# Long-read sequencing reveals hidden structural complexity within Alzheimer’s disease-associated GWAS loci

**DOI:** 10.64898/2026.03.16.26348487

**Authors:** Niccolò Tesi, Alex Salazar, Gerard Bouland, Daniel Alvarez, Yaran Zhang, Lydian Knoop, Natasja M. van Schoor, Martijn Huisman, Sanduni Wijesekera, Jana Krizova, Betty M. Tijms, Everard G.B. Vijverberg, Marc Hulsman, Sven van der Lee, Marcel Reinders, Henne Holstege

## Abstract

Genome-wide association studies (GWAS) typically represent Alzheimer’s disease (AD) risk loci by a single lead SNP, although the lead SNP may capture only part of the genetic variation at a locus. We asked what genetic architectures underlie AD GWAS associations and how much information is obscured when a locus is reduced to a single lead SNP.

We integrated AD GWAS summary statistics with long-read whole-genome sequencing of 493 individuals, phased DNA methylation, chromatin annotations, and structural variant (SV) imputation. Across 98 established AD loci, linkage disequilibrium (LD)-based clumping and conditional analysis identified 280 independent AD-haplotypes, of which 207 (74%) harbored linked structural variants, yielding 2,000 haplotype-linked SVs comprising intronic transposable elements and multiallelic tandem repeats within regulatory regions.

Integration of methylation, chromatin annotations, and genomic context prioritized 52 AD haplotypes with candidate regulatory SVs, revealing that lead SNPs often capture only part of the underlying structural and regulatory architecture. At the *SHARPIN/PLEC* locus, long-read fine-mapping resolved an independent regulatory *PLEC* haplotype carrying a CpG-rich tandem repeat associated with enhancer methylation and reduced microglial expression. Extending these findings to population scale, we imputed 83% of haplotype-linked SVs into SNP-genotyped cohorts (median imputation R^2^ = 0.76). In exploratory model comparisons, lead-SNP-only models were favored at just 10% of loci, whereas models incorporating multiple haplotypes, SVs, or both were favored at the remaining 90%.

Our findings show that AD GWAS loci frequently comprise structurally and regulatorily heterogeneous haplotypes that cannot be fully interpreted through the lead SNP alone. Rather than the lead SNP, the haplotype represents the fundamental unit for resolving the biological mechanisms driving AD genetic risk.

## Supplementary Tables for "Long-read sequencing reveals hidden structural complexity within Alzheimer’s disease-associated GWAS loci" (part 1 of 3)

### Sheet: Index
Table	Description
Table S1	Description of the 120 genetic variants previously associated with Alzheimer's Disease and related dementia from GWAS.
Table S2	Results of the clumping procedure to identify candidate haplotype and SNPs in LD
Table S3	Results of the conditional analysis as performed with COJO, to identify candidate haplotypes
Table S4	Characteristichs of the SV in LD with candidate AD haplotypes
Table S5	Differential methylation analysis of SV
Table S6	Prioritization of SVs
Table S7	Imputation of SVs from SNP genotyping data
Table S8	Association of SNPs in genotyping data
Table S9	Association of SVs in imputed dataset
Table S10	Comparison of association models

### Sheet: Table S1
GENETIC VARIANTS PREVIOUSLY ASSOCIATED WITH ALZHEIMER'S DISEASE AND RELATED DEMENTIA FROM GWAS CHROM: Chromosome --- POSITION_GRCH38: Position according to GRCh38 --- EFFECT_ALLELE: Effect allele --- OTHER_ALLELE: Other allele ---BETA: Effect-size relative to the Effect allele --- PVALUE: P-value of association --- LOCUS: Chromosome and position --- EFFECT_ALLELE_FREQUENCY: Frequency of the effect allele
CHROM	POSITION_GRCH38	EFFECT_ALLELE	OTHER_ALLELE	BETA	PVALUE	LOCUS	EFFECT_ALLELE_FREQUENCY
1	1080437	A	G	0.0411304	1.37218e-08	1:1080437	0.7125
1	21023511	T	C	0.0363034	2.88114e-08	1:21023511	0.4338
1	161189357	T	C	-0.0453769	2.10627e-10	1:161189357	0.2605
1	198710886	A	G	0.226809	2.93844e-11	1:198710886	0.0111
1	207577223	T	C	0.124617	6.77222e-56	1:207577223	0.1913
2	9558882	A	G	-0.0534942	1.54018e-08	2:9558882	0.8629
2	37263224	T	G	-0.0529371	1.86293e-09	2:37263224	0.8556
2	105732208	T	C	-0.130234	1.63186e-12	2:105732208	0.9701
2	105749599	T	C	-0.404477	6.93122e-16	2:105749599	0.9946
2	105797314	A	G	0.106821	3.66546e-08	2:105797314	0.9689
2	127105648	T	C	0.0474379	2.75119e-10	2:127105648	0.2187
2	127135234	T	C	0.165416	5.3915e-145	2:127135234	0.3891
2	127139435	T	C	-0.0436113	3.22233e-09	2:127139435	0.7537
2	134315905	C	G	-0.0452864	2.60291e-10	2:134315905	0.7387
2	203256422	C	G	0.0562457	1.73561e-09	2:203256422	0.871
2	233117202	C	G	0.0577241	3.29635e-13	2:233117202	0.7681
3	136136800	T	G	-0.0784171	4.22948e-09	3:136136800	0.0593
3	155084189	A	G	-0.13723	1.22534e-11	3:155084189	0.9747
4	993555	T	G	0.057209	1.23241e-17	4:993555	0.5822
4	11022058	A	G	0.0617654	1.91814e-18	4:11022058	0.2693
4	40197226	C	G	-0.0525588	3.84142e-14	4:40197226	0.6651
4	40306351	T	C	-0.0439786	1.92977e-10	4:40306351	0.2962
5	14664712	A	G	-0.0801992	5.75553e-11	5:14664712	0.9224
5	86927378	T	C	-0.0566938	4.93754e-13	5:86927378	0.7659
5	140327854	T	G	0.0343195	4.12571e-08	5:140327854	0.5023
5	151052827	T	C	-0.0390132	6.49152e-09	5:151052827	0.3239
5	177560723	A	G	0.0908053	1.63541e-09	5:177560723	0.0461
5	180201150	A	G	0.0871955	9.2845e-18	5:180201150	0.1083
6	32447376	T	C	0.0531026	2.57976e-10	6:32447376	0.1722
6	32592593	T	G	-0.0862253	1.1053e-20	6:32592593	0.1694
6	40974457	A	G	0.67425	3.33381e-24	6:40974457	0.0042
6	41066261	C	G	0.124298	2.25095e-09	6:41066261	0.0278
6	41161469	T	C	0.327229	8.685e-26	6:41161469	0.0122
6	41247320	A	G	-0.0514383	6.0704e-16	6:41247320	0.4226
6	47464901	T	C	-0.0628552	7.17455e-22	6:47464901	0.6478
6	114291731	T	C	0.0397888	1.30264e-09	6:114291731	0.3528
7	1552361	C	G	0.0370831	1.02946e-08	7:1552361	0.6016
7	7817263	T	C	0.0429245	2.54642e-11	7:7817263	0.4094
7	12229185	C	G	-0.0470869	1.42439e-13	7:12229185	0.3964
7	28135367	T	C	0.0499778	8.95125e-11	7:28135367	0.7957
7	37843030	A	G	0.0459239	2.7327e-12	7:37843030	0.6492
7	100334426	T	C	0.0723287	3.64983e-25	7:100334426	0.6905
7	111940111	T	C	0.125228	6.27017e-09	7:111940111	0.9766
7	143414203	T	C	0.0623169	1.40469e-22	7:143414203	0.5868
8	11844613	C	G	0.0789895	1.45721e-09	8:11844613	0.0668
8	27362470	T	C	0.0658405	1.03091e-24	8:27362470	0.37
8	27608640	T	C	-0.0947521	9.61967e-50	8:27608640	0.3951
8	27703134	T	C	-0.0392651	2.9486e-09	8:27703134	0.3329
8	144099319	A	G	0.10725	5.43531e-12	8:144099319	0.0474
8	144103704	A	G	0.136732	8.95852e-27	8:144103704	0.0781
9	104903697	C	G	-0.0517264	3.53901e-08	9:104903697	0.8733
10	11676714	A	G	-0.058544	2.81816e-20	10:11676714	0.5302
10	58253643	T	C	-0.049584	1.14391e-09	10:58253643	0.2109
10	59979383	A	G	-0.0480205	2.83949e-14	10:59979383	0.4123
10	80509705	T	C	-0.0593637	3.94888e-14	10:80509705	0.1997
10	96281988	C	G	-0.108421	6.60061e-11	10:96281988	0.0383
10	122435969	A	G	0.0371214	2.32229e-09	10:122435969	0.5095
11	47358789	T	G	0.0496143	1.86786e-15	11:47358789	0.5434
11	60173126	A	T	-0.104387	1.74583e-56	11:60173126	0.3632
11	86139201	T	C	0.0478694	1.73451e-09	11:86139201	0.4883
11	86156833	A	G	-0.0758738	4.12225e-20	11:86156833	0.3593
11	121525902	T	C	0.116419	3.55001e-15	11:121525902	0.0479
11	121564878	T	C	0.194172	5.98282e-29	11:121564878	0.9635
12	113205627	T	C	-0.0724882	2.24633e-10	12:113205627	0.9083
14	52924962	A	G	-0.0856661	8.63202e-16	14:52924962	0.907
14	92464917	A	G	-0.0416327	1.24495e-10	14:92464917	0.6342
14	92472511	A	G	-0.0673956	7.27105e-24	14:92472511	0.3243
14	105733666	A	C	0.061973	6.65484e-13	14:105733666	0.274
14	106656649	A	C	0.0642399	1.29566e-11	14:106656649	0.8652
15	49903911	T	C	0.233573	5.22296e-12	15:49903911	0.0115
15	58388755	T	C	-0.038991	9.4989e-10	15:58388755	0.3907
15	58730416	T	C	0.054515	1.05141e-15	15:58730416	0.663
15	63277703	T	C	0.0966176	2.44652e-25	15:63277703	0.1379
15	64078384	T	C	0.0641043	8.65822e-17	15:64078384	0.2045
15	78944951	T	C	-0.0607043	4.00532e-09	15:78944951	0.1043
16	19804089	A	G	-0.050226	2.55045e-09	16:19804089	0.1668
16	23562384	CAG	C	0.0507414	7.07608e-09	16:23562384	0.8452
16	30010081	T	C	-0.044607	3.58354e-12	16:30010081	0.3837
16	31111250	T	C	-0.0420355	5.43253e-09	16:31111250	0.2856
16	70662369	T	C	-0.0761637	1.56996e-12	16:70662369	0.906
16	79574511	T	C	0.0431809	2.37667e-11	16:79574511	0.6259
16	81739604	A	G	-0.0496963	1.44219e-14	16:81739604	0.3747
16	81873876	A	G	-0.0594808	7.83769e-09	16:81873876	0.8951
16	81883307	A	G	0.098867	4.50086e-09	16:81883307	0.961
16	81908423	C	G	0.335514	2.67072e-18	16:81908423	0.9904
16	81942226	T	G	0.0545269	6.99275e-18	16:81942226	0.535
16	90103687	A	G	0.103725	3.64708e-15	16:90103687	0.0676
17	1749797	A	G	0.0492852	5.80983e-11	17:1749797	0.2255
17	5236512	A	G	0.0728772	7.24773e-15	17:5236512	0.1297
17	17967660	T	G	-0.0396765	1.6936e-09	17:17967660	0.3367
17	44352876	T	C	0.0615399	6.71682e-19	17:44352876	0.294
17	46014622	T	C	0.0605406	3.15108e-15	17:46014622	0.7812
17	49219935	T	C	0.250108	9.75612e-16	17:49219935	0.0126
17	58326988	A	G	0.0447046	6.82372e-13	17:58326988	0.5358
17	63470992	T	C	0.148639	5.46585e-09	17:63470992	0.0159
17	63471557	T	C	0.0576626	3.0296e-19	17:63471557	0.6146
19	1043979	C	G	0.183959	1.64334e-26	19:1043979	0.9605
19	1050875	A	G	0.109773	1.10654e-55	19:1050875	0.3288
19	1059057	A	G	0.285854	3.86719e-11	19:1059057	0.0064
19	1061893	C	G	0.414672	5.12881e-13	19:1061893	0.0048
19	1837961	A	G	-0.0376834	2.13926e-08	19:1837961	0.4715
19	5908152	T	C	0.0533449	5.83362e-09	19:5908152	0.8584
19	6850756	T	C	0.0655776	4.51052e-08	19:6850756	0.0881
19	18402007	T	TAGAAAAAAA	0.036653	1.70618e-08	19:18402007	0.4096
19	32893847	A	C	-0.038106	4.63939e-09	19:32893847	0.3521
19	43778705	T	G	-0.0389939	1.19123e-08	19:43778705	0.4477
19	44908684	T	C	-0.830998	0	19:44908684	0.8066
19	44908822	T	C	-0.233597	1.12952e-47	19:44908822	0.0658
19	45936010	T	C	0.398323	8.64679e-12	19:45936010	0.0068
19	46598791	A	T	0.153245	2.62007e-08	19:46598791	0.0157
19	49948251	A	C	-0.0503533	4.3784e-12	19:49948251	0.7597
19	51122452	A	G	0.0370204	1.09128e-08	19:51122452	0.4273
19	51224706	A	C	-0.0500158	6.37599e-14	19:51224706	0.3231
19	54305226	T	C	0.0363912	4.14284e-08	19:54305226	0.5228
19	54613004	C	G	-0.0425761	5.27767e-10	19:54613004	0.3501
20	413334	A	G	-0.0447915	8.77582e-09	20:413334	0.2378
20	37343531	A	G	-0.107355	4.19017e-08	20:37343531	0.0272
20	56412160	C	G	-0.12652	7.60833e-27	20:56412160	0.0828
21	26101558	T	C	0.048357	9.41818e-15	21:26101558	0.5251
21	26775872	T	C	-0.0481914	4.28138e-12	21:26775872	0.282

### Sheet: Table S2
CLUMPING PROCEDURE TO IDENTIFY CANDICATE HAPLOTYPES CHROM: Chromosome --- POSITION_GRCH38: Position relative to GRCh38 --- TOP_SNP: Most significant SNP in the LD block --- TOP_SNP_PVALUE: P-value of association with AD and related dementia of the Top SNP --- TOTAL_SNPS: Total number of SNPs in LD with the Top SNP --- SNPS_IN_LD: Chromosome, Position and alleles of all the SNPs in LD with the Top SNP
CHROM	POSITION_GRCH38	TOP_SNP	TOP_SNP_PVALUE	TOTAL_SNPS	SNPS_IN_LD
1	824064	1:824064:ATATT:A	0.006835	92	1:730869:C:T,1:777712:G:A,1:778597:C:T,1:779059:G:A,1:779825:C:G,1:782094:C:T,1:787179:T:C,1:787223:T:C,1:787600:C:T,1:788538:G:A,1:797421:A:G,1:798960:G:A,1:799003:G:A,1:803159:T:C,1:805198:G:C,1:805887:T:C,1:806453:C:T,1:812384:T:C,1:817129:CA:C,1:819894:C:T,1:821458:C:G,1:821740:A:G,1:825042:C:T,1:827476:G:A,1:828881:TCA:T,1:829648:C:T,1:830912:C:T,1:838983:A:G,1:839166:TGAGA:T,1:843930:TGA:T,1:844849:T:C,1:845179:T:C,1:847148:T:C,1:849960:A:G,1:855656:T:C,1:855935:A:G,1:855948:G:A,1:856243:C:G,1:856607:T:C,1:858951:C:T,1:859325:G:A,1:860034:T:A,1:860373:C:T,1:863699:G:A,1:864390:C:T,1:874320:G:A,1:877596:G:A,1:884579:C:T,1:907986:C:T,1:913448:GA:G,1:914060:C:T,1:915148:A:G,1:915650:G:C,1:918108:G:A,1:918788:C:T,1:919788:G:A,1:920255:CCTT:C,1:920394:G:A,1:920498:T:C,1:922063:C:T,1:922769:C:T,1:925124:G:A,1:926806:A:G,1:928316:C:T,1:928396:A:C,1:929235:G:A,1:929987:G:T,1:930314:C:T,1:933460:C:T,1:935835:C:G,1:936707:T:C,1:938693:C:G,1:939547:A:G,1:941569:G:C,1:942402:C:G,1:944409:CCTGGAA:C,1:945997:G:A,1:950277:G:A,1:950565:G:C,1:952840:G:A,1:953751:A:G,1:958235:A:G,1:962499:C:T,1:963620:C:T,1:964939:G:A,1:966748:C:T,1:968785:G:A,1:969248:G:A,1:969562:A:G,1:969637:T:C,1:969648:ACGTG:A,1:983369:C:T
1	866126	1:866126:G:A	0.00679	0	.
1	911848	1:911848:C:T	0.0005618	116	1:890030:G:A,1:892786:A:G,1:894801:A:G,1:896529:C:T,1:896686:G:C,1:896732:T:C,1:896798:A:G,1:896917:CTG:C,1:896938:C:A,1:897018:T:C,1:897538:T:C,1:897580:AT:A,1:897843:C:T,1:897922:C:T,1:898261:T:C,1:898279:T:A,1:898283:A:G,1:898444:T:C,1:898547:T:C,1:898818:T:C,1:899373:G:C,1:899452:G:C,1:899548:A:G,1:899619:G:A,1:900119:A:G,1:901149:C:G,1:901516:T:C,1:901544:G:A,1:902949:G:GC,1:903007:T:C,1:903175:C:A,1:903723:A:G,1:904947:G:A,1:905705:C:G,1:906633:T:G,1:906982:C:T,1:909894:G:T,1:910255:C:T,1:910558:G:A,1:910698:C:T,1:911018:G:A,1:911428:C:T,1:911484:G:C,1:912111:G:A,1:912710:G:A,1:913065:G:A,1:913076:A:G,1:913274:TG:T,1:913358:C:T,1:914682:A:T,1:914743:C:T,1:914838:T:A,1:914991:G:T,1:915400:C:T,1:915810:G:A,1:915824:G:C,1:916657:G:A,1:916683:G:A,1:917284:C:T,1:917378:G:C,1:917495:C:T,1:917859:A:G,1:918574:C:A,1:918870:A:G,1:919397:A:G,1:919598:A:C,1:919695:C:G,1:920719:T:G,1:920728:A:G,1:921056:TG:T,1:921096:A:G,1:922660:C:A,1:922671:C:T,1:923421:A:G,1:925036:G:A,1:925308:G:A,1:926250:G:A,1:927486:C:T,1:928210:G:A,1:928622:G:C,1:929558:G:A,1:929839:G:A,1:931513:T:C,1:931558:G:A,1:932255:C:T,1:933038:C:T,1:933923:C:T,1:935265:T:C,1:935954:G:T,1:936972:G:C,1:938178:G:T,1:939779:AGCCAGTGGACGCCGACCT:A,1:940390:A:G,1:941767:G:A,1:945259:TC:T,1:946247:G:A,1:946653:G:A,1:949171:GAGAA:G,1:954724:G:A,1:955679:C:T,1:956565:A:G,1:964825:T:C,1:965125:G:C,1:965337:CTTAT:C,1:965666:ACC:A,1:968046:C:T,1:969663:CAT:C,1:973443:G:A,1:975555:G:A,1:976215:A:G,1:976536:C:T,1:978230:G:A,1:981282:A:C,1:982112:C:T,1:982890:C:T,1:983237:G:A
1	930783	1:930783:T:C	0.004678	8	1:953355:C:G,1:1044953:T:G,1:1049998:G:A,1:1110706:C:T,1:1125932:G:C,1:1132478:G:A,1:1150675:C:T,1:1180346:T:C
1	940687	1:940687:C:T	0.0009858	3	1:932283:C:T,1:967941:G:A,1:1004570:C:T
1	973858	1:973858:G:C	0.0001402	2	1:973693:C:T,1:973929:T:C
1	976669	1:976669:T:C	0.001681	32	1:967384:C:G,1:967865:A:G,1:969750:ATG:A,1:971790:AG:A,1:975014:C:T,1:975093:G:A,1:978509:G:A,1:978953:C:G,1:979472:G:C,1:981935:G:A,1:984121:G:T,1:995543:A:G,1:1000079:A:G,1:1000112:G:T,1:1000453:C:G,1:1000814:A:G,1:1000830:C:A,1:1018652:C:G,1:1018754:G:A,1:1020217:G:T,1:1020697:C:T,1:1021740:G:C,1:1022518:G:T,1:1022868:A:G,1:1023351:A:G,1:1023525:A:G,1:1023573:A:G,1:1024462:C:T,1:1025561:G:C,1:1025970:C:T,1:1026084:G:T,1:1032846:C:A
1	981482	1:981482:C:G	0.006908	4	1:944102:G:C,1:981540:C:G,1:1001468:G:C,1:1117617:C:A
1	984039	1:984039:T:C	0.0002063	1	1:984475:G:A
1	999390	1:999390:G:A	0.001538	5	1:818319:C:T,1:952159:T:C,1:961629:A:G,1:971389:C:A,1:1142965:C:T
1	1008809	1:1008809:G:A	0.001618	19	1:972229:T:C,1:972242:G:C,1:972618:A:T,1:972790:C:G,1:973862:A:G,1:975721:C:T,1:997258:G:A,1:1007256:G:A,1:1019242:G:A,1:1033565:G:A,1:1037603:C:T,1:1049997:C:T,1:1069360:GGGGGCGTGGCCCTGC:G,1:1090155:C:G,1:1121356:C:A,1:1122297:C:T,1:1131420:C:T,1:1133891:T:C,1:1155480:G:A
1	1018298	1:1018298:T:C	0.0005366	56	1:916010:G:T,1:940256:C:T,1:940820:G:C,1:949387:G:A,1:964918:C:G,1:975523:T:C,1:979496:T:C,1:979847:A:G,1:981680:C:G,1:984109:C:T,1:985268:T:C,1:985353:T:C,1:986190:T:C,1:987696:A:G,1:988079:A:G,1:988369:T:C,1:989249:A:G,1:989518:C:A,1:990171:AT:A,1:990304:T:C,1:990971:C:T,1:991051:A:T,1:991241:A:C,1:991929:T:C,1:993140:A:G,1:993198:G:A,1:993456:C:T,1:993810:A:G,1:993936:C:T,1:993941:A:C,1:993947:A:G,1:995634:A:G,1:996128:T:A,1:997238:C:G,1:998719:G:C,1:998726:A:G,1:1000018:G:A,1:1002308:T:C,1:1002736:T:G,1:1002833:A:G,1:1008088:T:C,1:1008527:C:G,1:1009716:C:T,1:1009731:C:T,1:1010232:C:T,1:1010481:ATTAT:A,1:1011654:G:A,1:1012158:C:T,1:1013312:G:A,1:1013490:C:G,1:1013541:T:C,1:1013855:G:A,1:1014274:A:G,1:1014545:C:T,1:1015336:A:T,1:1036754:C:T
1	1047276	1:1047276:C:A	0.006426	6	1:864499:C:T,1:916807:G:A,1:945690:G:A,1:975132:G:C,1:984488:G:A,1:1042759:G:C
1	1054431	1:1054431:C:A	0.0004298	3	1:927478:G:A,1:981842:G:A,1:1209978:C:T
1	1070689	1:1070689:G:A	0.0005659	1	1:1004823:G:A
1	1072187	1:1072187:G:A	0.009093	1	1:1027436:C:T
1	1080437	1:1080437:G:A	1.371e-08	166	1:974039:C:T,1:979560:T:C,1:981169:A:G,1:981210:G:A,1:981454:G:A,1:982260:G:A,1:982858:C:G,1:983004:G:T,1:983193:A:G,1:983747:T:C,1:986280:C:T,1:986336:C:A,1:986629:G:A,1:988731:T:A,1:992361:G:A,1:994949:C:T,1:994997:C:T,1:995153:C:G,1:995187:A:G,1:995371:C:G,1:995786:A:G,1:995982:G:A,1:996168:G:T,1:997077:G:A,1:998410:G:A,1:998741:G:A,1:999842:C:A,1:1000335:C:T,1:1000731:C:T,1:1002745:G:A,1:1004111:TG:T,1:1004625:A:G,1:1004716:C:T,1:1005429:C:CA,1:1005772:G:GC,1:1005904:C:T,1:1005954:G:A,1:1006159:C:T,1:1008307:G:C,1:1008588:C:T,1:1009184:T:C,1:1014228:G:A,1:1014733:GAAGT:G,1:1014863:A:C,1:1015297:T:C,1:1016184:A:G,1:1016623:G:A,1:1018572:G:A,1:1019397:C:A,1:1021472:C:T,1:1023775:G:A,1:1023789:G:C,1:1023851:G:A,1:1025029:G:C,1:1026447:G:A,1:1027226:G:A,1:1027511:C:T,1:1027633:C:T,1:1027869:C:T,1:1032278:C:T,1:1034279:G:A,1:1034835:G:C,1:1035844:A:G,1:1035987:T:C,1:1036800:G:A,1:1037956:A:G,1:1037997:G:A,1:1038078:C:T,1:1038288:A:G,1:1038800:G:T,1:1038819:C:T,1:1038845:A:G,1:1038916:A:G,1:1038975:G:A,1:1038976:T:C,1:1039114:G:T,1:1039190:T:G,1:1039282:G:T,1:1039514:C:T,1:1039753:T:A,1:1040322:A:G,1:1041950:T:C,1:1042190:G:A,1:1042400:C:T,1:1042813:G:A,1:1043223:CCT:C,1:1045080:G:A,1:1045707:A:G,1:1046551:A:G,1:1047064:A:G,1:1047133:T:C,1:1047561:T:C,1:1047614:T:C,1:1048922:T:C,1:1049886:C:T,1:1051063:C:T,1:1051820:C:T,1:1052290:T:G,1:1053123:A:T,1:1053552:G:C,1:1055137:C:T,1:1055393:C:T,1:1055426:G:A,1:1055604:G:A,1:1056278:AC:A,1:1056714:T:C,1:1057439:G:A,1:1057980:C:A,1:1059011:G:T,1:1060101:T:G,1:1062389:CG:C,1:1063015:A:G,1:1063202:G:C,1:1065797:G:C,1:1067054:C:T,1:1067552:C:G,1:1067673:C:T,1:1068249:C:T,1:1069577:G:A,1:1069600:G:A,1:1070843:G:A,1:1071610:G:A,1:1071823:A:G,1:1072052:G:A,1:1073854:T:C,1:1074061:G:A,1:1074098:G:C,1:1074910:TCACA:T,1:1075337:C:T,1:1075715:A:G,1:1079456:A:G,1:1079484:T:A,1:1079746:A:G,1:1079877:A:G,1:1080171:C:T,1:1081790:C:G,1:1081817:C:T,1:1081961:G:T,1:1082764:T:C,1:1083182:C:T,1:1083324:A:G,1:1083795:C:G,1:1083800:T:C,1:1085026:T:C,1:1086035:A:G,1:1086315:A:G,1:1086657:C:T,1:1089890:C:T,1:1089921:T:C,1:1091421:T:A,1:1096160:A:G,1:1096804:A:G,1:1101437:T:C,1:1101667:C:T,1:1112601:G:A,1:1124794:C:T,1:1130420:C:T,1:1130717:G:A,1:1132196:G:A,1:1133503:G:A,1:1134273:C:T,1:1137871:C:A,1:1138876:T:C,1:1143811:T:C,1:1144486:C:G,1:1147779:G:A
1	1127258	1:1127258:C:A	0.0002332	62	1:1091327:C:A,1:1098619:C:T,1:1100425:G:A,1:1101480:A:C,1:1101497:T:A,1:1101923:T:C,1:1101933:A:G,1:1101987:G:A,1:1102708:G:C,1:1103617:ACTC:A,1:1103888:T:C,1:1104437:A:G,1:1104646:T:C,1:1105092:C:T,1:1105414:G:A,1:1105444:T:C,1:1105560:A:C,1:1105605:C:G,1:1106320:A:G,1:1106406:T:C,1:1106998:A:C,1:1107103:C:T,1:1107293:C:T,1:1107547:G:T,1:1107673:A:G,1:1107882:T:C,1:1110693:C:A,1:1110784:C:T,1:1111994:T:A,1:1113121:G:A,1:1113191:A:G,1:1114570:A:G,1:1115274:C:CA,1:1118005:C:T,1:1118290:G:A,1:1118344:A:G,1:1118696:C:T,1:1119513:T:C,1:1120968:G:A,1:1121335:C:T,1:1124795:T:C,1:1124975:G:C,1:1125786:T:C,1:1126414:A:G,1:1126468:A:G,1:1127664:A:G,1:1127861:G:T,1:1129422:T:C,1:1131023:T:C,1:1131566:A:G,1:1131572:A:G,1:1131573:T:C,1:1132216:CAG:C,1:1133289:GT:G,1:1133452:CGCCGCCTGCCTGCCCG:C,1:1134040:G:C,1:1134045:C:A,1:1134063:G:A,1:1134222:T:C,1:1135738:G:C,1:1137118:G:C,1:1137233:C:G
1	1159358	1:1159358:A:G	0.0009325	23	1:1142582:C:T,1:1143818:T:C,1:1150799:T:C,1:1153726:G:A,1:1156987:C:T,1:1158683:T:C,1:1159105:C:T,1:1159292:A:C,1:1159599:G:A,1:1159750:T:C,1:1160239:C:G,1:1160631:C:G,1:1160818:C:T,1:1161528:T:C,1:1161712:G:A,1:1161720:C:T,1:1161907:T:C,1:1161911:C:A,1:1163041:C:T,1:1163334:C:G,1:1163962:A:C,1:1164057:G:A,1:1167770:G:A
1	1171491	1:1171491:G:A	0.009914	5	1:1176848:T:C,1:1179367:C:A,1:1180035:C:T,1:1180359:C:T,1:1182697:G:A
1	1176929	1:1176929:T:C	0.002106	89	1:1171404:T:C,1:1172462:G:C,1:1172897:G:A,1:1173138:T:C,1:1173724:G:T,1:1173774:G:A,1:1173815:A:G,1:1173872:A:G,1:1173996:G:A,1:1174096:C:A,1:1174174:G:C,1:1174273:G:A,1:1174402:G:A,1:1174523:C:T,1:1174573:G:A,1:1174578:A:G,1:1174639:A:G,1:1174747:C:T,1:1174845:C:T,1:1174988:C:T,1:1175040:T:C,1:1175206:T:C,1:1175607:T:TC,1:1175611:G:C,1:1177430:G:T,1:1177741:G:A,1:1178014:C:T,1:1178191:A:G,1:1179288:G:A,1:1179830:G:A,1:1179833:G:T,1:1181173:C:G,1:1182018:A:G,1:1182832:T:C,1:1183348:C:G,1:1184277:G:C,1:1185634:G:A,1:1185961:C:T,1:1186245:C:G,1:1186277:T:C,1:1186414:G:A,1:1186455:C:CTG,1:1186644:T:C,1:1186816:A:G,1:1186939:C:T,1:1187088:T:C,1:1187136:G:A,1:1187535:A:G,1:1187726:G:A,1:1188877:A:G,1:1189019:C:G,1:1189283:G:A,1:1189511:G:A,1:1189730:T:C,1:1189968:T:C,1:1190173:A:T,1:1190856:G:A,1:1190875:G:C,1:1191614:G:A,1:1191942:G:A,1:1192000:G:A,1:1192127:G:A,1:1192143:C:T,1:1192301:G:A,1:1192951:G:T,1:1193049:G:A,1:1193141:C:T,1:1194292:G:T,1:1194327:A:G,1:1194713:C:T,1:1194826:G:A,1:1195100:G:A,1:1195463:A:G,1:1196039:C:G,1:1196061:C:T,1:1196201:T:C,1:1197405:C:T,1:1197558:G:A,1:1197586:C:A,1:1197874:G:A,1:1197893:T:C,1:1198407:T:C,1:1198435:T:C,1:1199253:C:T,1:1199327:G:A,1:1199862:A:C,1:1205055:G:T,1:1212042:C:T,1:1238902:T:C
1	1227980	1:1227980:G:A	0.003369	2	1:1208473:C:T,1:1272531:C:T
1	1255305	1:1255305:G:A	0.004533	55	1:1205475:C:T,1:1237855:G:A,1:1275139:G:C,1:1275364:G:A,1:1290722:G:A,1:1292946:A:T,1:1297952:C:T,1:1298127:C:T,1:1298789:G:A,1:1303203:G:A,1:1304812:G:A,1:1306908:T:G,1:1311058:G:A,1:1311733:G:A,1:1315577:G:A,1:1319871:G:C,1:1321127:G:GC,1:1321991:C:G,1:1323438:G:A,1:1329353:C:G,1:1329411:G:A,1:1329813:ATTTG:A,1:1331905:C:T,1:1332271:G:A,1:1334708:AC:A,1:1334871:C:T,1:1336692:G:T,1:1339702:T:C,1:1340350:G:A,1:1340744:C:A,1:1342667:G:A,1:1346459:G:A,1:1347793:G:T,1:1348038:G:C,1:1357963:T:C,1:1358092:C:T,1:1358568:C:T,1:1358995:G:T,1:1360582:A:G,1:1361527:C:T,1:1370339:G:A,1:1374801:A:G,1:1375267:C:T,1:1378551:C:T,1:1379074:G:C,1:1384489:G:C,1:1397445:T:A,1:1399139:G:C,1:1403478:G:A,1:1421658:G:A,1:1424819:C:T,1:1424900:T:C,1:1425095:A:G,1:1462652:C:G,1:1491001:T:C
1	1302285	1:1302285:G:A	0.008158	4	1:1329852:G:A,1:1375224:C:G,1:1378157:C:T,1:1550502:C:A
1	1331095	1:1331095:C:T	0.0003118	12	1:1186177:C:T,1:1210959:G:A,1:1216162:G:A,1:1277843:A:T,1:1279756:G:A,1:1287583:C:T,1:1296919:G:T,1:1426150:C:T,1:1436888:G:A,1:1436889:G:T,1:1477402:C:T,1:1481805:G:A
1	1430908	1:1430908:A:G	0.006446	230	1:1221049:C:G,1:1249880:A:G,1:1251122:A:T,1:1251618:G:A,1:1252261:C:T,1:1252613:C:G,1:1259424:T:C,1:1280044:T:C,1:1290261:C:A,1:1290968:C:G,1:1292284:TTGAG:T,1:1303112:G:A,1:1303800:G:A,1:1304555:A:C,1:1309988:G:A,1:1312114:T:C,1:1313807:G:A,1:1325753:G:T,1:1330125:G:A,1:1337898:A:G,1:1341550:GCA:G,1:1344048:G:A,1:1358384:G:C,1:1361679:G:A,1:1361685:C:T,1:1361836:A:G,1:1363898:C:T,1:1363986:C:T,1:1364253:C:G,1:1364282:T:G,1:1364357:A:C,1:1364566:T:C,1:1364694:T:C,1:1364721:C:T,1:1365160:A:G,1:1365198:C:T,1:1365566:G:A,1:1366008:A:G,1:1366062:T:C,1:1366145:TGTGAA:T,1:1366321:TGTGTGTAAATGG:T,1:1366453:G:T,1:1366726:T:G,1:1366828:A:G,1:1366830:G:A,1:1367258:T:A,1:1367268:TGA:T,1:1367280:T:A,1:1367462:T:C,1:1367593:G:A,1:1367874:A:T,1:1367919:C:T,1:1367951:C:T,1:1367954:A:C,1:1367965:A:G,1:1367970:T:G,1:1367994:C:A,1:1368297:C:T,1:1368514:C:G,1:1368763:G:A,1:1368991:C:T,1:1369009:T:C,1:1369282:G:A,1:1369320:GT:G,1:1369407:G:A,1:1369476:CTT:C,1:1369556:C:G,1:1369627:T:C,1:1369686:T:C,1:1369716:G:C,1:1369741:C:T,1:1369821:C:T,1:1370113:A:G,1:1370181:C:T,1:1370317:G:C,1:1370320:A:G,1:1370430:T:C,1:1370532:C:T,1:1370584:G:C,1:1372220:C:T,1:1372909:G:A,1:1374505:A:G,1:1375642:C:T,1:1376162:G:C,1:1377431:C:T,1:1378204:G:C,1:1380867:A:G,1:1382893:G:A,1:1383743:T:C,1:1384546:C:T,1:1384749:C:G,1:1387698:A:G,1:1387763:CCT:C,1:1388944:G:A,1:1394041:G:A,1:1394423:A:G,1:1395346:A:G,1:1398056:C:A,1:1398218:C:A,1:1400410:A:G,1:1400756:GGA:G,1:1401954:G:T,1:1402457:A:G,1:1403593:A:G,1:1407232:G:C,1:1407565:C:A,1:1408286:G:A,1:1408687:T:C,1:1409306:A:G,1:1409623:T:C,1:1410590:A:G,1:1410616:G:T,1:1411323:A:C,1:1411525:T:A,1:1411929:G:C,1:1413898:T:C,1:1415011:A:G,1:1415221:G:T,1:1415385:T:C,1:1415659:G:C,1:1415976:G:A,1:1416747:CT:C,1:1417000:C:T,1:1417561:A:G,1:1418000:T:C,1:1418181:A:G,1:1418223:A:G,1:1418252:A:G,1:1419135:C:G,1:1419214:A:G,1:1421170:A:G,1:1422081:C:T,1:1422612:C:T,1:1422828:G:T,1:1423062:C:T,1:1423191:T:A,1:1423343:G:T,1:1423368:G:A,1:1423393:C:T,1:1423478:C:T,1:1424078:G:A,1:1424102:G:T,1:1424220:A:G,1:1424777:T:A,1:1425013:C:T,1:1425135:T:C,1:1425750:T:C,1:1425822:C:G,1:1425936:G:A,1:1426175:T:C,1:1426253:G:A,1:1426261:C:T,1:1426810:C:G,1:1428227:G:A,1:1428763:A:G,1:1430190:A:C,1:1430379:G:A,1:1431014:G:A,1:1431450:A:G,1:1431537:G:C,1:1431656:G:A,1:1431813:G:T,1:1432355:G:A,1:1433374:T:C,1:1434687:C:G,1:1436079:A:G,1:1436388:CA:C,1:1437955:C:G,1:1437993:G:A,1:1438102:G:C,1:1440430:C:G,1:1440834:C:G,1:1441187:A:G,1:1442793:G:A,1:1443457:T:C,1:1517993:A:G,1:1519934:T:G,1:1519938:T:C,1:1532798:T:C,1:1537160:T:G,1:1537493:T:A,1:1538787:A:G,1:1538924:C:A,1:1539491:G:C,1:1541864:T:C,1:1542773:T:C,1:1542793:C:G,1:1542800:T:C,1:1543500:T:G,1:1543953:A:G,1:1545795:C:A,1:1547630:G:A,1:1549590:C:G,1:1549967:C:G,1:1550068:C:A,1:1551454:C:A,1:1551523:T:C,1:1551557:A:AG,1:1551559:A:T,1:1553692:A:G,1:1554694:A:G,1:1554781:A:G,1:1554852:T:C,1:1555247:T:A,1:1557495:CAT:C,1:1558347:G:A,1:1558726:C:CA,1:1559703:G:C,1:1560765:T:C,1:1561628:T:C,1:1561821:A:C,1:1562261:TTTTC:T,1:1563918:A:G,1:1565561:A:G,1:1566086:G:A,1:1567715:G:A,1:1567719:A:C,1:1568548:G:A,1:1569180:T:A,1:1569661:T:C,1:1569875:C:T,1:1570587:C:T,1:1572532:A:C,1:1573079:A:G,1:1573654:T:C,1:1574445:A:G,1:1574655:GGC:G,1:1575421:C:T,1:1575724:G:C,1:1575864:G:A
1	1461278	1:1461278:C:T	0.0009562	2	1:1460221:C:T,1:1512004:T:G
1	1477410	1:1477410:T:C	0.001895	5	1:1270096:C:T,1:1346755:A:C,1:1357848:C:T,1:1391092:A:G,1:1441503:G:A
1	1512217	1:1512217:G:A	0.008189	6	1:1310939:G:A,1:1319622:G:A,1:1399551:C:T,1:1448338:G:A,1:1457740:G:A,1:1570224:T:C
1	1515828	1:1515828:G:A	0.005959	9	1:1366183:TGA:T,1:1389777:G:A,1:1399095:G:C,1:1400626:C:T,1:1430020:G:C,1:1513156:G:T,1:1531593:G:T,1:1547675:G:A,1:1560477:T:TCGTA
1	1520153	1:1520153:G:A	0.006591	9	1:1329726:T:A,1:1336569:G:A,1:1353552:GCA:G,1:1362154:G:A,1:1432367:CCT:C,1:1511945:G:A,1:1531589:C:T,1:1534402:G:C,1:1569658:A:G
1	1535427	1:1535427:C:T	0.006336	16	1:1291132:G:A,1:1334508:C:A,1:1334752:G:A,1:1336665:G:A,1:1364191:G:A,1:1366262:A:G,1:1384725:T:C,1:1386888:G:A,1:1394638:T:C,1:1404344:C:T,1:1525661:G:A,1:1549131:T:C,1:1552116:C:T,1:1561136:G:A,1:1562444:C:T,1:1577931:G:GC
1	1571095	1:1571095:A:C	0.001128	5	1:1341840:G:T,1:1507414:G:A,1:1520401:C:T,1:1527094:G:T,1:1561582:A:C
1	20554527	1:20554527:G:T	0.0001947	4	1:20546535:G:A,1:20555824:G:A,1:20563431:GC:G,1:20576310:C:T
1	20623096	1:20623096:G:A	0.005439	210	1:20561855:G:A,1:20562887:G:A,1:20565333:A:G,1:20566064:A:G,1:20567957:A:G,1:20568125:G:A,1:20568296:T:C,1:20569033:C:T,1:20569228:A:G,1:20569381:G:A,1:20569614:T:A,1:20569918:T:C,1:20570346:C:T,1:20570369:G:T,1:20570526:A:G,1:20570540:G:A,1:20570598:T:C,1:20570733:C:A,1:20570747:A:G,1:20570757:G:A,1:20570801:C:T,1:20570932:C:T,1:20571200:G:A,1:20571249:G:A,1:20571688:CA:C,1:20571907:G:T,1:20572021:C:A,1:20572156:C:T,1:20572157:A:G,1:20572348:G:T,1:20572397:T:C,1:20572523:T:C,1:20572573:T:C,1:20572608:T:C,1:20572772:C:A,1:20573208:C:T,1:20574315:G:C,1:20574507:A:G,1:20574753:A:G,1:20574925:C:T,1:20575195:C:G,1:20575608:C:T,1:20575702:A:C,1:20576113:A:G,1:20576233:C:T,1:20576235:C:T,1:20576257:G:A,1:20576669:A:G,1:20576688:G:C,1:20576699:C:T,1:20576702:G:T,1:20576714:G:A,1:20577041:C:T,1:20577052:C:T,1:20577150:G:A,1:20577291:T:C,1:20577492:C:A,1:20577611:C:G,1:20577627:T:C,1:20577667:G:C,1:20577841:A:G,1:20578451:A:G,1:20579962:G:A,1:20583195:A:G,1:20584277:C:T,1:20587026:C:T,1:20587992:A:G,1:20588679:C:T,1:20588925:C:G,1:20589038:A:G,1:20589096:TC:T,1:20589208:A:C,1:20589587:C:G,1:20589745:G:A,1:20589928:CG:C,1:20589951:G:A,1:20590615:G:A,1:20590713:G:A,1:20592419:T:C,1:20594003:G:A,1:20595350:AC:A,1:20597767:G:A,1:20597933:A:G,1:20599911:C:T,1:20599913:A:T,1:20600464:C:A,1:20602423:T:G,1:20602671:T:C,1:20603888:A:G,1:20604049:TG:T,1:20604266:T:C,1:20605281:A:G,1:20605385:C:T,1:20606330:G:A,1:20606574:T:A,1:20606785:C:T,1:20606848:G:A,1:20607103:C:T,1:20607400:G:T,1:20607790:G:A,1:20607947:C:T,1:20608303:A:G,1:20608567:G:A,1:20608865:A:C,1:20609683:C:T,1:20609740:C:G,1:20610042:ATGGT:A,1:20610215:A:G,1:20610235:C:T,1:20611507:G:A,1:20612160:A:G,1:20612396:A:C,1:20612480:G:A,1:20614559:C:T,1:20615022:C:T,1:20616702:A:G,1:20617500:C:T,1:20617737:A:C,1:20617815:CCTT:C,1:20617976:C:T,1:20618024:G:A,1:20618396:G:A,1:20618416:G:A,1:20618429:C:T,1:20618562:C:T,1:20618759:G:GC,1:20618959:A:G,1:20619002:G:C,1:20619151:C:T,1:20619193:A:G,1:20619438:A:G,1:20619486:G:A,1:20619746:C:G,1:20619773:G:A,1:20620008:T:G,1:20620263:A:C,1:20620418:C:G,1:20620644:G:A,1:20620668:G:A,1:20620729:T:C,1:20620833:T:A,1:20621200:A:C,1:20621317:C:T,1:20621608:T:C,1:20621713:G:A,1:20621912:A:G,1:20621964:C:T,1:20622189:G:A,1:20622466:A:G,1:20622814:C:T,1:20622879:G:A,1:20622995:G:A,1:20623135:C:T,1:20623448:A:G,1:20624237:C:T,1:20624957:T:A,1:20624975:G:A,1:20625510:T:C,1:20625701:C:T,1:20626439:A:C,1:20626476:G:GC,1:20626874:A:C,1:20627365:T:G,1:20628707:G:A,1:20629132:C:A,1:20630419:G:A,1:20632098:G:A,1:20632928:G:A,1:20633737:C:T,1:20634511:G:C,1:20635357:C:A,1:20636334:G:A,1:20638914:A:C,1:20639278:A:G,1:20640679:G:A,1:20645382:G:A,1:20645418:G:C,1:20645811:GGTTTTGTGTTCTAA:G,1:20647293:G:A,1:20647399:C:T,1:20647448:C:T,1:20648309:A:G,1:20649670:C:T,1:20649719:C:T,1:20651106:C:G,1:20651622:G:A,1:20651728:C:T,1:20651917:T:C,1:20654387:G:A,1:20654945:C:T,1:20656138:G:A,1:20657494:G:A,1:20658061:A:C,1:20659303:G:A,1:20659585:G:A,1:20663179:G:A,1:20664780:G:A,1:20664911:G:C,1:20666113:G:T,1:20666669:G:A,1:20667724:T:C,1:20672356:C:T,1:20674665:G:A,1:20674676:A:G,1:20675176:G:A,1:20676206:T:C,1:20676233:T:C,1:20676761:G:A,1:20678823:G:T,1:20678824:A:T
1	20675427	1:20675427:G:A	0.009905	0	.
1	20692426	1:20692426:C:T	0.008147	10	1:20688419:C:T,1:20688584:C:T,1:20691077:G:A,1:20691616:G:A,1:20694375:C:T,1:20696517:C:T,1:20697662:C:T,1:20698940:T:A,1:20700008:C:G,1:20726606:G:A
1	20708615	1:20708615:C:G	0.002538	17	1:20689792:AAC:A,1:20691027:G:A,1:20695909:A:G,1:20696297:C:T,1:20696584:A:T,1:20697851:G:A,1:20697967:G:A,1:20698250:G:A,1:20698408:C:T,1:20699208:G:A,1:20702120:T:C,1:20702154:T:G,1:20702739:C:T,1:20703879:C:T,1:20704409:G:T,1:20704549:T:C,1:20711935:T:C
1	20713658	1:20713658:G:A	0.006311	27	1:20691005:A:T,1:20691302:A:G,1:20697203:G:A,1:20698367:C:A,1:20704423:G:A,1:20704553:C:T,1:20708103:C:T,1:20708750:C:T,1:20711104:A:AT,1:20711146:C:T,1:20712271:G:T,1:20713817:T:C,1:20726168:C:T,1:20727878:C:T,1:20731767:C:A,1:20747500:T:TA,1:20750773:G:A,1:20754626:G:A,1:20791950:C:T,1:20838133:C:A,1:20870140:C:A,1:20870978:T:C,1:20883273:T:A,1:20884291:A:C,1:20900538:A:G,1:20940632:G:A,1:20953392:A:G
1	20738083	1:20738083:A:G	0.003995	2	1:20604983:T:C,1:20629049:G:A
1	20758442	1:20758442:G:A	0.005266	1	1:20749456:T:C
1	20758506	1:20758506:C:T	1.911e-06	75	1:20705490:A:G,1:20705548:G:A,1:20706484:A:G,1:20706589:TCAA:T,1:20706910:T:A,1:20707146:G:C,1:20707286:A:G,1:20707591:C:T,1:20710880:T:C,1:20713586:C:A,1:20714623:T:C,1:20715062:A:G,1:20715807:C:G,1:20715969:A:G,1:20716809:C:T,1:20717297:T:C,1:20717420:T:C,1:20717433:T:C,1:20717668:A:G,1:20717726:A:C,1:20718139:C:CGG,1:20719233:T:C,1:20720599:A:T,1:20721123:G:A,1:20721232:A:G,1:20724465:C:T,1:20728233:A:G,1:20729398:A:G,1:20729889:T:C,1:20730518:T:C,1:20732162:G:A,1:20733344:C:T,1:20733863:G:A,1:20735508:T:C,1:20736818:T:A,1:20737330:G:GTT,1:20738674:G:A,1:20739883:T:C,1:20740064:A:G,1:20740141:G:C,1:20740508:G:A,1:20740558:C:T,1:20740602:C:T,1:20742636:A:C,1:20746084:A:G,1:20748234:A:G,1:20750261:C:G,1:20752199:T:C,1:20752932:T:C,1:20753183:C:T,1:20755581:A:C,1:20756942:G:A,1:20757874:G:A,1:20758078:G:A,1:20758711:C:T,1:20759160:G:C,1:20759198:T:C,1:20759553:C:A,1:20759634:C:T,1:20760109:C:G,1:20760870:G:C,1:20761463:A:G,1:20762640:T:G,1:20762979:T:C,1:20763288:T:C,1:20763588:A:G,1:20764845:A:T,1:20765050:G:T,1:20765368:G:T,1:20768028:G:GA,1:20771234:G:A,1:20771290:G:A,1:20771373:A:G,1:20773353:A:G,1:20872237:C:G
1	20784595	1:20784595:G:A	0.0038	4	1:20827786:G:A,1:20952783:G:C,1:20965282:T:C,1:21013953:T:A
1	20808509	1:20808509:G:A	0.005104	50	1:20704377:A:G,1:20710039:C:T,1:20710288:C:T,1:20710445:A:T,1:20713595:C:T,1:20715601:G:A,1:20719015:C:A,1:20720076:G:A,1:20723025:C:T,1:20723355:G:A,1:20723777:C:T,1:20724937:C:A,1:20727394:C:T,1:20728166:GC:G,1:20730260:G:A,1:20731059:C:A,1:20731295:C:T,1:20731614:G:T,1:20732017:C:T,1:20734700:C:G,1:20738000:AGTTT:A,1:20740703:G:C,1:20745474:C:T,1:20749235:TTTGA:T,1:20749416:T:C,1:20755469:G:C,1:20758311:C:T,1:20760608:G:A,1:20761434:G:A,1:20765037:C:A,1:20772842:G:A,1:20773198:G:A,1:20774383:C:T,1:20776306:A:G,1:20776894:T:C,1:20779090:C:T,1:20785686:TGAA:T,1:20786096:CG:C,1:20786413:GC:G,1:20786415:G:A,1:20786416:G:A,1:20788121:G:A,1:20808922:G:A,1:20847241:A:G,1:20858306:G:A,1:20896051:C:T,1:20925571:C:T,1:20926472:G:T,1:20963749:T:C,1:20971970:A:T
1	20865562	1:20865562:A:T	0.006753	1	1:20689306:G:A
1	20901165	1:20901165:C:T	0.008261	16	1:20678388:C:T,1:20690487:C:T,1:20693825:G:A,1:20694682:G:A,1:20698927:G:A,1:20715905:G:A,1:20716336:G:T,1:20719700:C:T,1:20726736:G:A,1:20728295:A:G,1:20814150:G:C,1:20819592:C:A,1:20827213:T:C,1:20864094:T:C,1:20915208:T:A,1:20936831:T:C
1	20905618	1:20905618:T:C	0.007014	14	1:20685601:G:C,1:20690709:C:T,1:20694576:G:A,1:20723155:C:T,1:20819910:G:A,1:20920347:TCA:T,1:20926942:C:T,1:20979847:T:A,1:20980946:C:T,1:20982880:G:A,1:20983097:G:C,1:21018688:C:A,1:21028132:G:A,1:21086138:C:T
1	20905865	1:20905865:C:CA	0.0003919	0	.
1	20916179	1:20916179:T:A	0.0004894	9	1:20708656:G:A,1:20709220:G:A,1:20711463:C:T,1:20740503:T:C,1:20757754:C:CT,1:20948339:C:T,1:21066191:C:T,1:21113060:G:A,1:21116676:T:TA
1	20950444	1:20950444:A:T	0.0006363	312	1:20700468:T:C,1:20700654:T:G,1:20700775:A:G,1:20700792:A:C,1:20700896:C:A,1:20701209:G:C,1:20701385:C:T,1:20701411:G:A,1:20702139:C:T,1:20704055:G:A,1:20704322:C:T,1:20705579:C:T,1:20705810:C:T,1:20706852:G:A,1:20708759:T:G,1:20709085:T:G,1:20710098:CTA:C,1:20713193:A:G,1:20714581:G:A,1:20714606:G:A,1:20715540:T:C,1:20715622:G:A,1:20720086:A:G,1:20722506:G:A,1:20726513:C:T,1:20732634:T:A,1:20733077:G:T,1:20733294:C:T,1:20734555:C:T,1:20734971:G:A,1:20735118:G:A,1:20735225:C:T,1:20736467:G:A,1:20736635:G:A,1:20738440:T:A,1:20738442:T:C,1:20740809:T:G,1:20741013:T:A,1:20741195:G:C,1:20743745:T:C,1:20744926:G:A,1:20747728:T:C,1:20748965:G:A,1:20748995:T:C,1:20749781:G:A,1:20750617:G:A,1:20751422:T:A,1:20751789:T:C,1:20752018:G:A,1:20754785:T:C,1:20756330:T:A,1:20761512:T:C,1:20761618:T:C,1:20761723:A:G,1:20761776:A:G,1:20763506:A:C,1:20764924:T:C,1:20765571:G:A,1:20767221:C:T,1:20768844:C:G,1:20769621:G:C,1:20769740:T:C,1:20770006:T:C,1:20771091:A:T,1:20771125:CAT:C,1:20772146:C:T,1:20773268:AAC:A,1:20773844:AATTAGCACT:A,1:20774423:T:G,1:20774707:G:C,1:20778649:G:A,1:20779923:G:C,1:20781936:AATG:A,1:20782592:A:T,1:20787899:C:G,1:20790043:A:G,1:20794294:G:A,1:20794457:G:A,1:20794706:G:A,1:20796121:G:T,1:20796287:G:A,1:20798700:G:A,1:20802215:G:T,1:20806285:T:A,1:20814521:G:A,1:20820455:T:C,1:20820487:C:G,1:20820867:A:C,1:20823460:C:T,1:20825087:G:T,1:20830812:T:C,1:20832107:C:T,1:20834851:C:T,1:20835887:C:T,1:20838456:T:C,1:20840074:G:A,1:20840684:C:T,1:20843672:A:G,1:20844705:G:A,1:20849549:A:C,1:20852621:C:T,1:20853520:C:T,1:20853861:A:G,1:20854264:C:T,1:20854692:G:A,1:20856892:G:A,1:20856900:C:A,1:20857348:T:G,1:20858040:C:T,1:20861354:C:T,1:20861628:A:C,1:20867692:T:C,1:20871219:C:A,1:20874457:C:T,1:20874642:G:A,1:20878615:G:A,1:20879570:T:C,1:20880099:G:A,1:20880727:C:T,1:20880958:A:C,1:20882359:C:T,1:20886874:T:A,1:20889213:C:T,1:20889459:G:A,1:20890081:T:C,1:20893188:C:T,1:20896241:T:C,1:20900549:G:T,1:20906035:A:AT,1:20906704:T:G,1:20909272:G:C,1:20910323:C:T,1:20911457:G:A,1:20912841:C:T,1:20915061:C:T,1:20916452:A:C,1:20916643:A:C,1:20922326:A:C,1:20923526:T:C,1:20925390:A:T,1:20930285:T:C,1:20932874:AAC:A,1:20934517:G:A,1:20936238:G:A,1:20936656:T:TA,1:20937204:C:A,1:20938250:C:G,1:20941214:GCAA:G,1:20942716:A:C,1:20949940:C:T,1:20950508:T:C,1:20951700:G:A,1:20952007:A:G,1:20953804:G:A,1:20955065:G:A,1:20956331:G:A,1:20959138:AT:A,1:20960790:TC:T,1:20961214:C:A,1:20962541:T:C,1:20963008:T:C,1:20963815:G:A,1:20966857:A:G,1:20967001:CTAT:C,1:20970100:A:G,1:20971464:A:G,1:20975390:A:C,1:20975394:A:C,1:20975836:A:G,1:20976400:C:T,1:20976577:A:G,1:20978768:G:T,1:20979294:T:C,1:20979844:G:A,1:20983605:C:T,1:20985125:C:G,1:20985299:A:G,1:20986201:C:G,1:20987201:G:A,1:20987515:G:A,1:20989947:C:A,1:20991177:T:C,1:20991522:C:T,1:20993631:T:C,1:20993694:T:C,1:20994268:A:C,1:20997698:A:C,1:21002635:T:C,1:21003621:G:C,1:21005128:G:T,1:21006984:G:A,1:21007854:G:A,1:21009900:G:A,1:21015638:C:T,1:21016261:A:G,1:21017112:C:T,1:21017485:G:T,1:21017575:C:G,1:21018517:G:A,1:21020712:T:G,1:21020808:A:G,1:21020937:C:CA,1:21024430:C:T,1:21025531:A:G,1:21028049:T:C,1:21031313:G:C,1:21033478:G:A,1:21037690:T:C,1:21040399:C:T,1:21041107:A:C,1:21042904:A:G,1:21042930:A:C,1:21046899:T:C,1:21048603:G:A,1:21050415:G:A,1:21051346:A:G,1:21051545:T:C,1:21057454:G:A,1:21059368:T:A,1:21060853:C:T,1:21065175:C:T,1:21072334:C:T,1:21075558:G:C,1:21075947:G:C,1:21077669:T:C,1:21078390:T:TA,1:21082884:A:C,1:21083854:T:C,1:21087484:T:C,1:21087514:G:T,1:21088077:C:A,1:21089570:C:T,1:21090899:T:A,1:21091469:A:C,1:21091497:C:T,1:21093843:C:G,1:21095110:T:C,1:21095852:G:A,1:21097037:G:A,1:21097950:A:C,1:21099035:A:G,1:21102119:A:T,1:21103636:T:G,1:21106347:G:C,1:21110883:A:T,1:21114311:T:C,1:21114723:T:A,1:21114982:G:A,1:21116615:G:A,1:21116725:G:C,1:21119119:T:C,1:21121749:T:G,1:21125681:T:C,1:21125942:G:A,1:21126344:A:G,1:21126488:C:T,1:21126585:G:C,1:21127415:C:T,1:21127502:A:G,1:21130638:C:T,1:21132098:G:A,1:21132104:C:T,1:21133477:G:A,1:21136132:G:A,1:21136237:G:A,1:21136284:C:A,1:21137354:C:G,1:21137587:T:C,1:21138346:C:G,1:21138449:C:T,1:21139102:T:C,1:21141204:A:T,1:21142388:TC:T,1:21143202:T:C,1:21145445:T:G,1:21147899:A:T,1:21155623:G:A,1:21156900:C:A,1:21158760:C:A,1:21159005:GA:G,1:21159591:T:A,1:21159835:G:A,1:21160280:TAAAC:T,1:21163944:G:C,1:21165669:G:C,1:21167791:C:G,1:21168399:G:A,1:21168411:T:A,1:21168789:C:A,1:21169897:C:G,1:21171557:T:C,1:21172915:C:T,1:21173250:G:A,1:21173358:G:A,1:21176003:G:A,1:21178658:C:T,1:21178901:A:G,1:21179188:G:A,1:21180407:G:A,1:21181447:C:A,1:21183188:G:C,1:21183367:C:G,1:21185813:C:T,1:21186833:C:T,1:21187657:C:T,1:21190768:A:G,1:21191532:C:T,1:21192080:G:A,1:21196680:C:T,1:21197537:C:T,1:21199937:G:T,1:21199972:A:C
1	20989797	1:20989797:T:C	0.004618	6	1:20862008:A:G,1:20878323:T:C,1:20887181:A:AT,1:20912598:C:A,1:20933547:CAG:C,1:21168938:G:A
1	21018502	1:21018502:G:C	0.00616	1	1:20931919:G:A
1	21023511	1:21023511:C:T	1.193e-08	375	1:20777611:G:A,1:20779501:C:T,1:20779523:T:C,1:20782595:T:A,1:20783111:CAAT:C,1:20784015:C:CTGG,1:20787923:C:T,1:20788340:G:A,1:20791996:A:T,1:20793534:T:C,1:20794099:C:T,1:20795185:C:T,1:20796024:A:G,1:20796530:T:C,1:20797797:T:C,1:20799853:A:G,1:20801310:G:C,1:20801927:C:T,1:20804242:T:C,1:20808104:G:A,1:20808504:A:G,1:20809920:CCTAAT:C,1:20810117:C:T,1:20811275:C:A,1:20811849:AAAAAAAGCAACAT:A,1:20813892:T:G,1:20814529:A:G,1:20819167:C:T,1:20819929:G:A,1:20822346:A:G,1:20825887:T:A,1:20825891:G:A,1:20826147:A:G,1:20828702:C:T,1:20830174:A:G,1:20830369:T:A,1:20837428:T:C,1:20838683:A:G,1:20839651:C:T,1:20840354:T:C,1:20840609:T:A,1:20842407:G:A,1:20842892:T:C,1:20843503:T:C,1:20844318:T:C,1:20845531:G:A,1:20845545:T:C,1:20846008:T:C,1:20846281:C:T,1:20846909:C:T,1:20848995:C:T,1:20850717:C:T,1:20851887:G:A,1:20851974:C:T,1:20852094:T:C,1:20852952:T:C,1:20853034:A:G,1:20853688:C:T,1:20853757:G:A,1:20856047:A:G,1:20858918:T:C,1:20859885:G:A,1:20860115:C:A,1:20861868:A:G,1:20862210:A:T,1:20862378:C:A,1:20863676:T:G,1:20864019:A:C,1:20864923:T:G,1:20864937:A:G,1:20865917:TC:T,1:20866130:G:A,1:20868017:A:G,1:20869723:C:T,1:20870092:T:TA,1:20870271:C:T,1:20871772:G:A,1:20873271:C:T,1:20873481:T:G,1:20873918:C:T,1:20874832:T:C,1:20877405:A:C,1:20877503:A:G,1:20879650:T:G,1:20881002:A:C,1:20883276:T:C,1:20883386:A:C,1:20886778:C:A,1:20887215:C:T,1:20888242:C:T,1:20890171:T:C,1:20892557:C:T,1:20893882:T:G,1:20894181:T:G,1:20894208:G:C,1:20894585:A:G,1:20894586:G:C,1:20895004:C:T,1:20896277:A:C,1:20897760:T:C,1:20900590:G:A,1:20900845:T:C,1:20902793:A:T,1:20903045:T:A,1:20906823:C:T,1:20907077:C:T,1:20907503:T:C,1:20907759:T:C,1:20908430:C:T,1:20910010:T:C,1:20912566:C:G,1:20914055:G:A,1:20914939:G:C,1:20916566:C:T,1:20917087:CCAAAATGTCTAT:C,1:20917927:TTATA:T,1:20920872:C:T,1:20921451:T:C,1:20923110:C:T,1:20925224:C:T,1:20926203:T:C,1:20928100:T:G,1:20928296:C:T,1:20929182:C:A,1:20929875:T:C,1:20930742:T:A,1:20931338:G:A,1:20931711:G:A,1:20932219:C:T,1:20934595:A:C,1:20937815:T:C,1:20938604:C:T,1:20944315:G:A,1:20948178:T:G,1:20950361:A:G,1:20950648:G:A,1:20951218:C:T,1:20952903:T:C,1:20956452:A:G,1:20956699:G:T,1:20959898:T:C,1:20961445:C:T,1:20963378:AT:A,1:20963460:TTTAG:T,1:20963568:C:T,1:20964027:A:C,1:20969106:G:A,1:20969371:C:T,1:20969870:T:C,1:20970836:C:T,1:20971813:C:T,1:20972412:T:C,1:20972870:C:A,1:20976281:T:C,1:20979103:G:C,1:20979668:T:C,1:20979813:T:C,1:20983554:T:TA,1:20983599:T:C,1:20987961:T:C,1:20987962:G:A,1:20990130:T:C,1:20990289:C:T,1:20991031:G:A,1:20991963:A:C,1:20993433:GGAT:G,1:20996292:C:T,1:20996367:C:T,1:20997075:T:C,1:20997361:GA:G,1:20997998:A:C,1:20998267:G:A,1:20998867:C:A,1:21000809:AG:A,1:21006319:G:T,1:21008049:C:T,1:21008336:CT:C,1:21009401:A:G,1:21010662:C:G,1:21010820:G:T,1:21010829:A:G,1:21013151:A:G,1:21014026:T:A,1:21014558:T:C,1:21014800:G:C,1:21015283:A:G,1:21016752:G:C,1:21017367:G:A,1:21017441:A:T,1:21017504:T:A,1:21020735:A:C,1:21024948:A:G,1:21025692:C:T,1:21029050:A:G,1:21029562:G:A,1:21029981:A:T,1:21030437:T:C,1:21034555:T:C,1:21034683:G:A,1:21034688:C:T,1:21034809:G:A,1:21035147:A:G,1:21035885:G:A,1:21036622:G:A,1:21038777:TAAGTTCTTTATTA:T,1:21041008:G:A,1:21043075:C:T,1:21043117:T:C,1:21048317:T:C,1:21048670:T:G,1:21049411:G:A,1:21049890:T:C,1:21049958:T:C,1:21051564:A:G,1:21055712:T:C,1:21059302:T:C,1:21063863:T:C,1:21064089:C:T,1:21064821:C:T,1:21065382:T:C,1:21065603:A:C,1:21067881:A:C,1:21068640:C:T,1:21068864:T:C,1:21069723:C:A,1:21070103:T:C,1:21070393:C:A,1:21070578:C:T,1:21072247:C:A,1:21073646:C:T,1:21073725:A:G,1:21076855:A:G,1:21077089:G:C,1:21078160:G:A,1:21079595:T:G,1:21080250:AG:A,1:21082761:G:A,1:21083738:C:A,1:21084298:A:G,1:21084979:AAAGCTT:A,1:21085755:G:A,1:21088426:T:A,1:21088828:G:A,1:21089688:G:T,1:21089942:G:T,1:21090534:T:C,1:21091084:T:G,1:21092110:A:G,1:21093497:TTGG:T,1:21094223:A:T,1:21095320:C:T,1:21095528:G:C,1:21096532:G:T,1:21096661:T:C,1:21097537:G:C,1:21097577:T:C,1:21104091:C:A,1:21105357:G:A,1:21105508:T:C,1:21105532:GT:G,1:21105619:T:C,1:21108040:T:C,1:21108563:T:G,1:21109447:C:T,1:21109888:G:A,1:21111746:T:C,1:21112746:T:A,1:21113292:A:G,1:21115505:C:T,1:21116243:T:C,1:21119629:G:C,1:21120390:A:G,1:21120987:C:A,1:21121442:G:A,1:21121514:C:T,1:21122299:T:C,1:21122309:GA:G,1:21129066:C:G,1:21130044:T:C,1:21131658:G:A,1:21131724:G:A,1:21131899:G:A,1:21132632:G:T,1:21133411:A:G,1:21134877:T:C,1:21135435:A:C,1:21136285:C:G,1:21137894:C:T,1:21139437:A:C,1:21142398:T:G,1:21144755:CA:C,1:21145113:T:A,1:21145902:A:T,1:21145936:T:C,1:21147589:C:T,1:21147987:G:C,1:21149391:G:C,1:21149703:A:G,1:21150869:G:A,1:21151447:C:T,1:21154737:T:C,1:21154868:A:T,1:21155196:G:A,1:21155347:G:A,1:21157413:C:T,1:21158140:C:T,1:21159952:A:T,1:21160738:A:G,1:21162117:G:A,1:21163099:T:C,1:21163552:A:G,1:21165675:T:C,1:21166038:T:C,1:21167407:G:A,1:21168141:C:T,1:21168556:G:A,1:21169081:G:A,1:21171297:A:C,1:21171448:C:T,1:21172244:C:T,1:21173119:C:T,1:21173345:C:T,1:21174208:C:A,1:21174602:C:A,1:21177786:G:A,1:21179334:A:G,1:21179438:T:G,1:21179439:T:G,1:21180421:G:A,1:21180437:C:T,1:21181395:G:A,1:21181994:G:A,1:21183065:A:G,1:21183149:A:T,1:21186813:C:T,1:21187190:A:G,1:21189174:G:A,1:21189307:G:A,1:21189413:A:G,1:21189614:A:T,1:21190868:A:G,1:21193576:C:T,1:21193956:A:G,1:21194013:T:C,1:21194601:C:T,1:21197804:C:G,1:21198735:T:C,1:21202342:C:T,1:21205961:G:A,1:21206132:G:A,1:21207047:C:T,1:21207562:T:C,1:21207744:G:T,1:21208351:C:A,1:21208837:T:C,1:21209347:AT:A,1:21211069:T:C,1:21224964:A:G,1:21225057:A:C,1:21226471:G:T,1:21233760:G:C,1:21234286:C:T,1:21242860:A:G,1:21249532:CA:C,1:21250666:T:A,1:21250710:G:A,1:21250972:AC:A,1:21253659:A:G,1:21253852:T:C,1:21254528:C:T,1:21255855:T:C,1:21257432:C:T,1:21257480:A:G,1:21264261:A:G,1:21264380:A:T
1	21059683	1:21059683:A:G	0.003289	86	1:20817015:G:T,1:20827171:C:T,1:20836815:A:G,1:20855102:A:G,1:20876419:C:T,1:20878177:T:C,1:20884742:A:G,1:20888710:C:A,1:20896245:C:T,1:20900593:A:G,1:20902852:G:A,1:20913312:T:C,1:20917548:G:A,1:20918820:T:C,1:20919342:G:A,1:20924464:G:T,1:20924628:C:T,1:20925683:G:A,1:20926153:G:C,1:20930799:A:G,1:20934984:T:G,1:20934986:G:C,1:20937885:C:T,1:20938275:A:G,1:20947626:C:G,1:20948718:T:G,1:20955078:A:C,1:20957640:TA:T,1:20958864:A:C,1:20964824:C:T,1:20972590:G:A,1:20975391:A:C,1:20976450:G:A,1:20978780:G:T,1:20984304:T:A,1:20984721:C:G,1:20986063:G:T,1:20988960:G:A,1:20997222:G:A,1:20997542:G:A,1:20998440:C:T,1:21005032:G:A,1:21018320:G:A,1:21031586:T:TA,1:21040542:G:A,1:21040979:T:C,1:21043215:A:C,1:21066118:C:A,1:21067915:C:CA,1:21070486:T:C,1:21074453:C:T,1:21076939:T:C,1:21107278:C:G,1:21126250:G:A,1:21130599:C:T,1:21138661:T:C,1:21149083:C:T,1:21150767:G:A,1:21150834:G:C,1:21160490:T:C,1:21165545:G:A,1:21167092:G:A,1:21168142:G:A,1:21182693:G:T,1:21204993:A:G,1:21210532:G:A,1:21210905:G:A,1:21211413:G:A,1:21212029:G:C,1:21215519:C:T,1:21216966:C:T,1:21217730:C:A,1:21217954:G:A,1:21218108:C:T,1:21218242:C:T,1:21221213:G:A,1:21221575:A:G,1:21224848:C:T,1:21230914:T:C,1:21240588:CAAGA:C,1:21249071:C:T,1:21250863:C:T,1:21251117:G:A,1:21253308:C:T,1:21254722:GAA:G,1:21255272:C:T
1	21069672	1:21069672:A:G	0.004036	0	.
1	21092116	1:21092116:T:C	0.003598	9	1:20843256:C:T,1:20843258:G:C,1:20927864:T:C,1:21045081:C:T,1:21050204:A:G,1:21070256:C:T,1:21100379:A:G,1:21107566:C:T,1:21288190:T:C
1	21155891	1:21155891:C:T	0.00951	1	1:20946253:T:G
1	21173075	1:21173075:GT:G	0.008356	1	1:21318802:C:T
1	21177408	1:21177408:T:G	0.0001212	1	1:21187546:A:G
1	21196715	1:21196715:C:G	0.004014	12	1:20985908:C:T,1:20994430:A:G,1:21002852:T:C,1:21013283:T:C,1:21017461:T:C,1:21076697:A:G,1:21108402:A:G,1:21128963:A:G,1:21201128:G:A,1:21317223:C:T,1:21330036:A:G,1:21421567:T:C
1	21220938	1:21220938:G:A	0.008976	8	1:21052103:A:C,1:21096928:T:C,1:21220843:C:A,1:21266042:C:T,1:21333489:T:G,1:21338476:G:A,1:21344546:G:A,1:21350479:G:A
1	21245914	1:21245914:A:T	0.008373	63	1:21034111:T:G,1:21051917:CAT:C,1:21067640:C:A,1:21200818:G:A,1:21204358:G:A,1:21204362:C:T,1:21204812:G:T,1:21205826:C:T,1:21208507:AACTC:A,1:21209185:T:C,1:21210708:G:A,1:21210735:C:T,1:21213574:A:C,1:21215241:A:T,1:21215242:A:C,1:21215524:G:A,1:21215525:C:T,1:21215704:C:T,1:21215854:G:T,1:21217182:G:A,1:21217330:T:C,1:21217581:G:C,1:21218012:G:A,1:21218175:C:G,1:21219240:G:C,1:21219285:A:G,1:21219863:G:T,1:21220359:G:C,1:21225121:G:A,1:21225225:C:T,1:21225733:T:C,1:21226812:G:A,1:21227230:G:T,1:21227640:C:T,1:21228623:C:T,1:21228649:C:A,1:21229083:C:T,1:21229665:G:A,1:21230131:A:G,1:21231198:G:T,1:21232457:T:C,1:21232757:C:T,1:21232870:G:T,1:21233587:A:G,1:21234012:G:T,1:21234922:A:G,1:21235747:A:G,1:21236425:C:G,1:21237120:C:T,1:21238394:G:A,1:21239297:C:T,1:21240360:A:C,1:21240692:C:T,1:21241233:G:A,1:21242437:T:G,1:21244190:T:C,1:21247107:G:C,1:21247362:G:A,1:21250709:C:T,1:21251729:G:C,1:21253528:C:T,1:21256852:C:T,1:21286515:A:G
1	21247763	1:21247763:G:A	0.006509	3	1:21251775:T:A,1:21258622:G:A,1:21316338:G:A
1	21249866	1:21249866:C:T	0.002863	3	1:21159058:T:C,1:21199257:T:G,1:21245077:T:C
1	21262110	1:21262110:C:G	1.495e-06	48	1:21212215:G:A,1:21214726:A:G,1:21218298:T:C,1:21226687:C:T,1:21227440:T:C,1:21231997:C:A,1:21233209:C:A,1:21245108:G:A,1:21246404:C:T,1:21246878:C:G,1:21247229:G:A,1:21248552:A:C,1:21255121:C:A,1:21255486:C:A,1:21256328:G:T,1:21256510:T:C,1:21256818:T:C,1:21258092:A:G,1:21258448:T:C,1:21260952:C:G,1:21261356:G:A,1:21261623:G:A,1:21263173:G:A,1:21265486:A:C,1:21265899:A:G,1:21266624:C:T,1:21267280:T:C,1:21269118:T:C,1:21276874:C:G,1:21281857:C:T,1:21290752:G:T,1:21293054:T:C,1:21293847:C:T,1:21295043:T:G,1:21300715:T:C,1:21302052:C:T,1:21302601:T:C,1:21302954:A:C,1:21305170:G:A,1:21312674:A:G,1:21315029:C:T,1:21317252:T:C,1:21320038:G:T,1:21320504:G:A,1:21322122:A:G,1:21324171:T:C,1:21327544:A:G,1:21330669:G:T
1	21266297	1:21266297:T:A	0.008562	1	1:21488536:G:A
1	21293125	1:21293125:G:A	0.0004801	4	1:21169249:G:A,1:21207515:C:A,1:21255701:G:C,1:21367392:A:G
1	21323868	1:21323868:A:T	0.001227	0	.
1	21327354	1:21327354:C:T	0.006476	54	1:21247110:C:T,1:21248345:C:T,1:21248963:C:T,1:21250303:C:T,1:21250730:G:A,1:21255932:C:T,1:21256381:C:A,1:21256512:T:C,1:21258521:C:T,1:21259168:T:C,1:21259270:T:A,1:21259637:T:C,1:21261785:G:A,1:21264026:G:T,1:21294009:C:A,1:21295520:A:T,1:21295910:T:C,1:21298066:C:T,1:21299826:G:A,1:21299849:G:A,1:21300877:C:T,1:21304973:T:G,1:21312015:G:T,1:21313902:G:A,1:21314072:C:T,1:21315920:C:T,1:21316761:C:T,1:21319398:G:A,1:21319581:C:T,1:21319934:C:G,1:21321647:G:A,1:21323415:A:G,1:21323433:C:T,1:21325082:G:T,1:21325152:C:T,1:21325167:G:T,1:21325684:C:T,1:21325858:C:T,1:21327168:C:T,1:21328242:T:C,1:21328243:G:A,1:21328562:G:C,1:21328760:T:A,1:21328820:C:T,1:21328852:T:C,1:21329391:G:A,1:21329711:A:C,1:21330007:T:C,1:21330746:G:A,1:21331006:G:A,1:21331276:C:T,1:21335638:G:A,1:21336306:A:G,1:21339823:C:A
1	21338944	1:21338944:C:CT	1.853e-05	24	1:21302434:A:G,1:21334269:T:A,1:21336537:A:C,1:21337982:C:T,1:21338406:A:T,1:21342867:C:T,1:21342989:G:A,1:21347330:C:T,1:21347358:G:A,1:21347403:C:T,1:21347441:G:T,1:21347512:T:C,1:21347880:T:G,1:21348698:G:C,1:21349290:C:T,1:21349351:C:A,1:21349460:G:A,1:21349706:A:G,1:21349960:AT:A,1:21360273:C:T,1:21360326:C:T,1:21360365:G:C,1:21360385:G:A,1:21360512:C:T
1	21341083	1:21341083:T:C	0.004138	8	1:21092067:G:A,1:21275527:G:A,1:21278316:A:G,1:21344691:A:G,1:21349272:G:A,1:21357894:G:A,1:21394846:G:A,1:21415701:G:C
1	21350869	1:21350869:C:T	0.0003463	7	1:21327193:C:T,1:21329441:AG:A,1:21337563:G:A,1:21370724:CCAGCAGGGGA:C,1:21405654:G:A,1:21466268:A:G,1:21469744:G:A
1	21362298	1:21362298:C:T	6.146e-07	23	1:21154596:C:T,1:21210922:G:A,1:21346621:CTG:C,1:21351792:A:G,1:21362512:C:T,1:21363168:A:G,1:21363259:A:G,1:21363504:C:T,1:21363568:C:T,1:21365910:G:A,1:21372189:G:A,1:21377746:C:T,1:21378191:A:G,1:21378818:A:G,1:21378959:G:A,1:21392855:G:T,1:21395992:G:A,1:21399331:A:G,1:21403598:A:G,1:21405953:G:A,1:21407598:A:G,1:21417324:G:A,1:21442500:GC:G
1	21366077	1:21366077:G:A	0.004661	4	1:21160207:A:T,1:21209077:C:T,1:21479995:G:A,1:21507985:G:A
1	21403870	1:21403870:G:A	1.738e-05	136	1:21268169:C:T,1:21268641:C:T,1:21271643:C:T,1:21276142:C:T,1:21276370:T:TA,1:21279811:C:T,1:21283158:G:T,1:21290439:G:T,1:21296777:C:T,1:21300438:G:A,1:21303787:T:C,1:21303798:C:T,1:21305694:G:A,1:21308119:C:T,1:21309379:T:G,1:21310253:T:C,1:21310303:C:T,1:21311811:C:T,1:21313132:C:A,1:21315442:C:T,1:21316669:G:A,1:21319274:A:G,1:21319383:C:A,1:21320730:G:A,1:21321718:C:T,1:21322016:G:A,1:21322526:C:G,1:21322634:C:A,1:21323416:C:T,1:21324686:G:A,1:21325931:G:A,1:21326923:C:G,1:21327151:G:A,1:21327600:C:T,1:21327880:T:C,1:21328075:C:T,1:21328592:T:C,1:21328988:C:G,1:21330408:T:A,1:21330909:C:T,1:21331208:C:T,1:21331222:G:A,1:21331326:C:A,1:21331647:C:T,1:21331868:C:A,1:21333333:G:A,1:21333868:A:G,1:21335198:C:T,1:21338912:C:T,1:21351803:G:A,1:21352107:T:G,1:21352951:A:G,1:21352966:AAATT:A,1:21353324:A:T,1:21353515:A:G,1:21353915:G:A,1:21354085:C:T,1:21354774:T:C,1:21355195:T:A,1:21355375:C:T,1:21355431:C:T,1:21355617:T:C,1:21355670:C:G,1:21355701:A:G,1:21355868:G:A,1:21355886:G:A,1:21355941:G:A,1:21355976:C:G,1:21356075:G:C,1:21356179:C:T,1:21357315:C:T,1:21357454:T:C,1:21357455:G:A,1:21357594:C:T,1:21357847:A:G,1:21358152:A:G,1:21358204:G:A,1:21358457:C:T,1:21358543:G:A,1:21358938:G:A,1:21363397:C:A,1:21365440:G:A,1:21366938:C:T,1:21367289:A:T,1:21369505:G:A,1:21369943:C:T,1:21371730:G:C,1:21371912:G:A,1:21372141:G:T,1:21372993:C:T,1:21374796:A:G,1:21375477:G:GAT,1:21375798:G:T,1:21375817:C:G,1:21376715:G:A,1:21378585:G:A,1:21379927:T:C,1:21380154:T:C,1:21380479:C:T,1:21381377:T:C,1:21382357:C:T,1:21382722:C:T,1:21382839:C:T,1:21382996:A:G,1:21383300:G:A,1:21383441:T:G,1:21383551:C:A,1:21385238:A:G,1:21385344:C:A,1:21386383:A:T,1:21386715:T:C,1:21387182:A:G,1:21390089:A:G,1:21390534:C:T,1:21391395:A:G,1:21391652:T:C,1:21391999:T:G,1:21392772:C:G,1:21393576:T:C,1:21394444:T:C,1:21394545:A:G,1:21394642:T:G,1:21397186:T:C,1:21397236:T:C,1:21397579:G:C,1:21399711:G:A,1:21400011:G:A,1:21400194:G:A,1:21400356:A:G,1:21400990:T:C,1:21405241:C:T,1:21406521:A:G,1:21407742:G:A,1:21408523:T:G,1:21409068:G:A,1:21409526:T:A
1	21406636	1:21406636:C:CA	0.009906	6	1:21159704:T:C,1:21275258:A:G,1:21275526:C:T,1:21314326:A:C,1:21357707:T:C,1:21421471:A:G
1	21416638	1:21416638:T:A	0.006891	0	.
1	21442193	1:21442193:GT:G	0.001318	3	1:21458837:C:T,1:21496453:C:A,1:21522325:T:C
1	21456204	1:21456204:G:A	0.001442	0	.
1	21490904	1:21490904:G:A	0.004714	7	1:21410405:A:G,1:21472514:C:G,1:21500236:G:A,1:21500237:T:G,1:21500238:C:A,1:21506131:C:T,1:21523278:G:A
1	21492666	1:21492666:GT:G	0.001405	113	1:21415672:A:G,1:21417479:G:A,1:21418207:G:A,1:21418721:C:G,1:21418848:C:T,1:21419314:C:T,1:21428642:T:G,1:21428854:C:T,1:21434287:C:T,1:21434816:G:T,1:21436639:T:A,1:21438718:A:G,1:21439197:T:C,1:21439960:A:C,1:21440112:TGCAGGC:T,1:21440170:G:C,1:21440283:G:C,1:21440603:G:T,1:21441698:G:C,1:21443542:C:T,1:21444851:G:A,1:21445504:G:A,1:21445674:C:G,1:21446869:C:G,1:21449004:A:C,1:21449312:GA:G,1:21449341:T:C,1:21449356:C:T,1:21449358:T:C,1:21449450:C:T,1:21449628:G:A,1:21449899:A:C,1:21450391:A:G,1:21450494:T:G,1:21450933:A:C,1:21450959:A:G,1:21451258:A:G,1:21451542:A:G,1:21451711:T:A,1:21452472:C:T,1:21452972:G:A,1:21453210:T:A,1:21453244:C:T,1:21453507:G:T,1:21454158:A:G,1:21454341:C:T,1:21456630:CATTTGGCAAAATTG:C,1:21457600:G:A,1:21457806:C:G,1:21458736:G:A,1:21458794:T:C,1:21459488:G:T,1:21459575:C:T,1:21460257:A:G,1:21460525:A:G,1:21461238:A:C,1:21461941:C:T,1:21462949:A:G,1:21464448:A:G,1:21467465:C:T,1:21467568:C:T,1:21468119:G:T,1:21468895:A:G,1:21469331:T:C,1:21470123:A:G,1:21470277:C:A,1:21470926:T:C,1:21471068:TAGTC:T,1:21471503:G:A,1:21472373:A:G,1:21472996:T:C,1:21473330:A:G,1:21473692:T:G,1:21473726:C:T,1:21473943:C:G,1:21474623:C:T,1:21474853:G:A,1:21475345:T:C,1:21475536:C:T,1:21475629:T:C,1:21475936:CT:C,1:21475957:C:T,1:21475960:A:G,1:21476684:A:G,1:21477171:A:G,1:21477241:A:G,1:21478555:C:T,1:21479237:A:G,1:21479485:G:A,1:21479954:T:C,1:21486422:CTGGA:C,1:21486650:C:A,1:21486659:T:G,1:21487124:C:T,1:21487694:G:A,1:21487767:A:C,1:21487897:C:A,1:21490592:C:T,1:21490633:G:GGT,1:21493118:G:A,1:21493549:A:G,1:21494468:C:T,1:21494475:G:C,1:21494497:A:G,1:21494624:C:T,1:21495264:A:G,1:21495387:A:G,1:21495404:T:C,1:21496583:T:C,1:21513197:T:C,1:21513237:G:A,1:21516429:T:TAA,1:21519057:C:T
1	21498121	1:21498121:T:C	0.008137	1	1:21494513:G:A
1	21504442	1:21504442:C:CAT	0.0001448	1	1:21360364:A:G
1	21507363	1:21507363:T:C	0.000702	65	1:21433751:T:A,1:21439432:G:T,1:21445520:C:T,1:21448027:G:A,1:21450734:A:C,1:21451112:C:G,1:21451467:C:T,1:21456948:G:A,1:21460445:G:A,1:21461602:C:T,1:21466196:C:T,1:21466885:T:C,1:21468149:G:A,1:21468939:G:GA,1:21472330:G:A,1:21472521:C:T,1:21477035:A:G,1:21478862:C:T,1:21480032:A:T,1:21489167:C:T,1:21489283:G:C,1:21489707:A:G,1:21489825:G:A,1:21490480:A:T,1:21490872:A:G,1:21491804:CCTGT:C,1:21492880:C:T,1:21493245:G:T,1:21494512:T:C,1:21496799:C:T,1:21497136:C:T,1:21497422:C:T,1:21497615:C:T,1:21498148:AG:A,1:21498860:T:C,1:21500073:A:G,1:21500517:G:A,1:21500601:C:T,1:21500686:C:T,1:21500828:G:C,1:21502126:A:G,1:21502534:C:T,1:21502720:T:C,1:21503122:G:A,1:21503230:G:A,1:21503275:C:T,1:21503299:AT:A,1:21503847:T:C,1:21504166:T:G,1:21504193:A:G,1:21504670:A:G,1:21505001:C:T,1:21506237:C:T,1:21506964:C:G,1:21507016:C:T,1:21507432:C:T,1:21508200:C:A,1:21509711:C:G,1:21509847:C:T,1:21510441:C:T,1:21511262:A:G,1:21515481:C:T,1:21515604:A:G,1:21518031:T:A,1:21519280:T:C
1	21519416	1:21519416:G:A	0.005326	1	1:21311581:G:A
1	160692957	1:160692957:C:A	0.003406	0	.
1	160702126	1:160702126:C:T	0.001213	0	.
1	160735618	1:160735618:G:T	0.007217	5	1:160766629:C:T,1:160774170:C:T,1:160782650:A:G,1:160947682:T:G,1:160966836:T:C
1	160755129	1:160755129:T:C	0.0003032	59	1:160727737:C:T,1:160727792:G:A,1:160727827:C:G,1:160728427:A:G,1:160729113:T:C,1:160729472:G:C,1:160729608:G:T,1:160730212:C:G,1:160730809:T:A,1:160730972:C:G,1:160731102:C:T,1:160731167:G:A,1:160731553:T:C,1:160731559:C:T,1:160731927:T:C,1:160732487:C:T,1:160732501:A:G,1:160732653:A:G,1:160733428:G:T,1:160734656:A:G,1:160734957:T:C,1:160735430:T:C,1:160735691:G:C,1:160735832:T:G,1:160736214:A:G,1:160736990:T:G,1:160737535:A:T,1:160737617:G:A,1:160737694:A:G,1:160737763:G:A,1:160737836:C:T,1:160738339:C:T,1:160738358:C:T,1:160738528:CA:C,1:160740405:T:C,1:160750053:A:C,1:160752512:C:G,1:160752921:C:G,1:160752932:C:A,1:160753259:T:C,1:160753395:T:C,1:160753399:T:C,1:160753590:C:T,1:160754028:C:T,1:160754048:A:G,1:160754078:A:G,1:160754104:A:G,1:160754401:G:A,1:160756195:G:GA,1:160756653:G:C,1:160756799:G:T,1:160756994:G:A,1:160757148:G:T,1:160757805:G:A,1:160758372:G:T,1:160758385:A:G,1:160762444:C:T,1:160764931:C:T,1:160774816:G:A
1	160756916	1:160756916:G:A	0.004055	2	1:160712080:G:A,1:160738277:G:A
1	160758859	1:160758859:G:T	0.005709	100	1:160730865:A:C,1:160731216:A:G,1:160733001:G:A,1:160733309:T:G,1:160734175:G:A,1:160735543:TA:T,1:160737614:G:A,1:160737683:C:T,1:160740367:G:A,1:160740453:G:A,1:160740955:C:T,1:160741687:C:T,1:160742014:A:T,1:160744058:T:C,1:160744773:A:G,1:160744934:A:G,1:160745301:A:G,1:160746029:A:G,1:160747951:A:G,1:160749448:CAT:C,1:160750284:C:T,1:160750764:G:A,1:160752760:A:G,1:160753466:A:G,1:160753658:T:G,1:160753727:A:G,1:160754167:T:C,1:160756064:T:C,1:160757101:G:T,1:160757298:G:A,1:160758196:C:T,1:160762994:G:A,1:160764443:G:T,1:160765730:T:A,1:160765943:CA:C,1:160766024:A:G,1:160766482:G:A,1:160767831:G:A,1:160768356:T:C,1:160769581:G:C,1:160770313:G:A,1:160770916:A:G,1:160771509:C:T,1:160773959:T:G,1:160774036:C:G,1:160775609:C:T,1:160777825:C:T,1:160778251:G:C,1:160779413:T:C,1:160779415:T:C,1:160783249:G:A,1:160785337:A:G,1:160786409:A:G,1:160789729:T:C,1:160791495:G:A,1:160793297:A:G,1:160794776:T:C,1:160794909:C:T,1:160797135:C:T,1:160797378:C:A,1:160797947:C:T,1:160798243:C:T,1:160803290:A:T,1:160803308:T:G,1:160804167:G:A,1:160806751:C:T,1:160807758:G:C,1:160810765:T:G,1:160811175:C:A,1:160817267:C:T,1:160818710:C:A,1:160819518:C:T,1:160819631:A:T,1:160820210:T:C,1:160820444:A:G,1:160820458:A:G,1:160820621:A:G,1:160821621:C:T,1:160821988:G:A,1:160822090:G:T,1:160822102:T:C,1:160822451:A:G,1:160822473:A:C,1:160822869:A:G,1:160823652:A:G,1:160823770:A:G,1:160824172:G:C,1:160824666:A:G,1:160824707:C:T,1:160824795:T:C,1:160824823:CA:C,1:160824919:A:G,1:160824932:T:A,1:160827533:T:G,1:160827724:C:G,1:160827894:A:G,1:160828336:A:G,1:160828419:T:C,1:160829570:C:G,1:160830690:T:C
1	160780017	1:160780017:G:A	0.004381	1	1:160903706:A:C
1	160850166	1:160850166:A:G	0.0008088	0	.
1	160864837	1:160864837:C:T	0.004774	1	1:160935893:C:T
1	160869217	1:160869217:C:G	0.008387	6	1:160717320:C:A,1:160730406:C:T,1:160756764:A:G,1:160762086:A:G,1:161025391:TA:T,1:161111141:G:A
1	160910376	1:160910376:T:C	0.008195	2	1:160917317:A:G,1:160945609:C:G
1	160925536	1:160925536:G:A	0.002298	10	1:160780103:G:A,1:160815463:T:C,1:160833558:T:C,1:160848886:A:C,1:160910354:C:T,1:160948871:G:A,1:161012900:T:C,1:161015944:T:A,1:161118149:C:T,1:161152959:A:C
1	160926071	1:160926071:G:A	0.002444	10	1:160723371:C:T,1:160763426:G:C,1:160773810:C:T,1:160825854:G:T,1:160826362:G:A,1:160865051:C:T,1:160919852:G:A,1:161016348:C:T,1:161032906:C:T,1:161079709:G:A
1	160952696	1:160952696:G:A	0.007368	0	.
1	160952961	1:160952961:C:T	0.007455	145	1:160792994:T:G,1:160801407:C:T,1:160801971:C:A,1:160803239:G:A,1:160809622:A:G,1:160809705:G:A,1:160812310:C:T,1:160812771:T:A,1:160813152:A:G,1:160815339:T:TA,1:160817915:T:C,1:160818341:T:C,1:160829484:G:A,1:160861258:G:A,1:160867741:G:A,1:160870508:T:C,1:160879630:G:A,1:160889990:G:C,1:160900689:G:A,1:160907049:T:C,1:160911171:C:T,1:160913881:T:C,1:160914106:G:C,1:160916371:G:T,1:160916504:A:G,1:160916773:A:T,1:160920369:G:A,1:160936425:G:A,1:160936568:T:G,1:160936771:G:A,1:160937010:T:C,1:160938786:C:A,1:160938948:T:C,1:160941074:C:T,1:160941850:G:C,1:160942480:T:A,1:160942658:G:A,1:160943517:C:T,1:160943546:T:C,1:160943944:A:C,1:160945449:A:C,1:160946178:G:A,1:160946688:T:G,1:160948112:T:C,1:160949381:G:A,1:160949555:C:T,1:160951019:A:G,1:160951176:C:T,1:160951440:T:G,1:160951570:G:C,1:160955284:G:A,1:160955873:C:A,1:160959646:G:A,1:160959738:C:T,1:160959954:G:A,1:160962937:T:C,1:160963176:C:T,1:160963215:G:A,1:160963379:G:C,1:160963398:A:G,1:160963695:A:C,1:160964245:C:G,1:160964601:A:G,1:160964634:T:C,1:160964801:C:T,1:160965008:T:C,1:160965173:G:A,1:160970931:G:T,1:160971137:AGGT:A,1:160971199:G:A,1:160971264:A:G,1:160971655:G:A,1:160971892:G:A,1:160971905:T:C,1:160971955:G:A,1:160974376:G:C,1:160974566:G:A,1:160974664:C:T,1:160974745:A:G,1:160974796:G:C,1:160975365:T:A,1:160976133:CA:C,1:160976169:G:A,1:160977264:G:A,1:160978545:G:A,1:160982876:A:C,1:160989268:C:T,1:160989671:T:G,1:160994954:A:T,1:160995093:T:C,1:160995193:G:T,1:160995545:G:A,1:160995898:A:G,1:160996642:C:T,1:160996742:G:A,1:160996809:T:C,1:160997054:C:T,1:160997173:C:T,1:160997665:T:C,1:160998215:G:C,1:160998434:G:A,1:160998819:G:A,1:160999320:T:C,1:161000140:A:C,1:161001178:G:A,1:161001225:G:C,1:161001365:G:C,1:161002241:G:A,1:161002431:T:C,1:161003459:C:T,1:161004390:T:C,1:161006147:A:G,1:161006210:C:T,1:161006547:G:A,1:161007610:A:G,1:161007912:A:G,1:161008041:G:A,1:161008214:A:G,1:161008784:A:G,1:161008964:T:C,1:161009270:C:G,1:161012467:A:G,1:161015439:A:C,1:161018057:C:G,1:161019154:G:A,1:161019462:G:A,1:161019824:T:C,1:161021116:G:A,1:161023709:G:A,1:161023922:T:C,1:161026144:G:A,1:161026964:T:C,1:161027245:T:C,1:161037536:G:C,1:161039733:G:A,1:161040972:C:T,1:161041565:G:C,1:161042800:G:A,1:161051207:C:T,1:161061016:T:G,1:161061537:GA:G,1:161062588:A:G,1:161062806:G:A,1:161062970:G:A,1:161063015:T:C
1	160958371	1:160958371:G:C	0.008221	5	1:160895093:G:A,1:160922308:G:A,1:161108228:A:G,1:161157748:C:T,1:161172887:G:A
1	160958372	1:160958372:A:G	0.001274	4	1:160920126:C:T,1:160982220:G:C,1:161003121:G:C,1:161091918:C:T
1	160969702	1:160969702:C:T	0.003327	4	1:160934531:T:A,1:161023172:GC:G,1:161062854:G:T,1:161069080:C:T
1	160975802	1:160975802:G:A	0.006102	13	1:160747455:G:C,1:160921884:G:A,1:160926861:C:G,1:160926992:G:T,1:160990368:A:G,1:160995172:A:C,1:161009544:C:T,1:161036107:G:A,1:161054929:T:C,1:161072116:C:T,1:161109241:C:T,1:161116649:T:C,1:161160911:C:T
1	160978264	1:160978264:A:G	0.009806	20	1:160965159:G:A,1:160971758:A:G,1:160974967:A:C,1:160976143:C:T,1:160976306:G:A,1:160984871:T:C,1:160990420:A:T,1:160993300:C:T,1:161003233:C:T,1:161004726:TAAGAA:T,1:161009551:GAAT:G,1:161017066:C:A,1:161028101:G:A,1:161030556:A:T,1:161034622:TGAGAC:T,1:161034979:A:G,1:161037992:C:T,1:161038416:A:G,1:161039028:C:G,1:161041254:T:C
1	160981960	1:160981960:A:G	0.008966	2	1:160780920:C:G,1:161168680:C:T
1	160989212	1:160989212:T:C	0.002359	1	1:161229295:C:A
1	160995562	1:160995562:G:A	0.007222	2	1:160993424:A:C,1:160998622:C:A
1	161001924	1:161001924:C:T	0.003855	3	1:160957191:G:A,1:161026141:G:A,1:161068455:G:A
1	161023197	1:161023197:T:G	0.001546	0	.
1	161025575	1:161025575:T:C	0.002488	0	.
1	161029118	1:161029118:G:A	0.005764	12	1:160809548:G:A,1:160831833:G:A,1:160854175:A:G,1:160870445:G:GT,1:160894862:C:T,1:160948729:C:A,1:161024823:C:T,1:161036244:A:C,1:161105519:G:A,1:161204580:C:T,1:161219601:A:G,1:161274322:G:A
1	161043813	1:161043813:G:A	0.000374	41	1:160957504:A:G,1:160958375:CG:C,1:160959178:G:A,1:160960026:A:G,1:160970295:A:G,1:160970836:C:T,1:160970837:T:G,1:160978254:A:T,1:160991503:G:C,1:161008034:C:G,1:161008418:C:T,1:161012980:T:C,1:161022031:A:C,1:161023822:C:A,1:161027181:C:G,1:161034084:A:G,1:161038782:C:A,1:161041001:C:T,1:161042970:T:C,1:161043331:C:T,1:161043522:T:C,1:161043921:G:A,1:161044195:G:C,1:161044656:C:T,1:161044859:A:G,1:161044937:A:G,1:161049250:G:C,1:161050599:G:A,1:161050642:T:G,1:161052849:C:G,1:161053563:T:C,1:161054023:G:A,1:161054992:C:T,1:161055032:A:C,1:161055335:T:C,1:161056289:A:T,1:161057878:A:G,1:161057974:G:A,1:161058875:G:A,1:161066682:G:A,1:161068067:A:C
1	161046750	1:161046750:A:G	0.0003683	7	1:160811416:G:A,1:160943451:T:G,1:160948200:G:A,1:160965940:A:G,1:161149021:C:T,1:161264600:A:T,1:161270278:C:T
1	161048424	1:161048424:C:T	0.007039	0	.
1	161057702	1:161057702:A:G	0.003521	95	1:160836124:G:A,1:160840829:T:C,1:160844630:A:C,1:160857209:T:C,1:160862065:C:T,1:160866671:C:T,1:160867450:A:G,1:160893650:A:T,1:160952405:A:G,1:160956061:A:G,1:160957147:T:C,1:160957937:T:G,1:160962982:A:G,1:160963275:C:T,1:160963587:C:T,1:160964288:T:A,1:160964304:T:C,1:160970242:A:G,1:160970415:T:C,1:160971503:A:T,1:160971953:T:C,1:160972300:TAC:T,1:160973029:A:C,1:160973036:G:A,1:160973039:A:G,1:160974405:A:G,1:160974794:T:C,1:160975095:C:T,1:160976113:A:G,1:160976206:T:C,1:160976288:C:T,1:160977633:A:G,1:160977757:T:C,1:160979324:C:G,1:160981176:T:C,1:160981733:G:C,1:160982919:C:T,1:160985505:A:G,1:160986389:T:C,1:160989269:A:G,1:160989731:G:C,1:160994907:A:G,1:160999795:C:T,1:161001356:A:G,1:161003099:A:G,1:161003903:T:G,1:161006448:G:A,1:161011158:C:A,1:161014836:A:G,1:161015918:A:G,1:161017120:A:C,1:161029689:A:G,1:161030317:A:G,1:161030323:A:G,1:161040984:A:G,1:161041527:A:G,1:161041926:G:C,1:161052103:G:C,1:161052590:G:A,1:161057875:A:G,1:161061184:T:G,1:161067252:A:C,1:161067999:ATC:A,1:161068189:C:A,1:161068977:T:C,1:161073945:A:C,1:161073974:G:A,1:161075047:CAT:C,1:161075578:G:A,1:161075670:G:T,1:161076995:G:GC,1:161078778:A:C,1:161079568:G:A,1:161081061:A:G,1:161081344:T:C,1:161081736:A:G,1:161081768:C:T,1:161083983:T:C,1:161084433:T:A,1:161087638:G:A,1:161094218:T:C,1:161094342:T:C,1:161095317:GTCTT:G,1:161096656:A:C,1:161097847:G:C,1:161104629:A:G,1:161118502:A:G,1:161146234:T:A,1:161151389:C:G,1:161156396:G:A,1:161156851:T:C,1:161156915:A:G,1:161169948:G:A,1:161174011:G:A,1:161221549:C:T
1	161071955	1:161071955:C:T	0.001675	2	1:161179560:G:A,1:161188052:C:T
1	161085964	1:161085964:C:T	0.00818	2	1:161078270:T:C,1:161082767:T:C
1	161088119	1:161088119:A:G	0.004517	26	1:160963677:C:T,1:160964312:G:A,1:160965029:A:G,1:160976424:A:C,1:160977524:G:A,1:160990054:C:T,1:161002975:C:T,1:161003216:C:T,1:161014318:C:G,1:161018356:C:G,1:161021085:T:C,1:161021086:C:A,1:161021088:C:T,1:161025602:C:T,1:161030674:C:G,1:161034889:T:TG,1:161035686:A:G,1:161036229:A:C,1:161044580:C:G,1:161047766:C:T,1:161049831:C:T,1:161056700:A:G,1:161063814:G:A,1:161072273:C:A,1:161084264:T:C,1:161094675:G:A
1	161091582	1:161091582:C:T	0.004244	3	1:160905921:G:A,1:160933890:C:A,1:161007593:T:C
1	161099754	1:161099754:G:A	0.003025	14	1:160968653:CA:C,1:160983590:T:A,1:160994586:A:C,1:161020564:C:T,1:161071204:A:G,1:161101445:C:T,1:161145160:C:G,1:161154267:G:T,1:161195794:TG:T,1:161228623:C:A,1:161240743:C:T,1:161240744:C:T,1:161251923:T:C,1:161253626:C:T
1	161117821	1:161117821:G:A	0.004298	7	1:160928601:G:A,1:160989317:G:A,1:161029226:C:T,1:161048417:C:T,1:161077087:G:T,1:161100091:C:T,1:161141212:G:C
1	161120287	1:161120287:C:G	0.007364	18	1:160881378:T:A,1:160928914:T:G,1:160950651:A:G,1:160979031:C:A,1:160990071:G:A,1:161065990:G:A,1:161088561:T:C,1:161100460:C:A,1:161118210:G:A,1:161145072:A:G,1:161151510:G:A,1:161163031:C:A,1:161190790:T:C,1:161200999:C:T,1:161234404:C:T,1:161245355:C:T,1:161285057:G:A,1:161297208:T:G
1	161149683	1:161149683:G:T	0.001254	2	1:161215765:G:C,1:161240618:C:G
1	161150501	1:161150501:G:C	0.003551	5	1:161044634:T:C,1:161118575:A:G,1:161202168:G:A,1:161279684:A:C,1:161327240:T:C
1	161160027	1:161160027:G:A	0.003155	11	1:160948582:C:G,1:161037336:C:T,1:161072729:T:C,1:161082190:G:A,1:161166947:C:T,1:161244789:G:A,1:161244790:C:A,1:161283557:G:A,1:161339144:G:A,1:161382118:G:T,1:161396542:G:A
1	161166530	1:161166530:G:T	0.007956	6	1:160943614:C:G,1:161091846:C:G,1:161101300:C:T,1:161254390:C:T,1:161326897:T:C,1:161350650:TTAAG:T
1	161177783	1:161177783:C:CACTA	0.007751	3	1:161053284:T:C,1:161060512:A:T,1:161096387:G:A
1	161189357	1:161189357:C:T	2.105e-10	41	1:161109119:T:C,1:161162987:G:A,1:161165769:A:G,1:161183606:C:T,1:161192383:G:A,1:161193247:T:C,1:161193843:C:T,1:161194376:A:G,1:161197908:T:G,1:161198214:C:T,1:161206347:A:G,1:161207847:C:G,1:161208365:G:A,1:161208894:T:C,1:161212694:A:G,1:161212882:G:A,1:161214307:A:G,1:161215268:G:T,1:161217875:C:T,1:161219554:G:C,1:161219923:C:T,1:161220460:T:C,1:161220494:A:C,1:161223893:G:A,1:161224731:G:A,1:161224851:A:G,1:161227454:C:A,1:161230697:C:A,1:161233437:G:A,1:161234427:A:G,1:161234636:A:G,1:161234748:C:T,1:161235116:G:A,1:161235389:C:T,1:161237354:G:A,1:161240051:C:T,1:161242779:G:A,1:161244082:T:A,1:161247234:G:A,1:161247903:C:A,1:161253502:C:T
1	161198199	1:161198199:G:A	0.003838	15	1:160987609:G:T,1:161016055:T:C,1:161028759:A:T,1:161030351:T:A,1:161062627:G:C,1:161074593:T:C,1:161085007:C:T,1:161168331:C:T,1:161169143:C:G,1:161171296:A:G,1:161180790:G:A,1:161181759:C:G,1:161183165:C:T,1:161192879:T:G,1:161302791:C:T
1	161205145	1:161205145:G:T	0.005431	14	1:161009619:A:G,1:161024739:T:A,1:161075338:G:A,1:161075873:C:T,1:161077430:T:C,1:161083854:C:T,1:161087199:G:A,1:161089137:T:C,1:161094956:C:G,1:161114356:C:A,1:161130413:C:T,1:161170598:C:G,1:161200496:C:T,1:161221506:T:C
1	161209324	1:161209324:C:T	0.005072	28	1:160962382:G:C,1:160962407:A:G,1:160972718:A:G,1:160986563:G:C,1:161002874:T:C,1:161004143:G:A,1:161004237:C:T,1:161008016:T:C,1:161011688:C:T,1:161021779:A:G,1:161023798:G:A,1:161028641:G:T,1:161029167:G:A,1:161029694:G:A,1:161031790:T:C,1:161039059:C:A,1:161041419:G:A,1:161041525:C:T,1:161047011:T:G,1:161047971:C:T,1:161055354:A:G,1:161056567:G:T,1:161065361:G:A,1:161068091:G:A,1:161092231:T:C,1:161160911:C:G,1:161182267:G:A,1:161256950:C:T
1	161216523	1:161216523:C:T	3.495e-09	136	1:161086828:G:A,1:161090600:T:A,1:161092474:T:C,1:161098450:G:A,1:161099046:A:C,1:161101539:G:A,1:161104302:G:A,1:161104545:A:G,1:161104802:C:T,1:161104811:G:A,1:161104839:G:A,1:161105440:C:T,1:161107535:C:A,1:161108386:C:A,1:161108415:A:G,1:161108502:A:T,1:161109365:T:C,1:161110994:T:C,1:161112237:C:T,1:161112396:G:C,1:161112657:A:G,1:161114217:T:C,1:161114983:G:T,1:161116069:C:A,1:161116071:A:T,1:161118793:T:G,1:161122971:A:G,1:161124400:A:G,1:161125044:C:T,1:161127451:T:A,1:161128338:C:T,1:161130546:T:A,1:161132100:A:C,1:161133655:T:G,1:161133815:A:AAG,1:161134232:G:A,1:161134334:G:A,1:161134669:T:C,1:161136564:T:G,1:161136957:AT:A,1:161137391:A:G,1:161140557:G:A,1:161141191:CG:C,1:161141573:C:T,1:161142141:A:G,1:161143678:AT:A,1:161143891:T:C,1:161145525:C:G,1:161146232:G:T,1:161148344:T:C,1:161149085:T:C,1:161151520:C:T,1:161151881:A:G,1:161153113:G:A,1:161156283:C:A,1:161156344:T:C,1:161156643:A:T,1:161157185:C:G,1:161159962:C:T,1:161165631:C:T,1:161166434:C:A,1:161167053:C:G,1:161167668:G:A,1:161170161:C:T,1:161171642:C:G,1:161172440:GA:G,1:161172683:C:CTTAG,1:161173522:T:C,1:161174129:C:T,1:161174179:A:G,1:161175215:C:T,1:161177981:A:G,1:161178887:T:A,1:161180073:T:A,1:161180796:G:A,1:161182054:G:A,1:161184046:G:A,1:161186085:C:T,1:161186243:C:A,1:161189368:G:T,1:161189645:T:C,1:161190369:C:T,1:161190850:C:G,1:161191082:T:C,1:161191494:G:C,1:161196933:G:T,1:161198399:C:T,1:161199375:G:T,1:161201187:C:T,1:161202443:C:A,1:161202735:C:T,1:161206166:GA:G,1:161206729:G:A,1:161207016:A:G,1:161210087:G:A,1:161211701:C:A,1:161212418:C:G,1:161213726:C:T,1:161215085:A:G,1:161216513:G:A,1:161219103:T:G,1:161219146:T:C,1:161220144:C:G,1:161221438:G:A,1:161221732:A:G,1:161221765:G:A,1:161221891:G:T,1:161221941:G:A,1:161222526:G:A,1:161222721:C:G,1:161224610:C:G,1:161225358:G:T,1:161226376:A:C,1:161231560:G:T,1:161231562:G:A,1:161231784:G:A,1:161232815:G:A,1:161236915:A:T,1:161239138:A:T,1:161240786:G:A,1:161240939:T:C,1:161241888:T:C,1:161242119:T:C,1:161242151:C:T,1:161243646:G:C,1:161244341:G:A,1:161245707:T:G,1:161252860:A:G,1:161254953:G:T,1:161255491:G:A,1:161257828:C:T,1:161257834:G:A,1:161258193:T:C,1:161258484:A:C,1:161259010:C:T,1:161262982:C:A
1	161218797	1:161218797:G:A	1.971e-05	15	1:161005259:A:G,1:161018695:G:T,1:161079719:G:T,1:161097295:C:T,1:161143121:G:A,1:161148112:A:G,1:161152958:G:A,1:161155282:G:C,1:161166553:C:G,1:161178500:T:G,1:161188454:G:T,1:161199803:G:A,1:161201946:A:G,1:161205862:T:A,1:161238913:C:T
1	161230796	1:161230796:T:G	0.0006667	7	1:161236176:G:T,1:161249765:C:G,1:161262172:C:T,1:161266090:G:A,1:161266846:T:C,1:161276823:A:G,1:161288404:A:G
1	161234660	1:161234660:C:G	0.00653	7	1:161014370:G:C,1:161140313:G:A,1:161159450:G:T,1:161160231:C:G,1:161201695:T:C,1:161232276:G:A,1:161349413:C:T
1	161241807	1:161241807:G:A	0.00884	1	1:161213193:G:A
1	161264833	1:161264833:A:C	0.004611	5	1:161260275:T:C,1:161265807:C:T,1:161268219:TG:T,1:161273425:AAAAC:A,1:161287129:T:G
1	161265891	1:161265891:C:T	0.00183	3	1:161029605:T:C,1:161088843:G:C,1:161170983:C:T
1	161283894	1:161283894:AT:A	0.001451	69	1:161264859:G:A,1:161266192:G:A,1:161266666:A:G,1:161268269:A:G,1:161268699:A:G,1:161269066:AT:A,1:161269353:A:G,1:161269681:C:T,1:161270133:C:A,1:161270189:C:T,1:161271111:T:G,1:161271809:C:A,1:161272325:C:T,1:161272419:A:G,1:161274374:G:A,1:161274577:G:C,1:161274783:T:C,1:161274858:T:C,1:161274862:T:C,1:161275485:T:C,1:161275881:C:T,1:161276874:C:T,1:161276989:A:G,1:161277536:C:A,1:161278185:A:G,1:161279997:G:A,1:161280583:T:C,1:161280584:G:T,1:161281581:G:A,1:161281590:A:G,1:161281979:T:C,1:161282022:A:G,1:161282115:A:G,1:161282123:G:A,1:161282142:C:T,1:161282767:G:A,1:161283008:C:T,1:161283277:G:T,1:161283867:C:T,1:161285543:C:T,1:161286110:C:T,1:161286485:T:C,1:161286727:C:T,1:161287022:A:G,1:161287183:A:G,1:161287568:T:C,1:161287569:G:A,1:161288975:C:T,1:161289182:A:G,1:161289276:T:C,1:161289417:T:C,1:161289503:G:A,1:161289563:T:C,1:161290304:G:A,1:161290425:G:A,1:161291996:A:T,1:161292638:C:T,1:161295042:A:G,1:161299367:A:C,1:161300107:A:G,1:161300926:A:G,1:161301385:C:T,1:161301559:GT:G,1:161302651:A:G,1:161302736:A:G,1:161303143:AG:A,1:161303323:ACT:A,1:161303396:C:T,1:161303870:A:T
1	161300846	1:161300846:C:T	0.006093	24	1:161100252:C:T,1:161101836:C:G,1:161103419:G:A,1:161108569:A:C,1:161115327:G:A,1:161116015:G:T,1:161126601:GA:G,1:161129163:A:G,1:161168345:C:T,1:161175335:G:A,1:161192437:C:T,1:161219277:AT:A,1:161224606:G:C,1:161256288:G:C,1:161282271:CA:C,1:161300146:C:T,1:161302109:T:C,1:161303858:T:C,1:161323022:A:G,1:161327961:A:G,1:161330200:C:T,1:161352118:ACT:A,1:161355785:A:G,1:161371482:G:A
1	161304521	1:161304521:G:A	0.00742	62	1:161260196:A:AC,1:161264526:A:G,1:161265551:G:A,1:161265868:G:T,1:161268101:A:G,1:161268102:G:A,1:161268264:GA:G,1:161268294:G:A,1:161268669:C:T,1:161268890:G:A,1:161268894:G:A,1:161269557:G:T,1:161270182:G:A,1:161271093:T:C,1:161271358:G:A,1:161273042:C:G,1:161275697:G:C,1:161276866:T:C,1:161278078:GT:G,1:161278408:T:C,1:161281078:C:G,1:161281158:G:A,1:161282020:G:A,1:161282089:G:T,1:161282914:C:T,1:161284490:G:C,1:161284844:G:C,1:161286216:G:A,1:161287082:A:G,1:161287924:C:T,1:161288488:T:A,1:161289834:G:A,1:161289951:T:C,1:161291251:C:T,1:161293590:T:C,1:161294241:C:T,1:161295133:G:A,1:161297741:T:G,1:161298857:A:C,1:161304658:G:C,1:161308772:C:G,1:161309440:G:C,1:161310092:A:G,1:161312076:G:A,1:161313069:G:C,1:161316554:G:A,1:161317323:T:C,1:161317654:T:C,1:161320896:A:G,1:161321113:T:C,1:161328113:A:C,1:161333060:C:T,1:161336240:T:C,1:161337193:T:G,1:161338143:T:G,1:161339137:C:T,1:161340229:G:C,1:161346203:G:GA,1:161348141:A:G,1:161382613:A:T,1:161387681:A:G,1:161392578:C:T
1	161305516	1:161305516:G:C	0.004643	5	1:161290044:T:A,1:161292557:G:A,1:161293183:C:T,1:161293339:A:G,1:161294883:T:C
1	161352208	1:161352208:T:C	0.0003002	6	1:161260983:A:G,1:161388437:G:A,1:161397857:C:T,1:161411145:T:G,1:161413769:A:C,1:161554669:C:T
1	161376562	1:161376562:C:A	0.001297	3	1:161222982:C:T,1:161475771:G:C,1:161535846:G:A
1	161391641	1:161391641:C:T	0.008278	0	.
1	161414588	1:161414588:A:G	0.007011	6	1:161258327:C:G,1:161297723:A:G,1:161338858:C:CT,1:161522059:C:T,1:161541386:A:C,1:161545747:G:C
1	161421025	1:161421025:G:A	0.001478	11	1:161383142:G:A,1:161405420:G:C,1:161420866:G:A,1:161420933:C:T,1:161422274:C:T,1:161424749:C:CT,1:161426345:C:T,1:161430651:G:A,1:161438929:C:T,1:161473829:G:C,1:161477377:A:G
1	161429314	1:161429314:C:T	0.0001457	3	1:161251892:C:A,1:161265825:C:T,1:161519204:C:G
1	161432657	1:161432657:T:C	0.009743	27	1:161250198:G:C,1:161322714:G:A,1:161331664:C:T,1:161369262:A:G,1:161378019:T:C,1:161420070:A:G,1:161425716:C:T,1:161431876:C:A,1:161432038:T:C,1:161433359:C:A,1:161433519:T:A,1:161434529:T:A,1:161435490:G:A,1:161436906:T:C,1:161437380:A:G,1:161438822:G:A,1:161473670:C:T,1:161475775:G:A,1:161476053:G:T,1:161480478:G:A,1:161489537:C:G,1:161499648:C:T,1:161499791:T:A,1:161501611:G:T,1:161502835:T:C,1:161505310:C:T,1:161542287:C:G
1	161480525	1:161480525:G:A	0.009735	1	1:161232590:G:A
1	161493229	1:161493229:A:G	0.000177	25	1:161485731:T:C,1:161487847:C:A,1:161490421:G:A,1:161491876:G:A,1:161492938:A:G,1:161493541:G:A,1:161493708:G:A,1:161493797:C:A,1:161493811:G:A,1:161494024:T:C,1:161494622:C:T,1:161494703:C:T,1:161499264:G:C,1:161500252:T:C,1:161500715:G:C,1:161501530:G:C,1:161502368:A:G,1:161502999:C:A,1:161505035:T:C,1:161508961:C:T,1:161509020:G:A,1:161509069:T:C,1:161509955:A:G,1:161511953:A:G,1:161675186:C:A
1	161509003	1:161509003:T:TA	0.0005823	105	1:161279099:A:G,1:161280704:A:G,1:161291452:G:T,1:161293063:G:A,1:161306586:G:A,1:161308988:C:T,1:161313468:TTGAG:T,1:161318804:C:T,1:161318808:A:T,1:161319651:C:T,1:161321438:C:T,1:161332028:G:A,1:161332542:G:C,1:161332564:A:G,1:161334329:C:CT,1:161336675:A:G,1:161337152:A:T,1:161343647:C:T,1:161344323:A:G,1:161345488:G:A,1:161349379:C:T,1:161364233:G:C,1:161369786:C:T,1:161372390:GA:G,1:161374656:A:G,1:161379701:A:T,1:161392189:C:T,1:161393031:C:G,1:161403998:G:A,1:161404814:G:A,1:161407371:C:T,1:161407829:G:A,1:161408237:GC:G,1:161410911:G:C,1:161411742:G:C,1:161412389:G:T,1:161420387:CTTAT:C,1:161420726:G:A,1:161421793:A:C,1:161421832:G:T,1:161424452:T:C,1:161424619:T:TC,1:161424710:T:C,1:161425236:G:T,1:161425765:G:C,1:161426182:C:T,1:161426512:T:C,1:161430130:T:C,1:161432469:C:G,1:161432734:A:G,1:161433517:G:T,1:161434464:G:A,1:161434761:A:C,1:161434763:C:T,1:161435263:C:T,1:161436266:T:C,1:161438579:T:C,1:161438607:G:A,1:161438766:G:A,1:161440388:C:A,1:161440668:A:G,1:161472645:C:T,1:161473070:T:C,1:161473071:G:A,1:161473251:C:T,1:161473296:C:T,1:161473308:T:G,1:161473582:G:C,1:161473903:C:G,1:161475575:C:G,1:161475724:C:T,1:161478451:C:G,1:161478901:G:A,1:161480386:C:A,1:161480551:G:A,1:161480807:C:T,1:161481328:T:C,1:161481849:G:C,1:161482103:G:A,1:161482684:A:AG,1:161494086:G:C,1:161495630:A:G,1:161498047:A:T,1:161504083:A:C,1:161505171:G:T,1:161505960:G:A,1:161506414:C:T,1:161506415:A:G,1:161506743:T:C,1:161507159:C:G,1:161507228:CT:C,1:161507276:G:A,1:161507414:C:T,1:161507957:T:A,1:161508026:C:T,1:161508918:G:A,1:161509562:G:A,1:161509648:C:T,1:161509809:G:A,1:161510859:A:G,1:161676997:AC:A,1:161683764:C:T,1:161683947:T:C,1:161685771:A:AT,1:161689031:A:G
1	198223618	1:198223618:G:C	0.001393	1	1:198216996:T:C
1	198227038	1:198227038:G:GC	0.003261	2	1:198245444:C:T,1:198433259:ATTTG:A
1	198245460	1:198245460:C:T	0.006239	4	1:198292112:A:G,1:198299925:G:A,1:198355078:GTT:G,1:198377125:C:A
1	198246379	1:198246379:TG:T	0.008151	0	.
1	198308840	1:198308840:T:TC	2.492e-06	318	1:198212891:ATCATCAT:A,1:198214726:G:A,1:198215543:ATTC:A,1:198216869:C:A,1:198217080:A:G,1:198217690:T:A,1:198218007:T:C,1:198218254:T:G,1:198218609:T:G,1:198219619:G:A,1:198220040:A:G,1:198220335:G:A,1:198220355:A:G,1:198221184:A:G,1:198221256:G:A,1:198221452:A:G,1:198222423:T:C,1:198222598:A:G,1:198222883:T:C,1:198225105:G:A,1:198225973:A:G,1:198226169:C:A,1:198228397:A:C,1:198229708:G:A,1:198230673:T:C,1:198231041:C:T,1:198231932:T:G,1:198234017:A:AT,1:198234676:T:C,1:198236387:GA:G,1:198236619:C:G,1:198237029:C:T,1:198237845:T:A,1:198237975:A:G,1:198238291:A:G,1:198238483:C:T,1:198238887:G:A,1:198240648:CT:C,1:198243506:G:A,1:198243598:T:A,1:198244695:G:T,1:198244825:C:A,1:198244886:A:G,1:198246429:C:T,1:198247567:A:T,1:198247738:T:C,1:198248856:G:C,1:198248869:CTTTTA:C,1:198249291:T:TG,1:198249377:A:G,1:198249549:T:C,1:198251236:A:G,1:198252359:A:G,1:198253327:A:T,1:198253458:C:T,1:198253609:A:G,1:198253748:G:A,1:198254058:A:G,1:198254156:G:T,1:198255536:G:A,1:198255692:A:C,1:198256348:G:A,1:198256528:T:C,1:198256929:A:T,1:198257071:C:T,1:198258192:G:C,1:198259083:A:G,1:198259308:ATGT:A,1:198259964:A:G,1:198263427:G:A,1:198264610:CT:C,1:198264777:C:A,1:198265373:T:C,1:198266248:A:T,1:198271990:G:A,1:198272006:A:G,1:198272823:T:A,1:198279453:A:G,1:198279986:A:G,1:198280065:T:C,1:198280589:T:C,1:198281170:T:C,1:198283322:G:T,1:198285259:C:T,1:198287438:T:C,1:198287524:C:A,1:198288652:T:C,1:198289717:A:G,1:198290550:G:A,1:198294611:T:C,1:198295622:A:G,1:198297852:G:A,1:198302091:T:C,1:198305583:T:C,1:198307667:T:C,1:198307669:C:T,1:198309284:G:A,1:198311798:A:G,1:198311985:A:G,1:198312530:T:C,1:198314278:C:A,1:198317382:C:T,1:198321676:A:G,1:198323715:T:G,1:198323976:TTC:T,1:198324444:G:A,1:198325832:C:CA,1:198326043:TAGG:T,1:198326548:C:T,1:198327527:A:C,1:198335105:A:G,1:198350307:T:C,1:198353064:G:C,1:198353362:T:A,1:198355213:G:A,1:198357493:G:A,1:198357542:C:T,1:198358038:G:A,1:198359421:T:C,1:198359538:A:G,1:198361008:A:G,1:198361970:A:G,1:198367633:G:C,1:198368718:A:G,1:198373518:A:G,1:198387215:G:A,1:198393924:G:T,1:198394083:G:GA,1:198400362:A:G,1:198409373:G:A,1:198409880:C:A,1:198410292:C:A,1:198413045:A:T,1:198415514:G:A,1:198418145:T:A,1:198420372:C:T,1:198420698:C:T,1:198420700:C:T,1:198420824:AC:A,1:198423280:AT:A,1:198423474:G:A,1:198424685:G:A,1:198424769:C:T,1:198424941:T:C,1:198425096:C:T,1:198425123:T:G,1:198427002:T:C,1:198427266:G:A,1:198428218:C:G,1:198429066:T:C,1:198429440:G:A,1:198430152:C:T,1:198430557:AT:A,1:198430876:C:G,1:198431836:G:T,1:198432530:G:A,1:198433337:G:C,1:198433917:T:C,1:198435147:A:G,1:198435808:T:C,1:198436628:G:A,1:198437017:G:A,1:198437272:T:C,1:198438071:A:G,1:198438087:T:C,1:198438480:A:T,1:198438642:G:A,1:198439825:G:C,1:198440601:C:T,1:198441026:T:G,1:198442876:C:A,1:198443480:T:C,1:198443640:G:T,1:198444212:G:A,1:198444680:TA:T,1:198445576:G:A,1:198445640:G:C,1:198445923:C:A,1:198446987:T:C,1:198447129:T:A,1:198447783:T:C,1:198447874:T:C,1:198449618:A:G,1:198449652:T:C,1:198449775:G:A,1:198450049:T:C,1:198452137:G:T,1:198452156:G:T,1:198452157:T:A,1:198453321:T:C,1:198453841:A:C,1:198454152:C:A,1:198458152:C:T,1:198458310:G:A,1:198458482:T:A,1:198459046:C:T,1:198460419:T:C,1:198460466:G:T,1:198460819:A:G,1:198460873:A:T,1:198461136:T:A,1:198461837:A:G,1:198461960:G:A,1:198462843:T:C,1:198463293:G:A,1:198463669:G:A,1:198463818:CT:C,1:198463978:T:C,1:198464169:T:G,1:198466279:C:G,1:198467172:T:C,1:198467679:A:C,1:198467724:T:G,1:198468325:A:G,1:198468943:G:T,1:198468975:ACTT:A,1:198469105:A:C,1:198469407:A:G,1:198469422:T:C,1:198471014:T:C,1:198471516:T:C,1:198472039:T:C,1:198472317:G:A,1:198472891:A:G,1:198473618:A:C,1:198473691:G:A,1:198473836:C:T,1:198474246:C:G,1:198475108:A:G,1:198476898:A:C,1:198477563:A:G,1:198477697:C:T,1:198478924:G:A,1:198480038:A:T,1:198480763:ACCTGCTTACTC:A,1:198481145:T:G,1:198481325:C:T,1:198481482:A:G,1:198482899:A:G,1:198483503:GA:G,1:198484220:C:T,1:198484233:A:C,1:198484790:A:G,1:198485001:C:T,1:198485453:A:G,1:198486033:G:A,1:198486455:G:A,1:198489410:C:A,1:198489796:G:A,1:198489811:A:G,1:198493274:A:C,1:198493405:C:T,1:198496849:G:A,1:198497120:C:T,1:198497636:G:A,1:198498742:A:G,1:198498852:C:T,1:198499249:G:A,1:198499658:G:C,1:198499663:TA:T,1:198499684:T:G,1:198500104:T:C,1:198500273:A:T,1:198500453:A:C,1:198500712:G:A,1:198501580:C:T,1:198502099:G:T,1:198502113:G:T,1:198502295:G:A,1:198502318:A:G,1:198502901:T:C,1:198503448:TG:T,1:198503738:G:A,1:198504897:C:T,1:198505318:C:T,1:198505769:C:T,1:198506912:T:A,1:198506960:G:A,1:198508836:T:G,1:198510082:T:C,1:198510371:A:G,1:198510833:G:T,1:198511008:AATG:A,1:198512241:C:T,1:198513105:T:G,1:198514112:G:A,1:198515079:C:T,1:198515277:G:A,1:198515654:A:G,1:198515840:CATATTTT:C,1:198516144:G:A,1:198516564:A:T,1:198518434:T:C,1:198519577:T:C,1:198521560:C:G,1:198524345:G:A,1:198525558:T:G,1:198529796:T:C,1:198531870:G:T,1:198532721:G:A,1:198535137:G:A,1:198536416:T:G,1:198537523:A:G,1:198538256:G:A,1:198541570:G:T,1:198542149:A:C,1:198543384:GTTATT:G,1:198544176:T:C,1:198544816:A:G,1:198545094:A:G,1:198547874:A:G,1:198548553:AAG:A,1:198548929:A:G,1:198550149:A:G,1:198551790:A:G,1:198552963:T:C,1:198555417:T:C,1:198558328:T:C
1	198425536	1:198425536:C:T	0.0002118	10	1:198260486:A:C,1:198288688:G:A,1:198445193:T:C,1:198566260:G:A,1:198585825:G:A,1:198596512:A:C,1:198602217:G:T,1:198608268:A:C,1:198616068:C:T,1:198654373:A:T
1	198443479	1:198443479:A:G	0.002399	1	1:198296618:A:G
1	198469247	1:198469247:G:A	0.007641	2	1:198450801:C:T,1:198470462:G:A
1	198489517	1:198489517:A:G	0.005432	1	1:198738780:G:A
1	198507143	1:198507143:A:G	0.004359	10	1:198282757:A:G,1:198365831:A:G,1:198411844:T:C,1:198419583:A:T,1:198464934:C:A,1:198478534:G:A,1:198509246:T:A,1:198513296:G:A,1:198537160:C:T,1:198570805:A:T
1	198517407	1:198517407:C:T	0.009358	0	.
1	198586787	1:198586787:A:C	0.0006082	4	1:198452073:A:G,1:198455351:G:A,1:198523945:G:C,1:198692083:C:T
1	198599015	1:198599015:T:C	0.009959	0	.
1	198610898	1:198610898:T:C	0.006552	1	1:198498797:A:G
1	198619528	1:198619528:G:T	0.0002065	5	1:198408895:C:T,1:198621636:G:T,1:198649723:A:G,1:198694281:G:A,1:198715038:T:A
1	198630944	1:198630944:A:G	0.002185	55	1:198541243:C:A,1:198626897:C:G,1:198627215:A:G,1:198627432:T:A,1:198627433:G:T,1:198627452:A:G,1:198627463:C:T,1:198627826:C:G,1:198628008:A:G,1:198628022:A:T,1:198628095:C:T,1:198628237:AT:A,1:198628687:G:A,1:198629819:T:C,1:198630814:G:A,1:198631257:T:G,1:198631435:A:G,1:198632821:T:C,1:198632922:C:T,1:198633072:G:A,1:198633290:G:A,1:198633726:A:G,1:198633954:G:T,1:198633963:A:T,1:198634016:T:C,1:198634659:A:G,1:198634971:T:C,1:198635184:A:G,1:198636089:C:A,1:198636796:C:T,1:198636921:A:G,1:198636933:C:T,1:198637141:A:AT,1:198637545:C:A,1:198652392:G:C,1:198652466:G:A,1:198654003:G:A,1:198655932:AC:A,1:198657240:T:C,1:198661821:T:C,1:198664264:T:C,1:198700768:A:C,1:198708849:A:G,1:198708896:C:G,1:198722185:TATAA:T,1:198731291:T:G,1:198732048:A:G,1:198753611:T:G,1:198769291:C:T,1:198785177:A:G,1:198800418:T:C,1:198801013:A:C,1:198802060:T:C,1:198803028:G:A,1:198825966:C:A
1	198645369	1:198645369:T:C	0.004223	2	1:198397795:T:A,1:198683650:C:T
1	198655101	1:198655101:A:G	0.0001527	3	1:198418334:T:C,1:198565245:T:C,1:198771429:G:A
1	198658044	1:198658044:C:T	0.000842	11	1:198530257:T:C,1:198544070:G:A,1:198569822:A:G,1:198570356:G:A,1:198627302:C:T,1:198687385:G:A,1:198704140:C:G,1:198785467:ATATAT:A,1:198798272:T:C,1:198812932:G:A,1:198886503:T:C
1	198710886	1:198710886:G:A	2.935e-11	9	1:198529654:C:A,1:198535060:A:T,1:198577045:T:G,1:198604888:A:G,1:198620050:C:T,1:198716979:C:T,1:198923000:T:C,1:198930576:A:AT,1:198957624:T:C
1	198713876	1:198713876:T:C	0.002067	8	1:198568598:G:A,1:198582492:A:T,1:198591626:G:A,1:198594880:A:T,1:198689829:C:T,1:198702657:C:T,1:198725942:C:G,1:198784283:A:C
1	198714625	1:198714625:G:A	0.00365	0	.
1	198739278	1:198739278:G:C	0.007603	13	1:198526176:T:A,1:198568526:C:A,1:198580544:G:A,1:198623684:A:C,1:198670003:C:T,1:198729764:C:T,1:198754000:A:C,1:198770853:T:G,1:198789668:A:AT,1:198804523:G:A,1:198864184:C:A,1:198916983:A:G,1:198948955:C:T
1	198755947	1:198755947:C:T	0.008237	3	1:198700996:G:A,1:198745342:G:C,1:198840746:A:C
1	198833532	1:198833532:G:C	0.001633	3	1:198719906:C:T,1:198925081:G:A,1:198959948:T:C
1	198860149	1:198860149:C:T	0.009944	8	1:198644374:A:C,1:198802438:T:C,1:198826884:C:T,1:198848842:A:G,1:198856726:G:C,1:198982730:C:T,1:199085825:A:G,1:199102751:C:T
1	198861813	1:198861813:T:C	0.004598	10	1:198667467:T:C,1:198696788:C:G,1:198883513:G:A,1:198924110:C:T,1:198943668:G:T,1:198952939:C:T,1:199029406:A:G,1:199030424:T:C,1:199049332:T:A,1:199070524:G:T
1	198871112	1:198871112:G:A	0.001064	14	1:198625317:C:G,1:198631460:C:T,1:198638880:T:A,1:198760036:C:CCTTGT,1:198775871:C:T,1:198791208:G:T,1:198887738:G:T,1:198896658:A:T,1:198919957:T:C,1:198953032:G:A,1:198960371:G:A,1:198963190:T:C,1:198977480:T:C,1:199106073:G:A
1	198890700	1:198890700:C:T	0.008106	60	1:198670646:T:A,1:198672076:C:T,1:198683640:G:A,1:198687764:G:T,1:198689353:C:T,1:198691595:G:A,1:198697841:C:A,1:198701519:T:C,1:198756465:T:G,1:198756925:T:G,1:198757323:C:G,1:198762535:G:A,1:198764719:C:T,1:198808272:C:T,1:198811335:G:A,1:198828667:C:T,1:198830332:C:T,1:198837963:G:A,1:198839799:G:T,1:198847020:A:G,1:198848337:T:C,1:198849951:T:A,1:198851436:T:C,1:198853457:G:A,1:198854738:T:C,1:198863939:C:A,1:198866950:C:T,1:198868022:A:G,1:198871805:G:T,1:198872430:G:A,1:198873051:A:G,1:198873529:A:T,1:198875055:T:C,1:198875062:C:T,1:198879541:A:G,1:198882635:T:A,1:198890775:T:A,1:198895850:C:T,1:198896410:G:T,1:198896477:T:C,1:198904824:T:A,1:198907129:T:C,1:198910149:G:A,1:198914050:C:T,1:198919316:T:C,1:198923794:C:T,1:198931009:T:C,1:198931875:C:T,1:198945012:A:G,1:198945732:G:A,1:198946666:T:A,1:198953773:TA:T,1:198955861:C:T,1:198960122:T:C,1:198963163:T:C,1:198965052:T:A,1:198974711:A:G,1:198990396:G:A,1:198990477:AAG:A,1:198990562:A:G
1	198970288	1:198970288:T:TG	0.002456	6	1:198768778:A:G,1:198785362:T:C,1:198806508:G:C,1:198921198:C:T,1:199182546:G:A,1:199200826:A:G
1	199002404	1:199002404:G:T	0.0003135	0	.
1	199003205	1:199003205:G:A	0.006526	3	1:199125089:ATAG:A,1:199136377:C:G,1:199205398:T:C
1	199026317	1:199026317:A:G	0.009949	0	.
1	199031221	1:199031221:A:T	0.00161	2	1:199004103:T:C,1:199181070:AT:A
1	199041486	1:199041486:A:G	0.0002782	7	1:198825403:G:C,1:198838160:C:T,1:198954419:T:C,1:199001858:T:C,1:199002206:T:A,1:199051738:G:T,1:199066913:G:A
1	199077494	1:199077494:C:T	0.005356	0	.
1	199086169	1:199086169:T:G	0.001997	0	.
1	199104264	1:199104264:CTCT:C	0.008505	3	1:199031064:C:G,1:199093397:G:A,1:199199073:C:A
1	199123565	1:199123565:T:C	0.008566	36	1:199054111:A:G,1:199058977:T:C,1:199059549:T:C,1:199070149:T:C,1:199088359:C:T,1:199090068:G:T,1:199090475:G:T,1:199091215:A:C,1:199099089:C:G,1:199102778:T:A,1:199104384:A:G,1:199111054:TGA:T,1:199112355:A:G,1:199116880:T:C,1:199118901:T:C,1:199120002:TA:T,1:199120673:T:C,1:199122011:T:C,1:199122701:T:C,1:199122889:C:A,1:199123485:TTTTCCAGA:T,1:199124222:C:T,1:199124808:GACCATTTTGTAGA:G,1:199128268:T:TA,1:199130049:A:C,1:199131355:C:T,1:199136525:A:T,1:199138178:AAGAT:A,1:199148095:T:C,1:199148221:A:G,1:199148459:G:A,1:199149467:AG:A,1:199149585:G:A,1:199149682:A:G,1:199150361:T:C,1:199194234:T:C
1	199132321	1:199132321:G:A	0.006462	3	1:198904422:G:A,1:199043434:T:C,1:199081462:G:A
1	199132427	1:199132427:A:G	9.092e-05	0	.
1	199153637	1:199153637:C:T	0.002329	130	1:198911138:A:G,1:198916473:G:T,1:198925600:C:T,1:198930867:G:A,1:198932195:G:A,1:198932568:T:G,1:198938172:T:G,1:198951477:GA:G,1:198952511:G:A,1:198955616:T:C,1:198956789:G:A,1:198961518:C:T,1:198964840:A:T,1:198965472:T:C,1:198965898:C:A,1:198966403:C:T,1:198971653:C:T,1:198973323:C:T,1:198977059:C:T,1:198984102:A:G,1:198987336:G:A,1:199005775:C:T,1:199007363:C:T,1:199007391:A:G,1:199008848:TAATA:T,1:199010689:C:G,1:199012112:T:C,1:199012200:A:G,1:199014195:C:G,1:199017481:G:A,1:199019050:C:T,1:199022901:G:C,1:199022968:T:C,1:199023504:T:C,1:199026468:G:T,1:199026876:T:A,1:199037460:T:C,1:199048933:T:C,1:199059891:A:C,1:199064311:C:T,1:199064633:G:A,1:199066187:C:T,1:199069120:C:T,1:199077547:A:T,1:199080901:C:G,1:199081806:A:G,1:199082609:C:A,1:199082708:C:T,1:199083741:A:G,1:199084825:T:C,1:199085011:T:G,1:199085210:G:A,1:199085484:C:T,1:199085537:T:C,1:199088035:T:TA,1:199088822:C:G,1:199089764:A:T,1:199092052:C:T,1:199092522:C:T,1:199092991:T:C,1:199093293:T:C,1:199093392:T:C,1:199093454:A:C,1:199093658:T:C,1:199095257:A:G,1:199098150:T:C,1:199099485:A:G,1:199100015:T:C,1:199101610:G:A,1:199101730:C:T,1:199102777:A:T,1:199103052:T:C,1:199105262:C:T,1:199105352:C:G,1:199105896:A:G,1:199106201:C:G,1:199107227:C:G,1:199107353:T:A,1:199108697:A:G,1:199111012:C:A,1:199113428:T:G,1:199114593:T:G,1:199115196:A:C,1:199117967:T:G,1:199120346:C:G,1:199122116:G:T,1:199122221:G:A,1:199122571:T:G,1:199123960:A:G,1:199124748:T:C,1:199127217:A:G,1:199127383:G:A,1:199128149:C:T,1:199129730:C:T,1:199131928:AT:A,1:199132907:A:C,1:199133482:C:T,1:199134348:A:C,1:199135585:T:G,1:199137852:T:C,1:199138574:A:G,1:199139278:T:C,1:199139301:G:A,1:199139986:G:C,1:199140056:T:A,1:199140123:G:T,1:199140674:C:T,1:199145619:C:T,1:199145754:TATAA:T,1:199145858:A:C,1:199146464:T:C,1:199146600:A:G,1:199147034:G:C,1:199147306:C:T,1:199147481:C:T,1:199147828:A:G,1:199148661:C:G,1:199149182:A:G,1:199149239:G:A,1:199150445:T:C,1:199151359:G:T,1:199151386:G:A,1:199151428:C:G,1:199151845:C:T,1:199152202:G:A,1:199152413:A:T,1:199152576:C:T,1:199152844:AAAG:A,1:199153188:A:T,1:199153784:G:A
1	199165415	1:199165415:T:A	0.007859	0	.
1	199167277	1:199167277:C:A	0.005169	5	1:199030948:C:T,1:199129868:C:T,1:199147569:G:A,1:199173788:A:G,1:199206016:A:C
1	199190853	1:199190853:GAATA:G	0.003716	1	1:198951349:G:T
1	207088641	1:207088641:C:T	0.009902	3	1:207115040:T:A,1:207169293:A:C,1:207281693:T:C
1	207095477	1:207095477:C:T	0.004372	6	1:207153756:C:T,1:207169129:A:C,1:207195965:C:T,1:207280084:C:T,1:207292019:C:T,1:207337658:G:T
1	207102455	1:207102455:A:G	0.0071	1	1:207328164:A:G
1	207110296	1:207110296:T:C	0.00143	11	1:207096574:C:T,1:207098517:T:G,1:207100406:T:C,1:207100456:G:T,1:207104004:GC:G,1:207105106:G:A,1:207107358:A:G,1:207108804:C:A,1:207111682:CTTAGATATACATTACA:C,1:207113842:C:T,1:207115047:A:G
1	207119904	1:207119904:C:T	0.001767	0	.
1	207120572	1:207120572:C:G	0.004506	6	1:207092202:T:C,1:207118559:C:T,1:207122811:G:T,1:207123101:T:C,1:207142810:CT:C,1:207308774:A:C
1	207124139	1:207124139:G:C	0.006988	33	1:207116902:T:C,1:207116983:T:C,1:207116986:G:A,1:207117300:C:A,1:207117307:C:T,1:207117359:C:G,1:207117515:T:A,1:207117531:G:A,1:207117781:T:C,1:207118091:A:T,1:207118109:TTATC:T,1:207118760:T:G,1:207119000:G:C,1:207119035:C:CG,1:207119903:T:A,1:207120151:A:G,1:207120395:T:G,1:207120406:G:A,1:207121624:A:G,1:207121812:T:G,1:207121832:A:C,1:207121836:C:T,1:207121900:T:C,1:207121953:T:C,1:207122125:G:A,1:207122467:C:T,1:207122543:C:T,1:207122719:G:C,1:207122724:G:C,1:207122853:A:T,1:207122854:G:A,1:207123048:T:C,1:207123103:A:G
1	207155202	1:207155202:G:A	2.598e-06	5	1:207083709:C:G,1:207122020:T:G,1:207228903:G:A,1:207351515:C:T,1:207373326:G:A
1	207179236	1:207179236:A:G	9.079e-05	6	1:207126725:G:A,1:207128439:C:T,1:207151162:T:C,1:207152096:C:T,1:207205836:A:C,1:207257981:G:A
1	207188655	1:207188655:C:A	0.003278	2	1:207137062:T:C,1:207347038:C:A
1	207200794	1:207200794:A:G	5.253e-17	247	1:207124335:T:C,1:207129203:A:C,1:207151436:T:C,1:207155910:T:G,1:207159988:T:C,1:207171886:G:A,1:207172474:T:G,1:207182117:G:A,1:207191068:A:T,1:207191527:A:G,1:207191575:G:C,1:207191756:T:C,1:207192864:C:T,1:207194183:A:G,1:207195061:T:C,1:207195244:CCA:C,1:207195721:C:T,1:207195982:A:G,1:207196081:T:A,1:207198123:GAC:G,1:207198482:T:C,1:207198946:G:A,1:207198947:G:T,1:207199596:G:C,1:207200901:G:T,1:207201206:A:C,1:207201243:A:G,1:207201970:C:T,1:207202800:G:A,1:207204546:C:T,1:207205258:G:GA,1:207205594:A:G,1:207206902:T:G,1:207207089:A:G,1:207207228:T:C,1:207207949:A:G,1:207209384:G:A,1:207210563:G:A,1:207210723:T:C,1:207211341:C:T,1:207211975:A:G,1:207212082:G:A,1:207212235:A:G,1:207213252:A:G,1:207215857:T:A,1:207216859:C:T,1:207218978:C:T,1:207220238:G:A,1:207220379:T:G,1:207220488:A:G,1:207221638:T:C,1:207221686:C:T,1:207222873:T:C,1:207228112:T:C,1:207228335:G:C,1:207228650:T:C,1:207228666:A:G,1:207228798:C:T,1:207228879:C:T,1:207228898:C:T,1:207229271:A:G,1:207229508:T:C,1:207230859:G:A,1:207230999:T:C,1:207231786:C:T,1:207232023:T:C,1:207232239:C:T,1:207232482:A:T,1:207234239:C:G,1:207234357:T:C,1:207234553:T:G,1:207235253:C:A,1:207235566:CTA:C,1:207235624:C:G,1:207235943:T:A,1:207236069:T:A,1:207236087:A:G,1:207236302:C:A,1:207236817:T:A,1:207237083:T:C,1:207238567:T:C,1:207238810:C:T,1:207239021:G:A,1:207239696:G:A,1:207240022:C:G,1:207240098:A:G,1:207240370:C:G,1:207240899:T:C,1:207240993:T:C,1:207241050:G:A,1:207241387:C:T,1:207241788:C:T,1:207242526:TTTTG:T,1:207242706:T:C,1:207243122:A:C,1:207243462:G:C,1:207243514:G:T,1:207243932:C:T,1:207244081:A:G,1:207244140:T:C,1:207244306:A:AC,1:207245047:A:C,1:207245063:A:G,1:207245254:A:G,1:207245651:T:C,1:207245922:CAT:C,1:207246365:T:C,1:207246572:G:T,1:207246998:G:A,1:207247869:G:A,1:207248462:G:A,1:207248710:A:T,1:207249148:C:T,1:207251041:C:G,1:207251262:C:A,1:207251668:C:T,1:207253598:C:T,1:207255521:T:C,1:207255597:C:T,1:207256095:A:G,1:207256323:T:C,1:207257368:T:A,1:207257944:T:C,1:207258875:C:G,1:207259265:C:T,1:207259285:C:A,1:207261013:A:G,1:207261538:ATTAT:A,1:207262382:G:A,1:207262438:T:C,1:207262693:C:T,1:207263378:T:C,1:207264783:A:T,1:207264991:C:T,1:207265261:G:C,1:207265351:T:C,1:207265670:C:T,1:207267173:C:T,1:207268263:G:A,1:207268630:A:G,1:207269535:A:G,1:207272558:TTTTAA:T,1:207272746:C:G,1:207277456:T:G,1:207277947:C:T,1:207279781:G:T,1:207281251:G:C,1:207283802:A:G,1:207283836:AT:A,1:207283922:G:C,1:207284073:A:T,1:207284075:G:A,1:207284500:G:A,1:207285561:G:T,1:207285573:TGAG:T,1:207285802:A:G,1:207285846:C:T,1:207286963:C:T,1:207287160:T:A,1:207288020:A:T,1:207288539:A:C,1:207289369:A:G,1:207289476:T:C,1:207290409:C:A,1:207290696:C:A,1:207290730:G:A,1:207290900:A:C,1:207291015:G:C,1:207291298:C:T,1:207291305:C:T,1:207291479:A:T,1:207291717:C:T,1:207292078:G:A,1:207292092:A:T,1:207293407:T:G,1:207293837:C:T,1:207294228:T:C,1:207294757:A:G,1:207294806:A:G,1:207295078:G:A,1:207295766:C:T,1:207296194:G:T,1:207296197:C:A,1:207297070:G:T,1:207298454:G:A,1:207300495:A:G,1:207300825:C:G,1:207301050:TGC:T,1:207303595:G:T,1:207304083:G:A,1:207304124:T:C,1:207304905:TA:T,1:207305691:T:C,1:207306758:T:C,1:207306759:T:C,1:207307384:A:G,1:207309821:A:G,1:207310231:C:T,1:207310593:A:T,1:207310838:C:T,1:207311666:C:T,1:207311819:C:T,1:207313053:T:C,1:207313111:T:C,1:207313130:T:G,1:207316690:A:G,1:207320873:C:A,1:207321334:A:G,1:207322082:G:T,1:207322784:C:T,1:207323551:G:T,1:207328182:C:T,1:207328521:C:G,1:207333499:G:A,1:207335677:G:A,1:207348089:C:T,1:207361334:G:A,1:207361901:C:A,1:207361981:TA:T,1:207361990:A:G,1:207362192:AC:A,1:207362286:T:C,1:207362678:AATG:A,1:207363500:T:G,1:207363626:A:C,1:207364321:C:T,1:207365498:A:G,1:207366365:G:A,1:207368226:G:T,1:207373908:G:A,1:207374872:C:G,1:207374930:TCAAGAA:T,1:207375001:G:A,1:207375281:C:T,1:207375834:T:C,1:207376237:T:G,1:207376704:AAG:A,1:207378345:G:A,1:207379423:G:A,1:207379937:G:A,1:207380989:C:A,1:207381148:T:C,1:207385267:T:C,1:207422804:G:A,1:207448878:T:A,1:207448973:T:G,1:207450523:A:G
1	207205712	1:207205712:C:T	0.0002229	22	1:207125081:TTA:T,1:207126914:A:G,1:207131555:T:C,1:207132325:G:A,1:207150011:T:C,1:207153447:G:A,1:207166783:C:T,1:207174852:G:A,1:207184539:C:T,1:207185215:A:T,1:207186722:C:T,1:207187666:A:C,1:207205496:G:A,1:207209118:G:A,1:207214421:T:C,1:207228799:A:G,1:207248711:A:T,1:207291253:G:C,1:207298914:C:G,1:207423307:T:C,1:207445038:C:T,1:207450944:T:A
1	207221596	1:207221596:A:G	0.003216	8	1:207116282:A:C,1:207124961:T:C,1:207125634:G:A,1:207130373:T:C,1:207130905:TA:T,1:207137291:A:G,1:207202535:A:T,1:207299500:C:T
1	207229915	1:207229915:G:T	4.835e-08	6	1:207147704:T:C,1:207161897:T:C,1:207232985:C:G,1:207241852:G:A,1:207252225:C:T,1:207273703:T:C
1	207245213	1:207245213:G:A	0.008668	3	1:207099287:C:T,1:207118813:C:T,1:207131503:T:TA
1	207267247	1:207267247:T:C	0.001045	1	1:207402622:T:C
1	207274034	1:207274034:G:A	0.006885	13	1:207240737:C:T,1:207301824:G:A,1:207333871:G:A,1:207488140:A:G,1:207488516:C:T,1:207493252:C:G,1:207494152:C:T,1:207494204:A:G,1:207494640:G:A,1:207494890:C:T,1:207494970:G:A,1:207495903:G:A,1:207496936:A:C
1	207305184	1:207305184:C:T	0.008599	1	1:207105323:C:T
1	207340879	1:207340879:C:T	0.003986	25	1:207128109:C:T,1:207138883:G:T,1:207155644:TA:T,1:207159784:T:C,1:207193959:G:A,1:207230495:G:A,1:207234960:C:T,1:207240701:T:A,1:207249581:G:T,1:207253422:A:G,1:207281294:C:T,1:207318023:A:G,1:207348174:C:T,1:207367169:G:T,1:207375647:A:G,1:207377077:TAG:T,1:207382341:C:T,1:207395396:CGCAAA:C,1:207406757:C:T,1:207410091:A:C,1:207410601:T:C,1:207451050:C:T,1:207451516:A:T,1:207478831:A:G,1:207567724:T:G
1	207346493	1:207346493:G:A	0.0008431	1	1:207193935:C:T
1	207402897	1:207402897:C:G	0.006089	54	1:207154839:T:C,1:207172031:G:A,1:207177009:T:A,1:207178090:T:C,1:207178561:A:T,1:207179292:CTGA:C,1:207179663:C:T,1:207180104:T:G,1:207180559:T:A,1:207180855:A:G,1:207184177:T:C,1:207184445:C:T,1:207198880:G:A,1:207201738:G:A,1:207201918:G:C,1:207210726:T:C,1:207220682:C:T,1:207221994:TC:T,1:207222360:C:A,1:207222412:G:A,1:207227671:C:G,1:207235390:G:A,1:207236604:A:G,1:207237639:G:A,1:207239631:T:C,1:207244066:G:A,1:207248451:C:T,1:207249815:CAG:C,1:207255033:T:A,1:207267011:T:C,1:207287116:A:G,1:207288009:A:C,1:207291072:G:A,1:207294994:T:C,1:207296099:C:A,1:207303370:G:A,1:207304485:C:T,1:207308138:A:G,1:207311750:G:A,1:207319604:G:C,1:207319994:C:T,1:207324466:A:G,1:207326687:G:A,1:207337515:G:A,1:207344011:G:C,1:207345653:G:A,1:207349682:G:A,1:207353670:G:A,1:207358701:A:T,1:207379071:C:T,1:207381495:G:A,1:207430179:G:A,1:207444528:G:A,1:207516051:C:CA
1	207447229	1:207447229:T:C	0.000211	5	1:207229796:T:C,1:207298757:T:C,1:207331793:C:T,1:207357694:T:C,1:207494350:G:A
1	207475962	1:207475962:A:G	0.00634	0	.
1	207479833	1:207479833:C:G	2.509e-07	194	1:207237620:T:C,1:207240416:G:T,1:207241015:G:C,1:207242218:G:A,1:207245687:A:G,1:207246982:A:G,1:207247514:A:C,1:207247609:A:G,1:207247703:A:G,1:207248227:A:C,1:207248654:C:G,1:207248817:C:G,1:207249651:A:G,1:207251382:A:G,1:207251698:C:T,1:207253220:A:T,1:207256117:G:A,1:207260004:C:T,1:207261065:A:G,1:207261494:T:TA,1:207262484:G:A,1:207263470:A:G,1:207263878:A:T,1:207267506:T:C,1:207268152:G:A,1:207269019:C:T,1:207270208:A:G,1:207270226:A:C,1:207271583:C:G,1:207272333:T:C,1:207272416:A:C,1:207274706:A:G,1:207282076:T:G,1:207283129:T:C,1:207284530:C:CT,1:207290401:AC:A,1:207292359:A:C,1:207293254:C:T,1:207296325:G:C,1:207297115:G:A,1:207297879:G:A,1:207298244:C:G,1:207298844:T:C,1:207301020:T:A,1:207302251:C:A,1:207302695:G:T,1:207302796:A:G,1:207304148:C:T,1:207304499:A:G,1:207305635:C:A,1:207309625:G:A,1:207310100:G:A,1:207310612:T:C,1:207310816:T:C,1:207312770:T:C,1:207314659:G:C,1:207315423:G:A,1:207316974:A:G,1:207318144:T:C,1:207321071:T:C,1:207323654:T:G,1:207325299:C:T,1:207326948:C:T,1:207327866:T:A,1:207328527:T:C,1:207329002:T:C,1:207329027:T:G,1:207329189:A:C,1:207329546:C:T,1:207329863:C:G,1:207330087:G:A,1:207330376:G:A,1:207331324:G:A,1:207331403:C:A,1:207332364:A:G,1:207332984:T:G,1:207333261:G:A,1:207333304:C:T,1:207334136:G:C,1:207334283:G:A,1:207334907:CTTTACTA:C,1:207335147:A:G,1:207335385:A:G,1:207335605:A:T,1:207336020:C:T,1:207336454:C:T,1:207337203:A:G,1:207337251:G:A,1:207339873:A:G,1:207343016:A:G,1:207343154:T:C,1:207345792:A:G,1:207346177:G:A,1:207346178:T:G,1:207347443:G:A,1:207348556:C:A,1:207353248:G:A,1:207383425:C:T,1:207384797:T:A,1:207385843:TTCTC:T,1:207386240:C:T,1:207387513:C:T,1:207388280:C:T,1:207388451:T:C,1:207391621:A:C,1:207392229:C:G,1:207393083:G:T,1:207394611:T:A,1:207394678:G:T,1:207394996:C:T,1:207396832:A:G,1:207398125:AG:A,1:207398949:C:T,1:207400042:C:A,1:207401480:T:C,1:207403100:A:G,1:207404849:T:G,1:207406805:TCA:T,1:207408014:T:A,1:207408911:C:T,1:207409359:C:T,1:207409689:G:C,1:207410140:A:G,1:207410853:A:G,1:207411537:G:T,1:207411680:G:A,1:207412498:T:C,1:207413192:C:A,1:207414806:G:A,1:207415634:A:G,1:207416858:A:G,1:207416927:T:C,1:207416995:C:G,1:207417507:G:A,1:207420153:C:T,1:207422554:T:C,1:207423119:C:T,1:207423139:C:A,1:207424945:G:A,1:207425164:T:G,1:207425777:T:C,1:207426087:A:G,1:207426158:A:G,1:207427234:C:T,1:207427622:C:T,1:207428176:C:G,1:207428901:G:A,1:207431318:T:C,1:207432091:T:G,1:207434180:A:T,1:207434897:G:A,1:207435521:C:T,1:207436378:A:G,1:207437563:T:C,1:207437705:C:T,1:207438116:G:T,1:207440925:A:C,1:207441881:T:A,1:207442593:A:G,1:207445246:A:G,1:207445316:G:T,1:207446604:A:G,1:207447056:G:A,1:207448487:A:G,1:207450585:T:C,1:207451566:C:T,1:207454573:G:A,1:207456071:T:C,1:207456169:G:A,1:207456357:A:C,1:207457099:C:G,1:207457543:C:A,1:207458433:T:C,1:207459451:A:G,1:207462228:A:G,1:207466350:C:G,1:207467000:G:T,1:207467328:A:C,1:207467678:T:C,1:207470328:T:C,1:207471937:G:C,1:207472398:G:C,1:207472550:G:A,1:207472611:C:A,1:207472977:G:A,1:207473117:G:A,1:207473553:T:C,1:207473578:G:A,1:207474828:T:C,1:207477593:G:T,1:207478490:C:A,1:207479761:A:C,1:207480356:T:A,1:207480956:A:T
1	207482705	1:207482705:C:T	6.061e-13	48	1:207404939:C:T,1:207421598:G:A,1:207437028:C:T,1:207439682:A:G,1:207452196:T:G,1:207454348:T:C,1:207457813:T:A,1:207457860:A:G,1:207462863:G:T,1:207468495:C:T,1:207468950:G:A,1:207480099:T:A,1:207480448:G:GT,1:207480469:T:C,1:207480920:CA:C,1:207481848:C:G,1:207482127:A:G,1:207482470:G:A,1:207483157:C:T,1:207483260:G:C,1:207483828:C:A,1:207484800:A:G,1:207485162:A:G,1:207487033:A:G,1:207491078:A:G,1:207491262:C:T,1:207491376:G:A,1:207492575:C:T,1:207495069:G:C,1:207495285:C:T,1:207495998:G:A,1:207496579:C:G,1:207496962:T:A,1:207497093:A:G,1:207497399:T:C,1:207497583:A:G,1:207498504:C:A,1:207499267:G:A,1:207499374:G:T,1:207499643:G:C,1:207499739:A:T,1:207500286:T:C,1:207500635:G:A,1:207502310:G:A,1:207502508:T:G,1:207574762:T:G,1:207634693:C:G,1:207634697:T:C
1	207489448	1:207489448:C:T	6.777e-05	4	1:207242571:C:T,1:207328930:C:G,1:207360751:T:G,1:207575747:A:G
1	207489499	1:207489499:A:G	0.000161	1	1:207511406:G:C
1	207497043	1:207497043:C:T	2.625e-06	2	1:207453712:A:G,1:207454653:C:T
1	207507729	1:207507729:C:T	7.969e-06	2	1:207677555:G:C,1:207739881:A:G
1	207519710	1:207519710:G:C	4.604e-11	5	1:207366123:G:A,1:207501158:C:T,1:207720367:C:T,1:207737037:A:T,1:207756254:G:A
1	207576264	1:207576264:C:G	0.00124	49	1:207340938:C:T,1:207373286:T:C,1:207389968:A:G,1:207390872:CATG:C,1:207417221:A:T,1:207419384:C:CT,1:207454254:G:A,1:207505348:GA:G,1:207505446:G:A,1:207506110:CCT:C,1:207506725:C:T,1:207508115:A:G,1:207515401:G:A,1:207520048:C:T,1:207522530:C:G,1:207523327:A:G,1:207524880:T:A,1:207572550:A:G,1:207577798:T:G,1:207579625:C:T,1:207580908:C:G,1:207582842:C:T,1:207584048:G:A,1:207584207:A:G,1:207585785:A:G,1:207589824:C:A,1:207590285:A:G,1:207593558:T:G,1:207595629:A:T,1:207598775:C:T,1:207599823:A:G,1:207600999:T:C,1:207609424:G:A,1:207612088:ACT:A,1:207615958:G:A,1:207617237:A:G,1:207617795:C:T,1:207618508:T:C,1:207623892:A:G,1:207626535:G:A,1:207628200:T:C,1:207630476:A:G,1:207630685:G:A,1:207630893:A:C,1:207633863:TA:T,1:207635713:C:A,1:207658449:C:T,1:207706835:A:G,1:207713079:A:G
1	207577223	1:207577223:T:C	6.569e-56	80	1:207331929:C:T,1:207335181:CATAGTT:C,1:207341000:A:C,1:207342411:C:A,1:207347031:T:C,1:207352025:G:A,1:207353940:G:A,1:207355882:C:T,1:207356231:T:G,1:207479647:A:G,1:207480050:C:A,1:207486568:CTG:C,1:207486726:C:T,1:207487944:G:C,1:207488295:C:T,1:207489567:T:C,1:207490592:T:C,1:207492716:C:T,1:207493845:G:C,1:207493877:G:T,1:207493958:T:A,1:207495102:G:A,1:207497924:C:T,1:207498131:C:T,1:207500600:A:G,1:207503259:C:T,1:207503423:T:C,1:207504141:G:A,1:207505962:A:G,1:207510847:T:G,1:207512441:T:C,1:207512620:A:C,1:207518704:A:G,1:207520521:G:C,1:207524699:T:C,1:207573951:A:G,1:207577265:C:A,1:207580000:C:T,1:207581502:GATAA:G,1:207593440:T:C,1:207609074:A:AT,1:207609571:A:T,1:207611623:A:G,1:207612807:G:A,1:207612878:C:A,1:207612944:A:G,1:207613197:A:G,1:207613483:A:G,1:207615924:A:G,1:207619564:C:A,1:207621975:A:G,1:207622720:G:A,1:207623282:CA:C,1:207623552:A:T,1:207624893:C:G,1:207625349:C:T,1:207625371:T:G,1:207625796:A:G,1:207626529:A:C,1:207627044:C:A,1:207627064:A:T,1:207627210:T:C,1:207629207:A:C,1:207629676:T:C,1:207629919:C:A,1:207630250:G:A,1:207630796:A:C,1:207631538:T:C,1:207633385:G:A,1:207633644:T:C,1:207634583:G:A,1:207677194:C:T,1:207702192:T:C,1:207715281:C:T,1:207715359:T:C,1:207716888:T:C,1:207720437:C:T,1:207726726:C:T,1:207731180:C:T,1:207736226:G:A
1	207579205	1:207579205:T:G	8.242e-05	148	1:207505884:T:G,1:207508156:C:G,1:207508340:C:T,1:207508911:T:C,1:207509451:C:CA,1:207510064:G:A,1:207510746:T:C,1:207511014:T:G,1:207511174:A:G,1:207512419:T:C,1:207512845:T:C,1:207514029:A:T,1:207514208:A:G,1:207515882:G:T,1:207517526:G:C,1:207519818:G:GC,1:207520218:G:T,1:207572807:C:G,1:207574639:A:G,1:207575448:A:G,1:207575843:G:A,1:207577009:A:G,1:207578894:T:C,1:207579930:T:C,1:207580276:A:G,1:207581233:G:T,1:207583890:A:G,1:207584170:A:G,1:207584591:A:G,1:207584887:A:G,1:207585199:T:A,1:207587851:C:T,1:207589013:G:A,1:207589329:G:A,1:207589899:A:T,1:207590518:A:G,1:207591599:T:A,1:207592212:A:G,1:207592504:T:A,1:207592811:C:A,1:207593363:T:G,1:207594104:T:C,1:207597083:A:G,1:207597231:A:G,1:207597344:G:A,1:207597347:C:T,1:207598809:T:C,1:207599063:A:G,1:207599994:G:A,1:207600646:T:C,1:207601537:A:G,1:207604974:C:A,1:207605525:GT:G,1:207606703:A:T,1:207608650:A:G,1:207608809:T:C,1:207609586:A:G,1:207610162:C:T,1:207612825:G:A,1:207615233:A:G,1:207616126:C:T,1:207616743:C:G,1:207620619:C:T,1:207624712:C:T,1:207632611:C:T,1:207634563:C:T,1:207634604:A:C,1:207634941:G:A,1:207636490:T:C,1:207639613:C:T,1:207639711:G:T,1:207642366:C:A,1:207642669:CT:C,1:207647056:CT:C,1:207647267:A:G,1:207648965:AT:A,1:207649236:G:T,1:207649451:T:A,1:207649903:C:T,1:207650419:G:C,1:207651093:A:C,1:207652460:T:C,1:207653350:G:A,1:207654267:T:C,1:207655630:G:A,1:207655875:C:T,1:207655891:A:C,1:207656415:C:T,1:207656745:C:G,1:207657586:C:A,1:207661206:C:CTT,1:207661712:C:T,1:207661944:T:C,1:207662467:G:A,1:207663644:A:T,1:207663719:C:T,1:207664202:A:G,1:207664395:A:G,1:207665074:G:A,1:207665120:C:T,1:207665424:C:A,1:207665481:C:G,1:207665570:T:C,1:207666308:C:T,1:207666599:G:T,1:207666617:T:C,1:207666926:G:T,1:207672723:G:A,1:207673678:A:G,1:207673717:G:A,1:207674563:A:T,1:207678209:C:T,1:207681574:G:A,1:207684051:T:A,1:207684467:G:C,1:207684828:G:A,1:207685985:T:A,1:207686254:T:C,1:207688379:C:T,1:207688440:CA:C,1:207688649:A:G,1:207688659:T:A,1:207688831:T:G,1:207689014:T:C,1:207689183:A:C,1:207690088:A:T,1:207691118:A:T,1:207691999:G:A,1:207694301:G:A,1:207694509:G:A,1:207694677:G:T,1:207694860:A:G,1:207695249:C:T,1:207695265:A:G,1:207695283:A:G,1:207695510:C:T,1:207696100:G:C,1:207696387:A:C,1:207696486:A:G,1:207698664:CTTCTT:C,1:207700059:TA:T,1:207700736:A:T,1:207700761:C:T,1:207700827:G:T,1:207700831:G:T,1:207702952:G:A,1:207704164:C:T,1:207705524:C:T
1	207580757	1:207580757:G:T	0.008441	3	1:207405631:C:A,1:207718309:G:A,1:207718503:C:A
1	207581040	1:207581040:AGCTTCCAG:A	0.0002084	4	1:207454620:C:T,1:207462484:AT:A,1:207618910:G:A,1:207814529:G:A
1	207582847	1:207582847:G:A	0.008539	9	1:207442950:C:T,1:207494175:C:A,1:207565999:A:G,1:207594758:C:G,1:207596081:A:C,1:207663975:G:A,1:207666909:T:C,1:207685729:G:A,1:207711808:A:T
1	207589427	1:207589427:G:T	0.002283	2	1:207420202:G:A,1:207579910:T:C
1	207592026	1:207592026:G:T	0.0008328	6	1:207520818:G:T,1:207647515:G:A,1:207689819:G:A,1:207726199:C:T,1:207759666:A:G,1:207772330:A:T
1	207597804	1:207597804:G:A	0.009421	0	.
1	207609074	1:207609074:AT:A	1.332e-12	0	.
1	207610259	1:207610259:T:C	0.001067	2	1:207499910:G:A,1:207592058:A:G
1	207626401	1:207626401:C:G	2.978e-07	9	1:207411252:T:C,1:207426965:G:A,1:207442536:G:T,1:207594660:A:G,1:207626398:A:G,1:207753730:G:A,1:207782948:C:T,1:207806039:C:A,1:207844481:G:A
1	207669277	1:207669277:C:T	2.038e-13	8	1:207486430:G:A,1:207601934:A:G,1:207649788:G:T,1:207654831:C:T,1:207658157:C:T,1:207664601:GTACTAA:G,1:207702877:G:A,1:207759901:T:G
1	207676845	1:207676845:G:A	0.006189	2	1:207429942:C:T,1:207499311:C:A
1	207681566	1:207681566:T:C	0.000137	8	1:207437622:C:T,1:207706631:T:C,1:207714824:G:A,1:207741499:A:G,1:207824048:C:G,1:207877704:G:A,1:207878371:T:C,1:207911167:C:G
1	207699060	1:207699060:C:T	4.669e-07	10	1:207484680:T:C,1:207711468:T:C,1:207717373:T:A,1:207749566:A:G,1:207826606:G:A,1:207898216:G:T,1:207902648:G:A,1:207929401:T:A,1:207941932:A:G,1:207948515:C:T
1	207699490	1:207699490:A:C	1.967e-05	5	1:207599601:A:T,1:207609362:A:G,1:207635058:C:T,1:207651037:G:A,1:207662711:A:G
1	207702178	1:207702178:G:T	1.022e-09	157	1:207520820:G:A,1:207579645:C:T,1:207582157:G:A,1:207587428:C:T,1:207591499:GA:G,1:207594326:C:T,1:207597507:T:C,1:207599263:A:G,1:207600557:A:G,1:207626809:G:A,1:207627517:G:T,1:207634576:G:C,1:207635040:C:G,1:207636399:G:A,1:207636440:G:T,1:207636442:G:T,1:207637255:A:G,1:207637761:A:T,1:207638259:G:C,1:207644267:T:C,1:207645374:G:A,1:207645655:G:A,1:207645814:G:T,1:207646056:C:T,1:207646384:T:C,1:207646856:G:A,1:207647022:TAC:T,1:207647701:A:G,1:207648052:T:C,1:207649379:G:T,1:207649511:G:A,1:207649816:T:C,1:207650060:C:T,1:207651063:A:G,1:207652124:G:C,1:207652282:C:T,1:207653431:G:A,1:207653513:C:G,1:207653722:A:C,1:207653724:A:G,1:207654193:G:C,1:207656204:C:T,1:207656308:T:G,1:207658012:C:G,1:207658757:C:T,1:207659057:G:A,1:207659956:G:A,1:207659991:T:G,1:207660012:G:A,1:207661179:A:G,1:207661316:A:G,1:207661516:C:T,1:207661949:T:C,1:207663063:G:T,1:207663335:C:A,1:207663743:AGCT:A,1:207663756:C:T,1:207665007:T:G,1:207665629:G:A,1:207665639:C:T,1:207666160:C:G,1:207666322:G:A,1:207667431:G:A,1:207672897:A:T,1:207673783:C:T,1:207674864:G:T,1:207675869:A:G,1:207676299:T:C,1:207677215:A:G,1:207677244:A:C,1:207677534:C:T,1:207677824:T:C,1:207678016:C:T,1:207678415:G:A,1:207678461:G:T,1:207678776:G:C,1:207679348:G:C,1:207680690:T:C,1:207681010:G:T,1:207681064:G:A,1:207681139:G:T,1:207681207:T:C,1:207681327:C:T,1:207681482:A:T,1:207681750:C:T,1:207682455:A:C,1:207682664:A:G,1:207683523:A:G,1:207683813:T:C,1:207683909:A:G,1:207684415:C:T,1:207684428:A:G,1:207685182:G:C,1:207685201:T:C,1:207685241:G:A,1:207685469:C:G,1:207686398:T:C,1:207687862:A:G,1:207689353:T:A,1:207695627:C:G,1:207697975:G:C,1:207698062:C:T,1:207698945:T:C,1:207699162:G:A,1:207699250:A:G,1:207699312:C:T,1:207699850:A:G,1:207700556:C:G,1:207700927:C:T,1:207701163:G:A,1:207701359:G:A,1:207701394:C:G,1:207701830:G:T,1:207702086:A:G,1:207702216:T:A,1:207702836:A:T,1:207703917:G:A,1:207704070:G:T,1:207705296:G:A,1:207706281:C:T,1:207707632:A:C,1:207715984:C:T,1:207741252:G:T,1:207763541:C:T,1:207782712:G:A,1:207825855:C:T,1:207826673:T:C,1:207847696:TA:T,1:207865339:G:A,1:207870062:G:A,1:207870868:T:C,1:207877714:C:T,1:207879679:GT:G,1:207879937:A:G,1:207880508:A:G,1:207884838:T:C,1:207886346:C:T,1:207890996:G:A,1:207892145:GC:G,1:207892448:G:A,1:207893963:C:A,1:207893984:C:T,1:207894064:G:A,1:207894075:A:G,1:207894306:A:C,1:207895792:G:A,1:207896396:A:G,1:207896532:G:A,1:207950782:T:C,1:207950857:A:G,1:207950888:A:G,1:207950905:G:A,1:207951004:G:A,1:207951150:A:G,1:207951169:C:T,1:207951389:A:G,1:207951536:T:A
1	207709056	1:207709056:T:C	7.594e-10	192	1:207640256:T:C,1:207640381:T:C,1:207641106:T:C,1:207641490:T:G,1:207641844:A:G,1:207642079:A:G,1:207642442:G:C,1:207642518:T:C,1:207643135:T:C,1:207643680:T:C,1:207643807:A:G,1:207644286:G:A,1:207646933:A:G,1:207646968:A:G,1:207648587:CAT:C,1:207648733:G:A,1:207648974:A:G,1:207649422:G:A,1:207649895:A:G,1:207650520:A:G,1:207650987:A:G,1:207651293:A:AATTC,1:207651363:A:G,1:207655407:G:A,1:207657038:T:C,1:207658324:G:A,1:207658808:C:T,1:207659383:G:A,1:207660956:C:T,1:207661028:T:G,1:207662141:T:C,1:207662342:A:G,1:207662389:G:C,1:207662717:A:G,1:207662734:T:A,1:207663413:A:G,1:207663586:A:C,1:207663832:C:T,1:207664145:T:C,1:207664245:T:C,1:207665084:T:C,1:207673317:T:TTA,1:207673850:A:C,1:207674065:C:A,1:207674531:C:T,1:207674706:T:C,1:207676571:T:G,1:207677910:C:T,1:207678266:A:G,1:207679255:C:A,1:207679297:A:G,1:207680579:C:G,1:207681293:T:A,1:207681358:G:A,1:207682246:GA:G,1:207683442:A:T,1:207693831:G:A,1:207697120:G:T,1:207698484:A:G,1:207706809:C:G,1:207707338:T:G,1:207707443:A:C,1:207707575:C:T,1:207707691:A:C,1:207707911:G:A,1:207708140:TA:T,1:207708144:T:G,1:207708146:C:A,1:207708212:A:G,1:207708838:T:G,1:207708839:C:T,1:207708849:A:G,1:207709247:T:G,1:207710562:T:G,1:207710760:C:A,1:207710762:G:A,1:207710942:A:T,1:207710947:T:C,1:207711665:G:T,1:207712134:G:A,1:207712500:A:G,1:207712536:C:T,1:207712805:C:T,1:207713142:A:G,1:207713251:G:A,1:207713339:A:G,1:207713865:C:T,1:207713977:T:G,1:207714148:A:G,1:207714191:C:T,1:207714651:A:C,1:207715394:G:T,1:207715415:C:T,1:207716000:C:T,1:207716023:G:T,1:207717130:C:T,1:207717223:G:A,1:207717521:T:C,1:207718667:C:T,1:207718687:G:T,1:207718688:T:G,1:207719921:T:A,1:207720688:C:T,1:207721071:A:G,1:207722812:T:TC,1:207725657:C:A,1:207725987:T:C,1:207726129:CA:C,1:207726337:C:T,1:207727023:T:A,1:207727350:T:A,1:207727947:G:A,1:207728216:G:A,1:207730309:T:C,1:207730343:C:G,1:207731127:C:G,1:207731420:G:A,1:207731491:C:T,1:207731664:G:A,1:207731759:C:T,1:207733883:G:A,1:207734149:C:T,1:207734414:G:A,1:207736985:T:A,1:207737553:G:A,1:207737570:G:C,1:207738834:G:C,1:207739063:G:A,1:207739165:T:G,1:207741835:G:A,1:207744154:A:G,1:207747443:C:T,1:207749736:A:G,1:207751561:G:A,1:207756858:G:A,1:207758568:G:A,1:207761142:A:C,1:207761504:A:G,1:207767846:G:T,1:207769813:C:T,1:207777145:C:T,1:207784210:T:C,1:207785725:T:C,1:207786759:G:T,1:207787363:C:T,1:207792082:G:A,1:207802604:T:C,1:207802860:T:A,1:207803738:A:G,1:207805435:A:G,1:207806232:T:A,1:207807556:G:A,1:207810400:A:C,1:207817864:C:G,1:207819201:G:A,1:207820292:A:G,1:207821084:T:C,1:207825438:G:C,1:207826260:C:T,1:207827280:C:T,1:207828665:T:A,1:207833084:A:T,1:207833404:A:G,1:207833932:T:G,1:207840317:G:C,1:207841577:T:C,1:207844015:C:A,1:207844570:C:T,1:207844729:T:C,1:207844874:G:C,1:207845434:T:A,1:207852581:T:C,1:207853394:G:T,1:207854351:C:T,1:207854684:T:C,1:207856602:C:T,1:207856958:A:G,1:207857511:C:T,1:207857889:G:A,1:207860361:C:T,1:207860984:C:T,1:207862089:T:A,1:207862101:A:G,1:207863164:C:T,1:207864476:C:T,1:207864622:G:A,1:207866126:G:C,1:207866387:TA:T,1:207871256:T:C,1:207876157:A:G,1:207878474:G:T,1:207889126:A:C
1	207721302	1:207721302:A:G	0.002875	12	1:207504783:A:G,1:207517458:T:C,1:207618089:A:G,1:207638470:C:T,1:207683877:G:A,1:207687321:T:C,1:207730499:T:C,1:207766722:C:T,1:207783194:G:GA,1:207819167:C:A,1:207849268:G:A,1:207922282:A:G
1	207759564	1:207759564:T:TA	0.001864	0	.
1	207760294	1:207760294:T:A	0.003191	2	1:207582816:G:T,1:207954127:G:A
1	207786059	1:207786059:C:T	0.004317	13	1:207593934:A:G,1:207739369:G:A,1:207748406:G:C,1:207797246:G:A,1:207798625:T:G,1:207807974:G:A,1:207809035:A:G,1:207824936:C:T,1:207864821:G:A,1:207881375:G:A,1:207897002:G:A,1:207975199:A:AAT,1:208002660:T:C
1	207817835	1:207817835:G:A	8.964e-06	1	1:207694322:A:T
1	207827002	1:207827002:C:T	5.964e-05	4	1:207711777:C:T,1:207724603:C:T,1:207820324:C:A,1:207825976:C:T
1	207837702	1:207837702:C:T	0.007727	32	1:207707671:T:A,1:207709202:G:A,1:207748448:T:G,1:207750926:C:G,1:207760008:G:A,1:207760127:G:A,1:207762758:G:A,1:207770769:A:G,1:207784749:G:C,1:207798119:A:G,1:207801041:A:C,1:207812056:A:G,1:207819994:G:C,1:207821733:T:C,1:207824773:G:C,1:207825270:A:G,1:207834503:G:A,1:207841760:C:A,1:207843191:G:A,1:207859384:T:C,1:207859395:G:T,1:207859536:G:A,1:207859692:G:A,1:207862061:C:T,1:207862633:A:T,1:207863299:T:C,1:207863484:G:A,1:207866240:T:C,1:207867260:T:A,1:207935607:G:T,1:207937004:C:T,1:207961323:C:T
1	207841772	1:207841772:C:T	0.00526	0	.
1	207863895	1:207863895:A:G	0.002938	3	1:207758651:A:T,1:207991112:T:C,1:207995778:T:G
1	207865251	1:207865251:G:T	0.0003441	80	1:207739789:G:T,1:207742633:T:C,1:207743707:G:A,1:207744016:G:A,1:207745121:C:G,1:207746403:C:T,1:207746623:A:G,1:207749600:A:G,1:207750721:G:A,1:207751847:G:A,1:207755290:G:C,1:207756684:A:G,1:207758183:T:A,1:207758342:G:A,1:207759272:T:G,1:207759973:C:CA,1:207760232:T:G,1:207760303:T:C,1:207762361:A:G,1:207764267:G:A,1:207764883:C:T,1:207765364:C:A,1:207766701:G:T,1:207768194:A:G,1:207768396:C:T,1:207768582:A:G,1:207769767:C:T,1:207770727:T:C,1:207771508:T:C,1:207771614:C:T,1:207772367:T:C,1:207772527:G:A,1:207772625:G:A,1:207773154:C:T,1:207775132:C:A,1:207775672:T:C,1:207776337:C:T,1:207778168:G:A,1:207783214:G:A,1:207786320:A:G,1:207787713:A:G,1:207788925:G:A,1:207794374:T:C,1:207798809:A:C,1:207801473:A:G,1:207802931:G:C,1:207803321:C:A,1:207805387:G:A,1:207805571:C:T,1:207807218:T:C,1:207808074:A:G,1:207812835:C:T,1:207819666:A:G,1:207820354:A:G,1:207824628:C:A,1:207840275:G:A,1:207843727:T:A,1:207845022:G:T,1:207846052:G:C,1:207846624:T:C,1:207847715:G:T,1:207848212:T:A,1:207850717:G:C,1:207853632:T:C,1:207853847:C:T,1:207854102:A:C,1:207854114:C:A,1:207855716:G:A,1:207856494:G:A,1:207857507:G:A,1:207861610:C:T,1:207861743:G:T,1:207861794:C:A,1:207863631:C:T,1:207865201:C:T,1:207866820:T:C,1:207871087:T:C,1:207875039:T:A,1:207890160:G:A,1:207892265:G:T
1	207875080	1:207875080:A:AT	0.001556	56	1:207706767:G:A,1:207706889:T:A,1:207706983:A:G,1:207738862:A:G,1:207740816:C:T,1:207753808:T:C,1:207763146:C:G,1:207765033:CA:C,1:207767508:T:A,1:207774716:T:C,1:207781935:ATT:A,1:207782478:A:C,1:207788387:G:A,1:207793048:G:A,1:207815258:G:C,1:207819757:A:G,1:207824468:A:G,1:207831186:A:G,1:207831437:G:A,1:207836732:T:C,1:207837647:T:C,1:207837896:G:A,1:207838949:C:T,1:207843784:A:C,1:207845616:C:T,1:207847332:C:T,1:207847983:C:T,1:207851475:C:T,1:207852934:G:T,1:207855718:C:T,1:207857578:C:T,1:207859192:C:T,1:207860890:G:T,1:207873039:G:A,1:207873939:A:G,1:207874090:G:A,1:207874945:G:A,1:207875732:C:T,1:207877331:A:G,1:207885033:C:A,1:207885189:A:C,1:207885326:C:G,1:207887461:G:A,1:207887462:A:G,1:207888915:T:C,1:207894822:A:G,1:207897760:A:G,1:207898114:T:C,1:207904298:C:T,1:207922356:T:A,1:207924673:CT:C,1:207924820:G:A,1:207925686:C:T,1:207925838:G:T,1:207925987:ATTAT:A,1:207928311:C:T
1	207887434	1:207887434:G:C	0.000131	4	1:207928346:G:A,1:207972650:G:C,1:207986363:T:C,1:208036059:T:C
1	207887501	1:207887501:G:A	0.001533	13	1:207797950:A:T,1:207839012:C:T,1:207870887:G:C,1:207871470:A:G,1:207884326:G:A,1:207892035:C:T,1:207897638:C:A,1:207897956:G:A,1:207915468:C:T,1:207918004:CAT:C,1:207918119:G:C,1:207919646:GTGT:G,1:207924187:G:C
1	207895375	1:207895375:G:C	0.003336	55	1:207872962:G:C,1:207873768:T:C,1:207874958:A:G,1:207876956:A:G,1:207877015:G:A,1:207879114:G:C,1:207880162:C:T,1:207881698:T:G,1:207882499:C:T,1:207884455:C:T,1:207886423:C:CCAA,1:207886664:C:T,1:207893698:T:A,1:207896110:A:G,1:207897301:C:T,1:207898712:G:A,1:207899281:A:C,1:207900350:A:G,1:207900780:C:T,1:207902033:C:T,1:207903605:A:C,1:207903875:A:C,1:207903992:CG:C,1:207904643:CT:C,1:207904893:G:A,1:207904912:G:A,1:207905215:A:C,1:207907164:C:T,1:207907627:T:C,1:207907718:C:T,1:207908122:C:T,1:207910698:A:C,1:207910699:CCAG:C,1:207910827:G:A,1:207912238:T:A,1:207912390:G:A,1:207913253:CA:C,1:207913533:G:T,1:207913594:T:C,1:207914085:A:G,1:207915422:A:T,1:207918924:G:T,1:207918933:C:T,1:207919712:T:G,1:207923309:TC:T,1:207923316:C:G,1:207925229:C:A,1:207929486:G:A,1:207935981:G:A,1:207938526:C:T,1:207944258:A:G,1:207954277:G:A,1:207961566:A:C,1:207962410:C:T,1:207965051:G:A
1	207907991	1:207907991:C:T	0.001311	0	.
1	207919042	1:207919042:A:T	0.009301	0	.
1	207927750	1:207927750:T:G	0.007724	3	1:207769819:G:C,1:207810250:T:C,1:207998138:T:C
1	207963633	1:207963633:C:G	0.0003381	1	1:207799242:A:G
1	207975543	1:207975543:G:A	0.0001143	4	1:207748194:T:C,1:207972733:C:T,1:207974525:A:G,1:207981362:A:G
1	207984440	1:207984440:T:C	1.311e-07	110	1:207855837:C:T,1:207859031:G:A,1:207875000:A:C,1:207877139:T:C,1:207877142:G:C,1:207877627:A:G,1:207878043:T:C,1:207880440:T:C,1:207885579:T:C,1:207889628:A:T,1:207889722:G:A,1:207890121:A:T,1:207890463:G:A,1:207891821:C:T,1:207892641:A:G,1:207895234:T:C,1:207897061:G:A,1:207899352:G:A,1:207902946:G:A,1:207903511:A:C,1:207903661:G:A,1:207906370:G:A,1:207914223:A:T,1:207915947:T:C,1:207920374:A:G,1:207927228:GAGA:G,1:207931643:T:C,1:207933016:G:T,1:207933223:T:C,1:207934647:C:T,1:207935452:G:GT,1:207935602:C:T,1:207935840:G:A,1:207940386:A:C,1:207942985:AC:A,1:207943245:C:T,1:207944242:G:C,1:207945234:T:G,1:207945300:T:G,1:207945667:CTCTT:C,1:207950265:A:C,1:207951859:G:C,1:207952240:AT:A,1:207952428:A:T,1:207952581:C:A,1:207952794:A:T,1:207953467:T:C,1:207953728:G:A,1:207954128:C:T,1:207954145:C:A,1:207954663:A:G,1:207954860:G:T,1:207955028:G:A,1:207955273:A:G,1:207955377:G:A,1:207955477:T:C,1:207955510:G:A,1:207955720:A:G,1:207955787:T:C,1:207956099:C:T,1:207956208:A:G,1:207956259:A:G,1:207956261:G:C,1:207956343:T:C,1:207956535:C:T,1:207956759:T:C,1:207956866:T:A,1:207956874:T:C,1:207956900:A:G,1:207957073:T:C,1:207957282:T:G,1:207957311:A:G,1:207957337:C:T,1:207957375:T:C,1:207957560:C:T,1:207957699:T:C,1:207957705:A:C,1:207957731:A:G,1:207957936:G:A,1:207958096:T:C,1:207958237:G:T,1:207958318:A:G,1:207958700:C:T,1:207959393:C:G,1:207959559:C:G,1:207960152:A:G,1:207960542:A:T,1:207960927:T:C,1:207961542:G:A,1:207961589:A:C,1:207961825:C:A,1:207962624:T:C,1:207962637:T:A,1:207962891:A:G,1:207963585:C:A,1:207964383:A:AT,1:207966604:G:T,1:207967123:T:G,1:207967483:C:T,1:207968736:C:A,1:207968858:G:A,1:207968887:G:A,1:207969549:A:G,1:207969757:C:T,1:207971728:C:T,1:207976990:T:C,1:207984162:G:A,1:207984648:A:G,1:207984996:G:A,1:207985442:G:T
1	208010109	1:208010109:C:T	2.094e-05	0	.
1	208032659	1:208032659:C:T	0.002747	2	1:208019175:T:A,1:208032658:G:T
1	208045496	1:208045496:C:T	0.008612	35	1:208023783:G:A,1:208026770:T:C,1:208030492:G:A,1:208031449:CTGTT:C,1:208034494:G:A,1:208034779:C:A,1:208035717:A:T,1:208036040:G:T,1:208036244:C:T,1:208036562:C:A,1:208037778:A:G,1:208039052:A:G,1:208043487:G:T,1:208047212:C:T,1:208048630:A:G,1:208048918:A:G,1:208050312:C:T,1:208053887:C:T,1:208055486:G:A,1:208055883:T:G,1:208057086:T:C,1:208061043:G:T,1:208062819:G:A,1:208065831:A:G,1:208066174:C:A,1:208066289:C:T,1:208068723:C:T,1:208069550:G:T,1:208070013:G:T,1:208070093:C:G,1:208070515:G:A,1:208071631:G:A,1:208072765:G:T,1:208073584:C:A,1:208075746:TC:T
1	208051859	1:208051859:C:A	0.00831	1	1:208058148:A:G
1	208061847	1:208061847:G:A	0.005986	3	1:208003552:G:A,1:208004989:C:T,1:208068683:T:G
1	208065621	1:208065621:G:A	0.009137	27	1:207817821:C:T,1:207818111:G:A,1:207824027:G:A,1:207831585:CAGG:C,1:207832576:A:G,1:207842342:C:A,1:207842582:T:G,1:207849777:A:T,1:207854797:G:C,1:207856575:A:G,1:207860935:C:T,1:207864161:C:T,1:207865240:C:T,1:207881219:T:C,1:207889760:A:C,1:207897591:C:T,1:207901584:C:T,1:207901804:G:A,1:207902133:C:T,1:208009517:T:C,1:208029750:C:T,1:208039454:G:A,1:208045070:G:A,1:208051985:G:A,1:208060103:G:A,1:208067489:C:A,1:208069733:G:A
2	9072792	2:9072792:AG:A	0.0005176	8	2:9095279:G:A,2:9106162:G:A,2:9176020:G:T,2:9176031:T:C,2:9212526:G:A,2:9263395:G:A,2:9301367:G:A,2:9307873:C:T
2	9091924	2:9091924:C:A	0.001893	1	2:9206632:G:C
2	9099040	2:9099040:G:A	0.0006174	80	2:9060972:G:T,2:9062556:C:T,2:9063392:G:T,2:9065420:C:A,2:9066806:G:A,2:9072620:A:C,2:9079415:C:T,2:9081181:G:A,2:9088290:G:A,2:9088386:C:T,2:9089810:C:T,2:9089841:T:C,2:9090238:GA:G,2:9090402:A:G,2:9090439:C:T,2:9090908:G:A,2:9091028:C:T,2:9092341:G:A,2:9094164:C:T,2:9094621:C:A,2:9094625:C:A,2:9094726:T:C,2:9095113:A:G,2:9095457:G:A,2:9096275:C:A,2:9096546:G:C,2:9096981:C:A,2:9097061:T:G,2:9097355:C:T,2:9097833:C:G,2:9098318:T:C,2:9098320:A:C,2:9098868:G:A,2:9099133:TC:T,2:9099434:C:T,2:9099857:A:T,2:9100150:A:G,2:9100313:A:G,2:9100460:AAT:A,2:9100639:A:AG,2:9101147:C:A,2:9101320:C:A,2:9101459:T:C,2:9102227:C:T,2:9102298:C:T,2:9102641:C:T,2:9102733:G:A,2:9104280:G:A,2:9104426:G:A,2:9105775:G:A,2:9106592:T:C,2:9106896:A:C,2:9107015:G:T,2:9107035:C:T,2:9107295:T:C,2:9107366:C:T,2:9107467:G:A,2:9107797:G:T,2:9108269:A:G,2:9108687:C:G,2:9109149:C:T,2:9109909:C:A,2:9109963:T:G,2:9110709:C:T,2:9113777:T:C,2:9114009:G:A,2:9115379:T:G,2:9117223:G:A,2:9117249:T:G,2:9150195:A:G,2:9156164:A:G,2:9156408:A:G,2:9157403:G:A,2:9157452:G:A,2:9164590:G:A,2:9167537:A:T,2:9168699:T:C,2:9170475:A:C,2:9170762:G:T,2:9178842:G:A
2	9135654	2:9135654:G:C	0.000161	0	.
2	9147804	2:9147804:C:T	0.001422	4	2:9094805:G:A,2:9097552:G:A,2:9106052:C:A,2:9303310:G:A
2	9154346	2:9154346:C:T	0.009233	0	.
2	9170858	2:9170858:A:G	0.002897	178	2:9113729:G:C,2:9114285:G:GT,2:9116081:T:C,2:9116329:T:A,2:9116692:T:G,2:9117625:C:T,2:9117752:C:T,2:9117943:G:A,2:9119377:G:A,2:9119469:T:C,2:9121811:G:A,2:9122372:C:T,2:9123124:G:A,2:9123426:C:T,2:9123747:T:C,2:9124595:A:G,2:9124664:G:A,2:9124795:C:G,2:9124928:T:C,2:9125237:C:T,2:9125286:G:A,2:9126056:G:A,2:9126942:G:C,2:9127002:T:G,2:9127283:A:T,2:9127323:A:G,2:9127365:C:T,2:9127371:T:A,2:9127375:T:C,2:9127435:T:C,2:9127476:A:G,2:9127548:A:G,2:9127646:G:C,2:9127745:G:A,2:9127909:T:C,2:9128564:A:T,2:9128572:C:A,2:9129257:C:T,2:9129258:A:G,2:9129425:A:G,2:9131538:A:G,2:9132525:T:C,2:9132728:G:A,2:9133633:C:T,2:9133832:C:T,2:9134038:T:A,2:9134115:G:A,2:9134507:A:G,2:9134563:C:A,2:9134701:A:C,2:9136412:G:A,2:9137483:G:A,2:9139472:T:C,2:9139757:G:A,2:9140016:T:G,2:9140062:G:C,2:9140218:G:A,2:9141575:C:T,2:9143039:T:A,2:9143112:C:T,2:9143747:T:C,2:9144487:G:A,2:9144670:A:G,2:9145077:A:G,2:9145396:G:A,2:9145861:G:C,2:9146830:A:G,2:9147073:A:G,2:9147960:G:A,2:9148234:C:T,2:9148657:T:A,2:9149472:T:C,2:9150228:C:T,2:9153051:C:T,2:9154059:C:T,2:9154452:T:A,2:9154575:A:G,2:9154598:T:C,2:9154611:G:A,2:9154908:C:T,2:9154957:G:A,2:9155039:C:T,2:9155288:C:G,2:9155553:G:A,2:9156242:G:A,2:9156275:T:C,2:9156307:G:A,2:9156699:G:A,2:9157095:A:C,2:9157453:C:G,2:9157461:G:A,2:9158540:G:T,2:9159474:A:G,2:9159570:T:A,2:9159818:G:A,2:9159963:G:T,2:9160603:A:G,2:9161793:T:C,2:9161853:G:A,2:9161908:C:T,2:9162889:T:C,2:9163090:C:T,2:9163467:A:G,2:9163804:G:A,2:9163867:C:T,2:9164083:AG:A,2:9164687:C:T,2:9164906:G:A,2:9166259:G:C,2:9166980:G:A,2:9167771:C:G,2:9168019:A:G,2:9168696:C:T,2:9169305:T:G,2:9169646:A:G,2:9169750:T:C,2:9169973:G:A,2:9171813:T:C,2:9172060:T:C,2:9172442:G:A,2:9173176:C:T,2:9174672:A:G,2:9175354:T:C,2:9175464:A:T,2:9175668:G:A,2:9178823:A:C,2:9181705:G:A,2:9184384:C:T,2:9184682:G:A,2:9186723:T:C,2:9186970:G:A,2:9187175:G:A,2:9187414:A:G,2:9187833:C:G,2:9187884:G:C,2:9188064:C:G,2:9188608:G:A,2:9188647:C:T,2:9188674:C:G,2:9188685:A:G,2:9188858:T:C,2:9188918:C:A,2:9188993:G:C,2:9189076:G:A,2:9189164:C:T,2:9189179:T:C,2:9189222:A:G,2:9189352:A:G,2:9189868:C:T,2:9190036:G:A,2:9190138:T:C,2:9190216:A:G,2:9191171:A:C,2:9192606:A:G,2:9194578:G:A,2:9194755:C:T,2:9195371:A:C,2:9196148:G:T,2:9197200:G:C,2:9197410:G:A,2:9198109:T:C,2:9198212:A:C,2:9198485:G:A,2:9198596:A:C,2:9198813:A:G,2:9200098:A:C,2:9203750:A:C,2:9204337:A:T,2:9204441:A:G,2:9204630:A:C,2:9208132:T:C,2:9208538:G:A,2:9209000:A:AC,2:9210422:ATAGT:A,2:9210577:T:C,2:9210628:C:T,2:9210632:G:A,2:9210931:A:G
2	9174745	2:9174745:G:A	0.004617	1	2:9216840:C:T
2	9183431	2:9183431:A:T	0.002759	65	2:9067686:AT:A,2:9079057:G:A,2:9081406:T:C,2:9083460:A:G,2:9087454:G:A,2:9087500:A:G,2:9089674:C:T,2:9091504:T:C,2:9101705:T:C,2:9103383:G:A,2:9104329:G:A,2:9105393:T:A,2:9107825:C:A,2:9109164:C:A,2:9109878:T:C,2:9110680:G:A,2:9118636:G:A,2:9119602:C:T,2:9119773:T:C,2:9119975:A:G,2:9120122:A:G,2:9120284:A:G,2:9120479:T:C,2:9120708:GGTC:G,2:9120960:T:C,2:9122048:G:A,2:9123702:T:C,2:9123948:C:T,2:9124381:T:C,2:9126040:C:G,2:9126421:C:T,2:9127992:G:A,2:9129039:G:A,2:9129040:C:A,2:9129884:T:G,2:9130324:T:C,2:9130437:A:G,2:9130550:C:T,2:9130747:A:G,2:9130786:C:T,2:9130809:A:G,2:9130971:C:T,2:9131332:A:C,2:9131493:C:A,2:9131881:T:G,2:9132016:T:A,2:9132603:C:T,2:9133872:G:A,2:9135286:T:TA,2:9135489:T:C,2:9141103:C:T,2:9141410:G:A,2:9143410:A:T,2:9151354:T:C,2:9151620:C:G,2:9157424:T:A,2:9183963:A:G,2:9194869:G:A,2:9198701:T:C,2:9199502:C:T,2:9205259:T:C,2:9209735:A:T,2:9210151:C:T,2:9210778:G:A,2:9210812:T:G
2	9190981	2:9190981:G:A	0.002167	6	2:9197129:A:G,2:9245746:G:C,2:9256819:G:A,2:9303429:A:G,2:9324016:C:T,2:9394300:G:A
2	9202892	2:9202892:A:T	0.002513	9	2:9123024:T:C,2:9186225:G:A,2:9186228:A:G,2:9193102:G:A,2:9194317:A:G,2:9195477:T:C,2:9195674:C:T,2:9196000:G:A,2:9196848:C:G
2	9242140	2:9242140:T:G	0.000553	7	2:9155848:A:G,2:9177050:A:C,2:9236591:T:A,2:9282130:C:T,2:9390139:C:T,2:9395304:C:T,2:9424985:A:G
2	9300327	2:9300327:C:T	0.005082	2	2:9248513:C:T,2:9450681:G:A
2	9320471	2:9320471:G:A	0.001529	16	2:9122294:G:T,2:9187199:C:T,2:9192140:C:T,2:9208589:C:T,2:9254119:T:C,2:9271054:A:G,2:9272990:A:T,2:9307165:G:A,2:9321214:TA:T,2:9415269:C:T,2:9452935:A:G,2:9464824:T:C,2:9473193:C:G,2:9475106:G:A,2:9476587:G:A,2:9557843:C:T
2	9371898	2:9371898:C:T	0.007438	0	.
2	9387180	2:9387180:T:C	0.00103	5	2:9258322:G:A,2:9319224:G:A,2:9329123:G:A,2:9552780:C:T,2:9567612:T:A
2	9405901	2:9405901:C:T	0.0002907	117	2:9247928:A:G,2:9263796:A:G,2:9269531:T:A,2:9271039:T:C,2:9272982:G:A,2:9273084:A:G,2:9273506:G:A,2:9274122:T:A,2:9274141:A:T,2:9274619:A:G,2:9274943:C:G,2:9275961:G:A,2:9275973:G:A,2:9277205:C:T,2:9277662:C:T,2:9278293:C:A,2:9278755:G:T,2:9278977:G:T,2:9279005:G:A,2:9279061:CAGG:C,2:9279282:G:A,2:9279286:C:T,2:9279454:G:A,2:9279479:G:A,2:9280299:C:T,2:9280986:T:A,2:9281792:C:T,2:9282397:A:C,2:9282659:A:G,2:9282688:G:A,2:9282837:A:C,2:9283102:G:A,2:9284718:C:T,2:9285268:T:A,2:9287205:A:G,2:9287218:A:G,2:9287462:A:G,2:9287725:C:T,2:9288003:C:G,2:9288419:C:T,2:9289489:A:G,2:9289989:C:CGGT,2:9290242:G:C,2:9290492:G:T,2:9290602:C:T,2:9290649:G:A,2:9291228:TC:T,2:9291507:A:G,2:9292397:A:G,2:9292680:C:T,2:9293800:G:A,2:9294378:G:A,2:9294682:G:A,2:9294727:G:A,2:9295967:A:T,2:9296151:G:A,2:9296179:G:A,2:9296530:G:C,2:9296975:G:C,2:9297022:G:T,2:9297284:C:T,2:9297728:T:G,2:9298304:G:A,2:9299059:C:T,2:9299303:T:C,2:9299886:A:G,2:9300265:C:G,2:9300486:A:G,2:9300773:A:T,2:9301856:T:C,2:9303042:T:C,2:9303714:A:G,2:9304912:G:A,2:9306038:C:A,2:9306219:G:A,2:9306554:G:T,2:9306623:T:C,2:9306946:C:T,2:9307106:C:T,2:9309066:C:T,2:9310383:C:G,2:9311737:G:A,2:9313117:C:T,2:9313569:T:C,2:9315212:A:C,2:9316189:G:A,2:9316896:G:C,2:9317531:A:C,2:9317550:A:C,2:9317675:T:C,2:9318052:A:G,2:9318331:A:G,2:9318669:G:A,2:9319569:T:C,2:9319857:T:G,2:9320431:C:A,2:9321431:C:T,2:9322820:A:C,2:9323325:C:T,2:9323506:T:C,2:9325558:G:T,2:9326392:G:A,2:9326476:GA:G,2:9327598:A:G,2:9327686:C:T,2:9329672:C:G,2:9330775:G:A,2:9330863:C:T,2:9331955:A:G,2:9337422:T:C,2:9340210:A:G,2:9340438:C:T,2:9340937:G:C,2:9341232:C:T,2:9341297:A:G,2:9347148:C:T,2:9355073:A:G
2	9419565	2:9419565:G:A	0.008676	38	2:9323695:TG:T,2:9325423:A:C,2:9327139:G:A,2:9328261:A:G,2:9329741:G:A,2:9329937:A:G,2:9331755:G:A,2:9336657:G:T,2:9336948:G:A,2:9337168:A:G,2:9337541:C:A,2:9337743:T:C,2:9337986:A:G,2:9338715:A:C,2:9341312:A:G,2:9342721:G:A,2:9361204:C:T,2:9367789:T:G,2:9368020:C:T,2:9369910:C:A,2:9375481:T:C,2:9376693:C:T,2:9378678:C:A,2:9381626:C:T,2:9383549:C:G,2:9383834:T:TA,2:9386158:G:A,2:9388990:T:C,2:9390301:C:T,2:9399199:C:T,2:9413314:C:T,2:9413392:G:A,2:9422358:C:G,2:9424702:A:G,2:9425492:C:T,2:9430423:CAGGGAGAT:C,2:9446107:A:T,2:9452645:C:T
2	9439204	2:9439204:C:CT	0.004381	0	.
2	9439204	2:9439204:CT:C	0.004381	0	.
2	9442269	2:9442269:A:ACT	0.001622	1	2:9359560:T:C
2	9445242	2:9445242:G:A	0.00513	0	.
2	9448713	2:9448713:C:T	0.001458	113	2:9222433:C:T,2:9223006:G:C,2:9226201:T:C,2:9228781:G:A,2:9240717:C:T,2:9243587:T:C,2:9255694:C:T,2:9270482:G:A,2:9275528:G:C,2:9280235:C:T,2:9282336:A:G,2:9291865:A:C,2:9301256:GT:G,2:9317948:A:C,2:9318337:C:T,2:9327092:A:G,2:9328868:T:G,2:9329962:A:G,2:9330824:G:A,2:9332689:T:C,2:9334898:G:A,2:9338356:TC:T,2:9344312:G:C,2:9345667:T:C,2:9345890:T:G,2:9352533:C:T,2:9353832:A:G,2:9356320:C:T,2:9358060:C:T,2:9358269:A:G,2:9358637:A:C,2:9363197:T:C,2:9363687:A:G,2:9364800:A:C,2:9365058:G:A,2:9365182:A:G,2:9365310:C:T,2:9365883:G:A,2:9366038:G:C,2:9370405:C:T,2:9371288:G:C,2:9371387:T:C,2:9371409:C:A,2:9373108:C:T,2:9373225:C:T,2:9373439:C:T,2:9373716:C:T,2:9373964:G:A,2:9374083:G:T,2:9375528:G:T,2:9379144:A:G,2:9380134:A:G,2:9380820:A:C,2:9382894:C:T,2:9383066:A:G,2:9383276:A:T,2:9383776:G:A,2:9383933:C:T,2:9384094:A:G,2:9384376:C:T,2:9384810:G:A,2:9384893:C:A,2:9385581:T:C,2:9386950:A:G,2:9388043:G:A,2:9389165:G:A,2:9389498:G:A,2:9389847:C:T,2:9390392:G:A,2:9392668:T:A,2:9396747:A:G,2:9399361:C:T,2:9401252:G:T,2:9403110:A:T,2:9403236:A:G,2:9407111:C:T,2:9409153:C:T,2:9409549:G:C,2:9414290:C:T,2:9414391:G:A,2:9422658:C:T,2:9426023:G:A,2:9437124:C:T,2:9448422:T:C,2:9451674:G:A,2:9452416:T:C,2:9454229:A:G,2:9455289:C:T,2:9459435:A:G,2:9461288:C:T,2:9465118:A:G,2:9474481:G:A,2:9474784:C:T,2:9474968:G:T,2:9475028:C:T,2:9479716:C:T,2:9494137:A:G,2:9513908:GA:G,2:9514985:C:T,2:9518967:G:A,2:9548186:G:C,2:9548692:C:G,2:9578329:A:G,2:9579310:A:G,2:9601096:T:C,2:9601636:C:T,2:9603138:G:A,2:9606755:C:T,2:9613198:T:C,2:9636880:C:T,2:9641504:G:A,2:9647541:T:C,2:9674367:G:A
2	9460187	2:9460187:G:T	0.005059	2	2:9387133:A:G,2:9628980:T:C
2	9500244	2:9500244:C:A	0.008195	4	2:9308811:A:C,2:9350417:T:C,2:9613563:G:C,2:9626247:A:G
2	9507730	2:9507730:CT:C	3.957e-05	236	2:9345016:A:T,2:9347071:TCTC:T,2:9349914:C:G,2:9355520:A:G,2:9355536:T:A,2:9359248:T:C,2:9362034:A:G,2:9363036:G:A,2:9365890:G:A,2:9369001:C:A,2:9369030:T:C,2:9370085:A:C,2:9388097:C:T,2:9388407:G:C,2:9403723:G:A,2:9406676:C:T,2:9407042:G:A,2:9409624:C:T,2:9409846:T:G,2:9409912:T:G,2:9410751:T:C,2:9411790:A:C,2:9413034:G:A,2:9413147:C:A,2:9413946:T:G,2:9414126:G:A,2:9414332:C:A,2:9415563:G:C,2:9417263:A:G,2:9417507:A:C,2:9418485:T:C,2:9419461:T:C,2:9419621:A:C,2:9420217:A:G,2:9420243:A:C,2:9420284:C:T,2:9420910:T:A,2:9421376:T:C,2:9421861:T:G,2:9422134:T:C,2:9422165:T:G,2:9424405:C:T,2:9424694:T:C,2:9424994:A:G,2:9425407:AGATGAATAAAAGCATG:A,2:9425479:T:C,2:9425877:G:A,2:9426011:C:G,2:9427211:T:A,2:9427315:T:C,2:9428994:A:G,2:9429451:C:T,2:9429843:A:T,2:9430925:C:T,2:9431526:C:T,2:9431808:C:T,2:9431810:C:T,2:9432984:A:G,2:9433537:A:G,2:9434413:T:C,2:9435664:G:A,2:9436424:T:C,2:9436642:G:A,2:9440411:G:GT,2:9441537:G:A,2:9441612:C:T,2:9442713:G:A,2:9442864:G:A,2:9442915:C:T,2:9443793:A:G,2:9444659:GGTTT:G,2:9445576:C:G,2:9445723:C:T,2:9446215:T:C,2:9446436:A:C,2:9446683:C:G,2:9447051:G:C,2:9447305:C:T,2:9447962:A:G,2:9448562:G:T,2:9450926:A:G,2:9451148:G:A,2:9451790:C:T,2:9453839:T:C,2:9453943:T:C,2:9453957:T:A,2:9455016:T:C,2:9457582:A:G,2:9459093:T:C,2:9459719:A:G,2:9459736:A:G,2:9462178:C:T,2:9462618:C:G,2:9463535:T:C,2:9463815:G:A,2:9466299:T:C,2:9468616:G:A,2:9472772:A:C,2:9473160:T:C,2:9473199:G:A,2:9473312:T:C,2:9474089:G:T,2:9474394:G:A,2:9475427:T:C,2:9475546:A:G,2:9475752:T:C,2:9475906:A:G,2:9476172:TAGG:T,2:9476599:G:T,2:9477180:C:A,2:9477232:G:A,2:9477518:G:A,2:9478004:T:C,2:9479467:A:G,2:9479648:C:G,2:9481554:G:A,2:9481708:A:G,2:9481771:C:G,2:9482708:C:A,2:9484665:T:A,2:9485292:C:T,2:9485320:C:T,2:9485853:C:T,2:9485875:A:G,2:9486236:C:G,2:9487133:C:T,2:9487358:G:A,2:9489238:T:G,2:9489602:T:C,2:9489887:T:C,2:9490102:C:T,2:9490115:AT:A,2:9491211:T:C,2:9491705:A:G,2:9492589:C:A,2:9492673:T:C,2:9493008:T:G,2:9493971:G:A,2:9494727:A:G,2:9496956:C:G,2:9497274:A:G,2:9498252:A:C,2:9499065:C:T,2:9500088:CATAG:C,2:9500397:T:C,2:9501069:C:CAAA,2:9501335:G:A,2:9502349:C:T,2:9503559:A:G,2:9504175:G:A,2:9504523:T:C,2:9505660:C:T,2:9506259:C:T,2:9506440:T:C,2:9507234:A:C,2:9507480:C:T,2:9508086:C:T,2:9508245:G:C,2:9508558:C:G,2:9508859:G:T,2:9509837:A:G,2:9510932:G:A,2:9511764:A:G,2:9512017:ACTTAAAATTC:A,2:9512258:TA:T,2:9513935:C:T,2:9516652:T:C,2:9519481:T:A,2:9521646:G:A,2:9521672:G:T,2:9524035:C:T,2:9527622:T:C,2:9529173:G:A,2:9529215:C:T,2:9531083:G:A,2:9531112:C:T,2:9534283:C:T,2:9538119:A:G,2:9539633:C:T,2:9540018:TAC:T,2:9543693:T:C,2:9545821:C:A,2:9551141:G:C,2:9551257:G:A,2:9551265:C:T,2:9553607:G:A,2:9554080:T:TA,2:9554649:A:C,2:9555759:G:T,2:9556435:T:G,2:9557042:A:G,2:9557277:G:A,2:9561669:G:A,2:9564490:G:A,2:9565770:A:G,2:9565776:G:A,2:9569566:T:C,2:9571819:C:T,2:9572031:T:G,2:9572143:A:G,2:9573904:G:C,2:9574135:G:A,2:9578118:C:T,2:9580788:A:G,2:9580870:A:C,2:9583603:G:T,2:9586470:A:G,2:9586472:C:T,2:9590079:A:G,2:9594730:G:C,2:9595937:A:G,2:9601406:C:A,2:9601407:A:G,2:9603203:T:C,2:9603456:G:C,2:9604786:TA:T,2:9606539:A:G,2:9606891:T:G,2:9608873:C:G,2:9610332:G:A,2:9613810:C:T,2:9614278:A:G,2:9614310:T:C,2:9615015:A:G,2:9616250:T:C,2:9618088:A:G,2:9618492:C:T,2:9622292:G:T,2:9623072:G:C,2:9623516:A:G,2:9623872:A:G,2:9625332:A:G,2:9626042:A:G,2:9627312:T:C,2:9627815:A:G,2:9628435:A:G
2	9519248	2:9519248:T:A	0.001435	1	2:9569383:A:G
2	9534562	2:9534562:C:T	0.008482	9	2:9301414:A:G,2:9318881:G:C,2:9367798:C:G,2:9419374:A:G,2:9448408:ACTT:A,2:9457042:T:C,2:9538319:C:G,2:9558265:A:T,2:9629115:G:C
2	9558882	2:9558882:A:G	1.539e-08	80	2:9366761:A:G,2:9373167:C:A,2:9373721:T:G,2:9373931:G:A,2:9374444:T:C,2:9375028:C:T,2:9376131:G:A,2:9377427:C:T,2:9377518:A:G,2:9380830:C:T,2:9381434:G:A,2:9382821:T:G,2:9383619:T:C,2:9384836:C:T,2:9388672:T:C,2:9389315:CTT:C,2:9389915:G:A,2:9390032:G:A,2:9390671:A:G,2:9394269:A:G,2:9394944:C:T,2:9395345:T:C,2:9395439:T:C,2:9395811:G:C,2:9396372:C:T,2:9396566:T:C,2:9396831:A:G,2:9396963:C:T,2:9397908:G:A,2:9398461:G:T,2:9399534:T:C,2:9400720:C:T,2:9401796:C:G,2:9402086:C:T,2:9402090:A:G,2:9402157:G:A,2:9403092:C:A,2:9423116:G:A,2:9477822:G:A,2:9479075:G:A,2:9479287:CTAAGTA:C,2:9480601:C:T,2:9480717:G:A,2:9480718:T:A,2:9483463:T:A,2:9485527:G:A,2:9485923:A:AG,2:9487551:A:G,2:9487595:A:G,2:9487683:T:C,2:9488534:A:G,2:9496305:T:C,2:9498197:TTTTC:T,2:9499192:C:A,2:9501623:A:G,2:9503189:A:C,2:9504619:C:G,2:9504719:G:A,2:9517818:A:T,2:9520729:C:T,2:9523744:T:C,2:9524053:T:A,2:9524572:A:G,2:9532676:C:T,2:9533143:C:T,2:9533150:T:C,2:9539725:T:C,2:9541668:C:A,2:9543567:T:C,2:9544047:C:T,2:9548014:C:T,2:9549231:C:A,2:9556491:G:A,2:9558881:C:T,2:9561748:T:C,2:9563097:C:T,2:9563119:T:A,2:9563202:GT:G,2:9563310:T:C,2:9567818:C:T
2	9570926	2:9570926:G:A	0.002992	24	2:9459895:G:A,2:9495784:G:A,2:9545960:T:C,2:9571619:G:C,2:9575079:T:C,2:9579828:C:A,2:9581182:G:A,2:9585688:G:A,2:9587528:C:T,2:9597418:T:A,2:9597859:G:A,2:9598755:C:T,2:9608290:G:T,2:9608389:T:C,2:9610081:G:C,2:9611349:C:T,2:9613291:T:A,2:9615259:T:A,2:9617198:G:A,2:9621574:CA:C,2:9624940:T:C,2:9625194:A:C,2:9626009:T:TAA,2:9627642:T:C
2	9570951	2:9570951:T:C	0.009398	11	2:9365181:C:T,2:9372675:A:G,2:9378822:A:G,2:9402326:T:A,2:9416020:T:C,2:9423677:G:T,2:9462166:T:G,2:9476439:CTT:C,2:9490629:C:T,2:9492963:C:T,2:9614619:G:A
2	9580013	2:9580013:C:G	0.004889	5	2:9331698:G:T,2:9331699:C:T,2:9350930:C:T,2:9402085:C:T,2:9614760:G:A
2	9586140	2:9586140:C:A	0.009138	2	2:9392394:G:A,2:9679579:C:T
2	9598645	2:9598645:C:T	0.004721	54	2:9407234:C:A,2:9411578:T:C,2:9541811:C:G,2:9553746:G:A,2:9554491:C:T,2:9555153:C:T,2:9555777:A:G,2:9557243:A:C,2:9558061:T:C,2:9559184:T:C,2:9576484:A:G,2:9577516:A:T,2:9577979:G:T,2:9579671:C:G,2:9579763:C:T,2:9579985:T:A,2:9581486:C:CTCA,2:9581767:C:A,2:9581897:T:C,2:9585791:C:T,2:9588445:A:G,2:9588750:A:G,2:9589036:C:T,2:9589579:A:G,2:9589686:C:G,2:9592387:ATCT:A,2:9594149:T:C,2:9594221:T:A,2:9595522:C:T,2:9595771:G:A,2:9596745:C:T,2:9597055:T:C,2:9599096:A:G,2:9599300:G:T,2:9599426:T:G,2:9600432:T:C,2:9601334:C:T,2:9601417:A:G,2:9601939:T:C,2:9606353:C:T,2:9607351:A:G,2:9607913:A:T,2:9609363:T:G,2:9610480:A:G,2:9610601:T:C,2:9611961:G:A,2:9613603:C:A,2:9613957:G:C,2:9614340:C:T,2:9614449:G:A,2:9614759:C:T,2:9615237:T:C,2:9615454:T:C,2:9624841:G:A
2	9631128	2:9631128:G:A	0.0003608	2	2:9695355:G:A,2:9749759:G:A
2	9649745	2:9649745:C:G	0.008252	0	.
2	9681979	2:9681979:A:G	0.004505	1	2:9675268:T:C
2	9686936	2:9686936:A:G	0.008819	9	2:9453720:G:A,2:9477781:CTATT:C,2:9512810:CA:C,2:9512818:A:C,2:9545816:G:A,2:9546434:G:A,2:9663371:G:A,2:9669812:T:A,2:9870025:A:G
2	9697144	2:9697144:G:A	0.001602	0	.
2	9702156	2:9702156:T:C	0.008705	0	.
2	9707904	2:9707904:C:T	0.00332	0	.
2	9710685	2:9710685:C:T	0.003881	2	2:9785120:C:G,2:9827173:T:C
2	9765367	2:9765367:A:C	0.003857	3	2:9807069:G:A,2:9945062:A:G,2:9961678:C:T
2	9781867	2:9781867:C:G	0.009858	8	2:9773386:T:G,2:9773684:G:C,2:9778454:T:C,2:9778553:C:A,2:9778629:A:G,2:9779046:A:G,2:9790548:G:A,2:9790705:C:T
2	9791871	2:9791871:A:C	0.006643	2	2:9667827:A:C,2:9753564:G:T
2	9796170	2:9796170:G:A	0.006384	1	2:9799659:T:C
2	9842289	2:9842289:G:C	0.006581	0	.
2	9855246	2:9855246:C:T	0.0004753	0	.
2	9917280	2:9917280:C:T	0.009288	1	2:9927572:G:A
2	9945090	2:9945090:G:A	0.009526	2	2:9936236:A:T,2:9987072:G:A
2	9958098	2:9958098:T:C	0.0008486	110	2:9947070:T:A,2:9948936:T:C,2:9950115:T:C,2:9950517:A:T,2:9952244:C:T,2:9952804:CTTAG:C,2:9953408:C:T,2:9953779:C:T,2:9953821:C:T,2:9953856:T:C,2:9954189:C:T,2:9954200:A:T,2:9954863:A:G,2:9955056:T:C,2:9955245:C:T,2:9955845:A:G,2:9956229:G:A,2:9956317:G:C,2:9957726:A:C,2:9958354:T:A,2:9958475:G:T,2:9959506:A:G,2:9959562:A:G,2:9960176:T:C,2:9960256:T:C,2:9961339:A:G,2:9961540:T:C,2:9962881:T:C,2:9962912:A:T,2:9964788:T:G,2:9965047:T:C,2:9965406:T:C,2:9965515:T:C,2:9966425:A:G,2:9967361:G:C,2:9967625:CT:C,2:9967645:G:A,2:9968385:G:C,2:9968407:G:A,2:9968875:C:T,2:9969731:G:A,2:9969874:A:G,2:9969890:T:C,2:9970228:T:C,2:9970310:T:C,2:9970388:A:G,2:9970464:GTCTT:G,2:9970537:T:G,2:9971090:A:G,2:9971276:G:A,2:9971492:A:G,2:9971772:T:C,2:9971807:A:G,2:9971844:G:A,2:9972826:G:A,2:9973368:A:G,2:9973376:G:C,2:9973905:A:T,2:9974102:G:C,2:9974226:A:G,2:9974285:T:G,2:9974395:A:G,2:9974491:G:T,2:9974502:G:C,2:9974534:T:C,2:9974644:G:C,2:9975130:C:G,2:9976994:C:T,2:9977740:C:T,2:9978062:C:T,2:9978849:T:G,2:9979450:G:A,2:9979488:A:C,2:9979751:C:T,2:9981774:A:G,2:9981828:C:T,2:9982992:C:G,2:9983822:C:T,2:9983922:C:T,2:9984331:G:C,2:9984680:C:T,2:9984874:C:T,2:9986288:A:G,2:9986572:AC:A,2:9986623:C:G,2:9986677:C:T,2:9989178:G:C,2:9989267:C:A,2:9989878:T:G,2:9990933:A:G,2:9992789:A:G,2:9993600:T:C,2:9993692:C:T,2:9993845:G:A,2:9993988:C:T,2:9994070:A:AC,2:9994269:T:C,2:9994383:G:A,2:9994484:C:T,2:9994488:A:C,2:9994583:A:G,2:9994611:G:A,2:9995262:C:T,2:9995270:G:A,2:9995464:G:A,2:9995495:T:G,2:9995727:T:C,2:9995828:G:A,2:9996991:A:G,2:9999636:T:C
2	9974494	2:9974494:T:C	0.009356	2	2:9861093:A:G,2:9966267:A:G
2	9988460	2:9988460:G:C	0.003794	8	2:9950443:G:A,2:9950462:A:C,2:9950632:C:G,2:9950909:T:C,2:10008193:T:A,2:10008397:G:A,2:10008672:T:C,2:10024042:A:T
2	10005391	2:10005391:C:G	0.007176	34	2:10000523:A:G,2:10000853:C:T,2:10001063:G:A,2:10001945:T:C,2:10002174:G:A,2:10002203:C:T,2:10003773:A:G,2:10005189:G:A,2:10005701:C:G,2:10006009:C:T,2:10006063:C:G,2:10006078:T:C,2:10006241:G:A,2:10006481:T:G,2:10006493:G:A,2:10006995:C:G,2:10007408:C:T,2:10007502:G:T,2:10007518:C:T,2:10007787:A:G,2:10007816:T:G,2:10008262:T:C,2:10008421:G:A,2:10010013:C:T,2:10010732:G:C,2:10014127:A:G,2:10016598:G:A,2:10017292:G:C,2:10018072:T:C,2:10018761:A:G,2:10018800:T:C,2:10021522:C:T,2:10021910:G:A,2:10027085:A:G
2	10019174	2:10019174:G:A	0.002372	17	2:10020878:G:A,2:10021764:C:T,2:10024222:A:G,2:10029013:G:T,2:10029175:G:A,2:10030932:C:T,2:10032103:G:A,2:10033746:G:C,2:10033866:C:CTG,2:10034222:G:C,2:10034265:G:A,2:10034789:G:A,2:10035315:C:A,2:10042662:CAA:C,2:10044557:C:T,2:10051454:G:A,2:10055106:G:A
2	10027953	2:10027953:T:G	0.007533	2	2:10034546:GA:G,2:10034548:G:T
2	10039188	2:10039188:T:C	0.009436	0	.
2	10054772	2:10054772:T:A	0.008527	0	.
2	36799289	2:36799289:C:T	0.0001743	1	2:36779897:A:C
2	36805211	2:36805211:G:A	0.005675	16	2:36772393:G:A,2:36773772:C:A,2:36775803:AACACACTCT:A,2:36778909:G:A,2:36783131:C:T,2:36784992:T:A,2:36791068:C:T,2:36792418:T:C,2:36798121:A:G,2:36803617:G:C,2:36804895:A:C,2:36806559:T:C,2:36806974:T:A,2:36808802:C:A,2:36872491:C:T,2:37048960:T:G
2	36856767	2:36856767:C:T	0.006915	0	.
2	36913135	2:36913135:G:A	0.009199	0	.
2	36921090	2:36921090:T:A	0.002688	37	2:36820698:C:T,2:36821280:T:C,2:36859261:T:C,2:36882571:A:G,2:36887326:C:T,2:36909877:TAAAG:T,2:36911203:A:G,2:36935832:T:C,2:36960997:A:C,2:36965464:T:C,2:36974213:T:G,2:36991614:C:T,2:36993216:G:A,2:36995716:T:C,2:36996324:G:A,2:36997115:GT:G,2:36999176:G:A,2:37003373:C:A,2:37003591:C:T,2:37004565:A:G,2:37005921:ACT:A,2:37006495:C:G,2:37014427:G:A,2:37021545:C:T,2:37025053:G:A,2:37025299:C:A,2:37029861:C:T,2:37030982:G:A,2:37033320:A:G,2:37039160:T:C,2:37046475:C:G,2:37046592:T:C,2:37048515:TA:T,2:37048534:T:G,2:37053428:T:A,2:37136825:CG:C,2:37155595:T:C
2	36929089	2:36929089:G:A	0.006734	0	.
2	36929133	2:36929133:T:C	0.001849	2	2:36928202:T:C,2:36995377:C:T
2	36960582	2:36960582:TA:T	0.00361	7	2:36790854:C:G,2:36811373:A:G,2:36860409:A:C,2:36890632:C:T,2:36992792:A:G,2:37075951:T:C,2:37114864:GA:G
2	36997151	2:36997151:G:A	0.009271	4	2:36770581:A:T,2:36880110:G:T,2:36921264:C:T,2:37111248:A:G
2	37049901	2:37049901:T:A	0.00453	1	2:37075071:G:A
2	37051226	2:37051226:C:T	0.0001082	8	2:36840213:C:A,2:36964573:A:G,2:37044120:A:T,2:37083892:C:A,2:37140764:T:C,2:37154307:A:C,2:37184692:C:T,2:37185543:C:G
2	37090631	2:37090631:T:C	0.007258	11	2:36952322:C:T,2:36996749:C:T,2:37085741:T:G,2:37116069:T:C,2:37159137:C:T,2:37193855:C:G,2:37220889:C:T,2:37236281:CAA:C,2:37248130:T:C,2:37261891:T:C,2:37311475:T:C
2	37092039	2:37092039:A:G	0.002306	1	2:37140600:G:T
2	37145153	2:37145153:T:A	0.008575	9	2:36907516:C:G,2:36923280:C:T,2:36927336:C:T,2:37058678:T:G,2:37170228:G:A,2:37227624:A:G,2:37336017:G:T,2:37339836:C:G,2:37340022:A:G
2	37190181	2:37190181:C:A	0.003861	1	2:37097349:G:A
2	37193402	2:37193402:T:C	0.005673	5	2:37065363:G:A,2:37160956:C:T,2:37243054:A:G,2:37284183:C:T,2:37400431:G:A
2	37217270	2:37217270:G:A	0.002618	2	2:37152795:A:T,2:37185044:C:A
2	37219851	2:37219851:AAC:A	0.002319	70	2:37043272:G:C,2:37085144:T:C,2:37092425:A:G,2:37175752:C:T,2:37249474:G:A,2:37303028:C:T,2:37336414:A:C,2:37360376:C:T,2:37378443:C:A,2:37378673:G:A,2:37379037:C:T,2:37379082:G:C,2:37379162:A:G,2:37379585:C:G,2:37379600:T:C,2:37379768:C:T,2:37379878:T:C,2:37380694:A:T,2:37381409:A:C,2:37381742:G:C,2:37383237:T:C,2:37403575:T:C,2:37403593:A:G,2:37403646:CT:C,2:37403652:A:G,2:37403826:T:C,2:37403850:A:G,2:37404260:G:C,2:37404498:G:A,2:37406865:C:A,2:37407018:T:C,2:37407142:G:A,2:37408142:G:A,2:37408844:T:C,2:37408918:T:C,2:37409195:A:G,2:37409221:A:G,2:37409362:C:G,2:37409546:T:C,2:37409676:T:C,2:37409680:A:C,2:37409681:C:T,2:37409742:A:G,2:37409853:T:C,2:37409965:T:A,2:37410703:A:T,2:37411042:A:G,2:37411069:T:C,2:37411620:G:A,2:37411758:T:C,2:37412188:C:T,2:37412314:G:C,2:37412885:C:T,2:37413054:A:G,2:37413166:C:T,2:37413320:A:G,2:37413385:C:T,2:37417487:G:A,2:37422739:T:G,2:37422997:C:A,2:37424050:G:T,2:37427434:G:C,2:37428364:T:C,2:37432684:C:G,2:37432796:A:G,2:37433765:G:A,2:37437063:T:G,2:37439352:A:G,2:37439943:A:G,2:37448403:G:A
2	37263224	2:37263224:T:G	1.862e-09	160	2:37155601:C:A,2:37156023:G:A,2:37157153:A:C,2:37161693:C:T,2:37161746:A:G,2:37161993:A:T,2:37162555:G:A,2:37162844:T:C,2:37164223:A:G,2:37164282:T:C,2:37164428:C:T,2:37164561:C:T,2:37164649:A:T,2:37165259:A:C,2:37165330:A:C,2:37166249:A:G,2:37166687:A:G,2:37166798:T:C,2:37168445:T:C,2:37168881:G:A,2:37168892:C:T,2:37169006:G:A,2:37169025:G:A,2:37169173:A:G,2:37169210:T:C,2:37169465:T:C,2:37169783:A:G,2:37170327:T:C,2:37170340:A:G,2:37170473:A:T,2:37170586:T:C,2:37170635:G:A,2:37170667:A:G,2:37170914:G:A,2:37172115:A:G,2:37174092:C:A,2:37178388:A:G,2:37178614:AT:A,2:37179000:C:T,2:37179019:C:T,2:37179040:T:C,2:37179119:A:T,2:37179141:G:A,2:37179144:G:C,2:37179174:A:G,2:37179276:C:T,2:37179501:A:G,2:37179537:C:G,2:37179618:T:C,2:37179664:A:G,2:37179723:A:G,2:37180035:A:G,2:37180160:T:A,2:37180487:G:C,2:37180694:G:C,2:37180715:T:C,2:37180833:A:G,2:37180867:G:C,2:37181155:T:G,2:37181405:C:T,2:37181532:A:G,2:37181569:A:G,2:37181631:T:C,2:37181815:A:G,2:37182005:A:G,2:37182167:C:T,2:37182241:G:A,2:37182279:G:A,2:37182365:T:C,2:37182429:G:C,2:37182607:G:A,2:37182711:A:G,2:37182743:G:T,2:37182894:A:G,2:37182899:C:T,2:37182914:T:G,2:37183088:A:C,2:37183173:T:G,2:37183721:G:A,2:37183820:T:G,2:37183933:T:C,2:37183939:C:T,2:37184079:T:A,2:37184660:A:G,2:37185006:G:A,2:37185444:T:C,2:37185792:T:G,2:37186227:T:A,2:37186384:A:C,2:37187865:GA:G,2:37198285:A:G,2:37201277:C:T,2:37203462:TA:T,2:37207237:C:T,2:37207976:G:A,2:37208003:C:G,2:37210468:G:A,2:37215189:CAG:C,2:37219145:A:G,2:37220484:C:CA,2:37236717:C:A,2:37237087:C:T,2:37237098:G:A,2:37237250:G:A,2:37248833:G:C,2:37249545:C:G,2:37250771:A:G,2:37255382:A:G,2:37267448:A:G,2:37270395:G:A,2:37271545:C:T,2:37271966:G:A,2:37272263:C:T,2:37273328:T:G,2:37278693:C:T,2:37283273:T:G,2:37283351:T:TCTAA,2:37285126:TG:T,2:37285135:T:G,2:37288815:G:A,2:37290423:A:G,2:37291573:T:C,2:37292567:T:C,2:37292639:C:T,2:37295028:T:C,2:37295224:C:A,2:37296768:C:T,2:37298877:T:A,2:37299235:G:A,2:37301168:C:T,2:37301206:A:G,2:37304796:T:C,2:37306032:T:C,2:37306679:G:T,2:37307768:G:A,2:37308825:G:GT,2:37310154:AATTG:A,2:37310279:G:C,2:37313298:T:C,2:37313917:A:G,2:37314616:T:C,2:37314683:TAG:T,2:37314986:CACA:C,2:37316228:A:G,2:37322461:A:C,2:37326341:C:T,2:37327694:C:T,2:37327819:G:A,2:37329824:A:G,2:37332212:C:A,2:37332600:G:A,2:37333540:G:A,2:37334214:A:C,2:37348434:C:G,2:37366163:AG:A,2:37368382:A:G,2:37368461:C:T,2:37368553:A:C,2:37368946:C:T,2:37369235:A:C
2	37308550	2:37308550:G:A	0.005994	389	2:37058697:T:C,2:37059231:G:A,2:37059784:A:T,2:37060870:ATC:A,2:37061540:G:A,2:37062446:T:C,2:37063544:T:C,2:37063716:A:G,2:37063961:G:T,2:37064626:A:T,2:37064632:T:C,2:37065591:G:A,2:37066892:CAG:C,2:37067044:A:AT,2:37067156:G:A,2:37068949:A:G,2:37070142:T:C,2:37070163:A:G,2:37071109:T:C,2:37072356:T:A,2:37077957:A:G,2:37078314:G:T,2:37079197:T:C,2:37085054:C:G,2:37088000:GA:G,2:37088075:G:A,2:37088785:G:A,2:37088817:C:T,2:37089208:A:G,2:37089920:T:A,2:37090019:G:A,2:37091584:T:C,2:37092013:A:C,2:37092080:T:C,2:37092523:C:T,2:37093774:G:A,2:37094425:G:T,2:37097245:C:G,2:37098085:C:T,2:37100008:C:T,2:37101458:T:G,2:37102391:A:C,2:37102638:C:T,2:37103344:T:C,2:37103416:G:A,2:37104698:C:T,2:37108916:A:G,2:37109577:A:G,2:37109936:A:T,2:37110257:C:T,2:37110527:A:G,2:37111171:C:T,2:37111226:T:C,2:37111338:G:T,2:37112296:C:T,2:37113540:T:G,2:37117100:A:C,2:37117128:T:G,2:37118445:T:C,2:37119738:C:A,2:37119803:A:G,2:37124482:G:A,2:37125868:C:T,2:37126929:C:A,2:37127278:C:A,2:37129492:C:T,2:37129807:G:A,2:37130838:C:G,2:37131779:C:A,2:37132521:A:G,2:37132895:C:T,2:37132901:C:T,2:37133588:C:A,2:37135086:C:T,2:37135210:C:T,2:37135268:C:A,2:37135964:C:A,2:37136825:C:G,2:37137819:A:G,2:37137867:C:T,2:37138655:A:G,2:37138862:C:T,2:37139041:G:A,2:37139545:T:C,2:37141424:C:A,2:37142324:C:G,2:37142752:T:C,2:37143484:C:G,2:37143816:T:C,2:37144021:C:T,2:37145278:A:G,2:37145343:G:A,2:37145843:C:T,2:37145947:T:C,2:37146107:T:C,2:37146273:A:G,2:37146676:T:C,2:37146754:G:C,2:37147201:C:A,2:37147558:C:T,2:37147629:C:T,2:37148175:T:C,2:37148397:G:T,2:37149104:T:C,2:37149435:T:C,2:37149624:A:G,2:37150242:C:G,2:37150425:AT:A,2:37150747:A:T,2:37150799:T:C,2:37150980:G:C,2:37151287:C:A,2:37151320:A:G,2:37151324:G:T,2:37151505:A:G,2:37152607:T:C,2:37153465:G:A,2:37153767:C:T,2:37154217:C:T,2:37158021:G:A,2:37158308:T:C,2:37158513:T:C,2:37158833:G:A,2:37159135:C:T,2:37159201:C:T,2:37159339:C:T,2:37160021:G:C,2:37160554:G:A,2:37160819:G:A,2:37161576:C:T,2:37161880:C:T,2:37162460:G:A,2:37162519:T:A,2:37163221:A:G,2:37163434:C:T,2:37164025:G:T,2:37164654:C:A,2:37164960:A:G,2:37165395:T:G,2:37165682:G:A,2:37166804:G:A,2:37168246:G:A,2:37169638:G:A,2:37172179:T:C,2:37172707:C:T,2:37172755:G:A,2:37172787:C:T,2:37173179:T:C,2:37173376:T:C,2:37173392:C:G,2:37173420:G:A,2:37173721:C:G,2:37173730:T:C,2:37173758:C:T,2:37174380:A:G,2:37174456:T:C,2:37174738:T:C,2:37174885:A:C,2:37174996:C:T,2:37175082:C:T,2:37175089:G:C,2:37175213:C:G,2:37175519:A:C,2:37175549:T:C,2:37175659:A:G,2:37175753:A:C,2:37175771:G:T,2:37175956:C:A,2:37176101:G:A,2:37176102:T:C,2:37176114:G:T,2:37176394:G:A,2:37176936:A:G,2:37177226:C:T,2:37177267:G:GA,2:37177345:A:G,2:37177368:T:C,2:37177371:C:T,2:37177556:G:A,2:37177591:A:T,2:37177860:T:A,2:37177944:C:G,2:37178481:C:T,2:37179893:T:C,2:37180576:C:T,2:37181504:C:A,2:37181563:A:G,2:37181717:A:G,2:37182336:G:C,2:37182400:C:T,2:37182503:A:AT,2:37182665:A:C,2:37182710:C:T,2:37183411:G:A,2:37183550:G:A,2:37183662:G:T,2:37183720:C:T,2:37183812:T:A,2:37183913:C:G,2:37184009:A:G,2:37184156:A:G,2:37184327:G:A,2:37184730:G:A,2:37184756:C:T,2:37184767:T:C,2:37184788:C:T,2:37184826:C:T,2:37184889:A:T,2:37185057:A:AT,2:37185464:C:A,2:37185752:T:G,2:37185918:T:C,2:37185923:C:G,2:37185990:A:G,2:37186526:C:T,2:37186532:G:T,2:37186569:C:T,2:37186634:A:G,2:37186722:C:T,2:37186759:A:C,2:37186842:G:A,2:37186897:A:T,2:37186901:G:A,2:37186935:C:T,2:37186976:A:G,2:37187083:G:A,2:37187180:T:C,2:37187405:T:C,2:37187443:A:T,2:37187614:G:A,2:37188179:C:T,2:37188206:C:T,2:37188460:C:T,2:37189165:G:A,2:37189816:G:A,2:37190211:C:G,2:37190217:T:C,2:37190355:A:G,2:37195255:A:G,2:37204130:T:G,2:37205885:GAA:G,2:37206132:A:G,2:37208145:G:C,2:37208310:G:A,2:37209437:A:G,2:37212191:C:G,2:37213536:C:T,2:37215666:C:T,2:37221183:GCA:G,2:37221187:G:T,2:37224902:C:T,2:37224930:A:T,2:37230351:T:C,2:37232776:C:T,2:37232946:A:T,2:37237912:T:G,2:37240097:T:G,2:37240591:G:T,2:37244571:CA:C,2:37244961:G:T,2:37246442:T:C,2:37246760:A:G,2:37247198:C:T,2:37248881:T:G,2:37250509:G:T,2:37250862:C:T,2:37252990:AC:A,2:37253871:T:A,2:37254033:A:G,2:37257480:G:T,2:37257775:A:G,2:37260427:AAC:A,2:37260846:C:G,2:37261436:G:A,2:37261474:G:A,2:37261555:CG:C,2:37261616:A:T,2:37261734:T:C,2:37261884:A:C,2:37262400:T:C,2:37263607:G:A,2:37264210:C:T,2:37264391:T:C,2:37264455:A:G,2:37264815:C:G,2:37264919:G:T,2:37266703:G:C,2:37266844:G:A,2:37266936:G:A,2:37267015:C:T,2:37268035:T:TA,2:37268649:A:G,2:37268819:T:C,2:37269334:TC:T,2:37270215:G:A,2:37270751:C:A,2:37271309:A:G,2:37271584:A:C,2:37274404:A:G,2:37276183:A:G,2:37276396:G:C,2:37277962:T:G,2:37278435:ATGT:A,2:37280685:T:C,2:37281813:A:G,2:37283994:T:C,2:37285002:T:C,2:37288160:G:GT,2:37288315:TC:T,2:37289059:A:C,2:37289338:T:C,2:37290118:T:A,2:37291349:G:A,2:37294422:T:TA,2:37297446:T:C,2:37297451:T:C,2:37300021:A:G,2:37300798:C:A,2:37300926:A:C,2:37301780:G:A,2:37303676:C:T,2:37303974:T:C,2:37305010:A:G,2:37305541:T:C,2:37306044:C:T,2:37307163:T:C,2:37307168:G:A,2:37308579:C:A,2:37311177:G:C,2:37312007:C:A,2:37312205:G:GA,2:37314368:A:G,2:37315660:G:A,2:37316137:A:G,2:37316450:A:G,2:37317176:T:C,2:37319687:CCTT:C,2:37320421:G:A,2:37320993:C:T,2:37321614:G:C,2:37323267:T:TAA,2:37323933:C:T,2:37323989:C:A,2:37325339:C:T,2:37328360:C:A,2:37329721:A:G,2:37330043:C:G,2:37331276:T:C,2:37331563:G:C,2:37331974:A:C,2:37333201:C:T,2:37334085:T:G,2:37334125:G:A,2:37334708:G:T,2:37334756:C:A,2:37335040:G:A,2:37335132:C:T,2:37335847:T:C,2:37335987:G:A,2:37336222:G:A,2:37336634:G:A,2:37339035:A:G,2:37339607:C:T,2:37340162:C:T,2:37340998:C:T,2:37341761:G:A,2:37341766:A:G,2:37342812:C:T,2:37343551:A:G,2:37344016:A:T,2:37344554:G:C,2:37349134:C:A,2:37350776:A:G,2:37351221:C:A,2:37351930:T:C,2:37352324:T:A,2:37352794:C:T,2:37357866:C:A,2:37358934:T:C,2:37359104:G:T,2:37366285:G:C,2:37366632:T:C,2:37367015:G:T,2:37367173:A:G,2:37367451:G:A,2:37367598:T:A,2:37373284:A:G,2:37373768:G:A,2:37373778:T:A
2	37309293	2:37309293:C:T	6.17e-06	220	2:37122157:CTA:C,2:37149566:T:TG,2:37152726:T:A,2:37153124:AT:A,2:37153484:C:T,2:37153525:C:T,2:37154053:G:A,2:37154478:T:C,2:37154515:G:T,2:37154613:T:C,2:37154686:G:A,2:37154705:C:G,2:37154976:T:C,2:37155054:T:C,2:37155433:T:C,2:37155611:C:A,2:37155758:C:T,2:37156172:A:G,2:37156482:G:T,2:37156629:G:A,2:37156687:T:C,2:37157185:T:C,2:37157219:G:C,2:37157240:C:T,2:37157317:A:G,2:37157914:C:T,2:37158758:A:G,2:37158933:G:C,2:37159225:A:T,2:37159588:T:C,2:37159757:G:C,2:37160143:T:A,2:37160343:C:T,2:37160444:A:G,2:37160451:T:C,2:37161513:C:T,2:37162086:A:C,2:37163851:C:T,2:37168426:A:G,2:37168495:G:A,2:37169218:G:T,2:37169361:C:T,2:37170550:C:T,2:37170945:A:T,2:37172208:A:G,2:37172668:T:C,2:37173551:C:G,2:37174881:A:G,2:37175127:C:G,2:37175230:A:G,2:37175730:A:G,2:37175812:A:G,2:37177184:C:G,2:37178250:T:G,2:37178512:A:G,2:37181170:A:G,2:37181443:G:A,2:37182285:G:A,2:37182356:C:G,2:37183214:T:C,2:37183394:C:T,2:37183853:T:A,2:37184827:A:G,2:37186002:G:A,2:37186099:C:G,2:37186717:C:A,2:37187288:A:C,2:37188353:G:C,2:37189909:A:G,2:37192842:G:T,2:37194220:G:C,2:37195122:A:G,2:37196344:G:C,2:37197960:G:A,2:37198486:A:G,2:37201600:C:T,2:37204497:TG:T,2:37204503:C:G,2:37205084:G:A,2:37206305:A:G,2:37208163:C:T,2:37210534:CATTCT:C,2:37211850:G:A,2:37213212:T:C,2:37213471:C:G,2:37217474:A:T,2:37217630:C:T,2:37217668:T:C,2:37217896:T:C,2:37220801:G:A,2:37221783:C:T,2:37226486:T:C,2:37227075:C:G,2:37227143:A:G,2:37228889:C:T,2:37231568:G:A,2:37232527:G:T,2:37232592:A:G,2:37233091:A:G,2:37233444:T:A,2:37233557:G:A,2:37233996:A:G,2:37234330:G:A,2:37234643:C:T,2:37235085:T:A,2:37236477:G:T,2:37236499:A:G,2:37237287:A:G,2:37237368:C:G,2:37238166:A:G,2:37238286:T:C,2:37238763:C:T,2:37239539:A:G,2:37239703:G:A,2:37239741:C:CAA,2:37240121:T:C,2:37241421:G:T,2:37243367:A:G,2:37245661:T:C,2:37246512:A:C,2:37247971:C:G,2:37250100:C:T,2:37250651:C:A,2:37252613:C:T,2:37252719:C:T,2:37252816:A:C,2:37253106:A:G,2:37254839:A:G,2:37255312:AAAC:A,2:37257572:A:G,2:37257583:G:A,2:37258072:A:T,2:37259384:A:G,2:37260580:G:A,2:37262480:C:A,2:37262734:G:A,2:37263889:G:C,2:37270274:C:T,2:37272146:T:C,2:37272924:A:G,2:37273292:G:C,2:37276795:C:T,2:37278384:C:G,2:37278418:A:G,2:37279023:T:C,2:37280201:T:C,2:37281290:A:G,2:37281990:C:A,2:37282870:G:C,2:37285825:C:T,2:37286620:G:T,2:37287059:C:T,2:37287421:T:C,2:37288737:T:G,2:37289807:A:G,2:37290123:T:C,2:37290902:G:C,2:37291304:T:A,2:37292625:C:T,2:37292826:A:G,2:37292936:G:T,2:37294707:G:C,2:37299020:C:T,2:37299024:CA:C,2:37299694:A:C,2:37300250:A:G,2:37301020:CTTT:C,2:37301335:C:T,2:37304380:G:T,2:37308586:T:C,2:37309345:G:A,2:37309370:C:T,2:37310342:G:A,2:37312433:A:T,2:37313431:G:A,2:37318060:T:G,2:37319677:T:A,2:37319702:T:C,2:37322975:TA:T,2:37323053:T:C,2:37323647:G:A,2:37323760:T:C,2:37323942:T:C,2:37327618:A:G,2:37327959:C:T,2:37328425:G:C,2:37329123:C:G,2:37329265:T:G,2:37331068:T:A,2:37334786:C:T,2:37335649:G:A,2:37337447:G:A,2:37338133:C:G,2:37339233:A:G,2:37340083:G:A,2:37340493:C:T,2:37341104:T:C,2:37344154:C:T,2:37345207:G:C,2:37345301:TGCTGGGGC:T,2:37345544:G:A,2:37345663:G:T,2:37346103:G:A,2:37346116:C:T,2:37346413:G:A,2:37346444:T:C,2:37346754:T:C,2:37346991:G:C,2:37347883:C:G,2:37348144:C:T,2:37348238:C:G,2:37348993:A:G,2:37349410:A:G,2:37349495:C:T,2:37349709:A:G,2:37349830:G:GA,2:37351065:G:A,2:37351160:G:C,2:37363141:G:A,2:37366100:T:C
2	37346257	2:37346257:G:A	0.003934	0	.
2	37369906	2:37369906:C:T	0.002264	5	2:37143688:A:G,2:37193370:G:C,2:37198735:G:C,2:37233986:C:T,2:37410451:A:T
2	37398779	2:37398779:C:T	0.0008136	8	2:37172529:C:T,2:37180259:G:A,2:37216896:T:TA,2:37312718:A:C,2:37334908:G:A,2:37401663:G:T,2:37451134:T:C,2:37594726:C:T
2	37401296	2:37401296:G:A	0.006671	2	2:37411933:G:A,2:37413721:G:A
2	37411494	2:37411494:C:T	0.009629	31	2:37376696:A:G,2:37377626:G:A,2:37378605:C:T,2:37379375:T:C,2:37381030:A:G,2:37381372:G:C,2:37382749:A:C,2:37392287:C:T,2:37393024:T:A,2:37394693:T:G,2:37397743:G:A,2:37402079:A:G,2:37409147:G:C,2:37409396:A:C,2:37409923:T:A,2:37412936:TAAAC:T,2:37422219:A:G,2:37424701:C:G,2:37424779:T:C,2:37425162:A:G,2:37425449:C:T,2:37426812:A:C,2:37427267:G:A,2:37427441:A:G,2:37427589:TC:T,2:37427934:T:C,2:37440661:C:T,2:37442344:G:T,2:37446280:A:G,2:37449343:G:A,2:37449528:T:G
2	37435567	2:37435567:C:T	0.002201	2	2:37358853:C:G,2:37392834:C:A
2	37443451	2:37443451:C:G	0.005452	128	2:37244651:A:T,2:37245384:A:G,2:37251837:C:T,2:37302590:T:C,2:37317545:T:G,2:37331837:A:C,2:37333202:G:A,2:37359184:A:C,2:37364089:A:G,2:37364863:T:C,2:37378043:T:C,2:37378707:G:A,2:37385937:T:C,2:37385957:C:A,2:37386115:G:C,2:37386578:C:T,2:37387405:T:C,2:37387595:T:C,2:37387968:C:T,2:37388485:A:G,2:37388897:G:A,2:37388898:T:C,2:37388961:T:G,2:37390341:T:G,2:37394631:T:A,2:37395998:A:G,2:37396419:T:C,2:37397544:T:G,2:37397795:G:A,2:37398052:T:C,2:37398117:C:G,2:37398828:C:T,2:37398963:T:C,2:37399308:C:T,2:37399488:T:A,2:37399578:A:T,2:37399905:T:C,2:37400125:A:G,2:37400160:A:T,2:37400330:G:C,2:37400430:C:CA,2:37400566:A:T,2:37401122:C:T,2:37401295:C:T,2:37401561:C:G,2:37404386:A:AT,2:37407988:G:T,2:37411438:G:A,2:37412328:T:A,2:37413073:G:C,2:37413365:T:A,2:37413575:T:C,2:37414776:G:A,2:37416229:G:C,2:37417785:T:A,2:37417982:G:A,2:37419124:G:A,2:37419202:C:T,2:37420161:T:G,2:37423650:A:G,2:37423674:G:A,2:37424427:G:A,2:37424843:A:T,2:37425266:C:T,2:37425941:GT:G,2:37426254:A:G,2:37426288:T:C,2:37426330:G:C,2:37426393:G:A,2:37426552:C:T,2:37427581:A:C,2:37428035:T:C,2:37428114:G:A,2:37428744:T:C,2:37429179:A:G,2:37429193:G:A,2:37429507:C:T,2:37429544:C:A,2:37429599:G:A,2:37430017:C:T,2:37430626:A:G,2:37431062:A:G,2:37431136:G:A,2:37431183:A:G,2:37431425:G:C,2:37431550:G:T,2:37432251:T:C,2:37432252:T:C,2:37432973:T:C,2:37433631:T:C,2:37433664:C:A,2:37433880:G:C,2:37434131:G:T,2:37434155:G:A,2:37434345:C:G,2:37434484:T:A,2:37434725:A:C,2:37435361:G:A,2:37435436:A:C,2:37435446:G:A,2:37435938:G:A,2:37436083:A:G,2:37436788:C:T,2:37436803:G:T,2:37437319:A:G,2:37438067:T:C,2:37438562:CTG:C,2:37440393:A:G,2:37440527:G:T,2:37441121:A:T,2:37441371:C:G,2:37442173:G:A,2:37442957:G:A,2:37443444:G:A,2:37443465:T:G,2:37443803:C:CA,2:37443994:T:C,2:37444052:A:G,2:37444167:C:T,2:37444462:C:T,2:37445370:A:AG,2:37445412:T:C,2:37447203:A:G,2:37447549:C:T,2:37448894:T:C,2:37495424:G:A,2:37575372:C:T,2:37681103:C:G
2	37443690	2:37443690:G:A	0.0006715	2	2:37571836:A:G,2:37599898:G:A
2	37470762	2:37470762:G:A	0.001933	5	2:37314282:T:C,2:37420548:C:T,2:37485341:C:T,2:37516189:G:A,2:37540602:A:T
2	37473965	2:37473965:G:GC	0.006948	2	2:37628048:C:T,2:37643490:C:T
2	37527131	2:37527131:T:C	0.001181	1	2:37729988:CTTCTT:C
2	37527627	2:37527627:G:A	0.005057	12	2:37310534:C:T,2:37314699:C:T,2:37318131:T:C,2:37338345:T:C,2:37344148:A:T,2:37478092:A:G,2:37484231:A:AT,2:37515569:CA:C,2:37545335:T:C,2:37582623:G:A,2:37659824:A:G,2:37670913:C:T
2	37528926	2:37528926:G:C	0.003538	5	2:37530229:G:A,2:37608896:T:G,2:37664122:C:T,2:37709464:A:G,2:37728289:G:T
2	37538542	2:37538542:C:T	0.00299	8	2:37446877:C:T,2:37448347:TTA:T,2:37500271:A:G,2:37500930:T:C,2:37611771:C:G,2:37616846:C:T,2:37664843:G:T,2:37734189:C:A
2	37547619	2:37547619:G:A	0.006934	5	2:37338412:T:C,2:37501679:T:C,2:37505737:C:T,2:37508796:C:T,2:37754622:A:C
2	37555954	2:37555954:A:G	0.003716	0	.
2	37562108	2:37562108:C:T	0.00367	0	.
2	37612848	2:37612848:G:A	0.003177	3	2:37594799:C:G,2:37623227:C:T,2:37644371:C:G
2	37651944	2:37651944:G:A	0.004524	0	.
2	37731074	2:37731074:A:G	0.0005707	93	2:37693724:T:A,2:37694198:A:G,2:37695676:T:C,2:37696281:T:C,2:37696373:A:G,2:37696663:A:AT,2:37698730:T:C,2:37698758:C:T,2:37698903:C:T,2:37699546:G:T,2:37699614:A:G,2:37699701:C:T,2:37700018:G:A,2:37700902:T:C,2:37700984:A:G,2:37701708:T:C,2:37703425:C:T,2:37704427:C:T,2:37705677:C:T,2:37705719:G:A,2:37705794:T:G,2:37705815:C:G,2:37705863:G:A,2:37706104:C:T,2:37706161:C:G,2:37706527:A:G,2:37706566:G:A,2:37706597:A:T,2:37707119:CT:C,2:37707171:T:G,2:37707420:T:C,2:37707786:C:A,2:37707827:G:C,2:37707842:A:G,2:37708014:T:C,2:37708215:C:G,2:37708618:A:G,2:37708975:T:G,2:37708995:T:C,2:37709113:G:A,2:37709438:C:G,2:37710827:G:A,2:37710989:A:G,2:37711842:T:C,2:37711915:A:G,2:37712745:G:C,2:37713487:C:G,2:37713771:T:C,2:37713796:A:G,2:37714205:G:C,2:37714264:C:T,2:37714274:G:A,2:37714313:T:C,2:37714491:T:C,2:37714500:T:C,2:37714759:T:C,2:37714808:T:C,2:37715047:A:T,2:37715299:T:A,2:37715360:A:G,2:37715389:C:G,2:37715750:T:A,2:37716991:G:C,2:37718912:A:G,2:37720598:T:G,2:37721333:T:TC,2:37722017:T:C,2:37722108:A:G,2:37722265:A:T,2:37723062:G:A,2:37723075:A:G,2:37723255:C:G,2:37723980:G:A,2:37724106:G:A,2:37725123:G:T,2:37725478:G:A,2:37726144:G:A,2:37726897:A:G,2:37727340:C:A,2:37727684:C:T,2:37727867:A:T,2:37728124:C:T,2:37728274:G:C,2:37728750:A:G,2:37728875:A:C,2:37731070:A:G,2:37733225:C:T,2:37733470:A:T,2:37736051:A:T,2:37736822:A:G,2:37743098:A:G,2:37759981:T:G,2:37761306:G:T
2	37740529	2:37740529:A:G	0.007092	0	.
2	105238369	2:105238369:C:A	0.007492	0	.
2	105261737	2:105261737:G:A	0.002143	4	2:105414507:A:G,2:105414507:A:G,2:105414507:A:G
2	105283701	2:105283701:G:C	0.005998	1	.
2	105316138	2:105316138:T:C	0.006567	13	2:105254109:C:T,2:105254109:C:T,2:105304554:G:A,2:105304554:G:A,2:105304554:G:A,2:105319065:T:G,2:105319065:T:G,2:105319065:T:G,2:105427397:C:T,2:105427397:C:T,2:105427397:C:T
2	105331813	2:105331813:T:G	0.0003458	2	.
2	105381872	2:105381872:T:C	0.008846	304	2:105262065:C:T,2:105262065:C:T,2:105264277:G:A,2:105264277:G:A,2:105269504:T:C,2:105269504:T:C,2:105272382:C:T,2:105272382:C:T,2:105273226:C:T,2:105273226:C:T,2:105273227:A:G,2:105273227:A:G,2:105274514:C:T,2:105274514:C:T,2:105275053:C:T,2:105275053:C:T,2:105279907:G:A,2:105279907:G:A,2:105281283:T:G,2:105281283:T:G,2:105281507:T:C,2:105281507:T:C,2:105282365:T:A,2:105282365:T:A,2:105284650:G:A,2:105284650:G:A,2:105284880:C:T,2:105284880:C:T,2:105288205:T:C,2:105288205:T:C,2:105290023:C:G,2:105290023:C:G,2:105293097:A:G,2:105293097:A:G,2:105293102:G:A,2:105293102:G:A,2:105294056:G:A,2:105294056:G:A,2:105294141:T:G,2:105294141:T:G,2:105294801:C:A,2:105294801:C:A,2:105295448:G:A,2:105295448:G:A,2:105297573:A:G,2:105297573:A:G,2:105297573:A:G,2:105300178:A:T,2:105300178:A:T,2:105300178:A:T,2:105301609:G:A,2:105301609:G:A,2:105301609:G:A,2:105302538:TA:T,2:105302538:TA:T,2:105302538:TA:T,2:105304500:C:T,2:105304500:C:T,2:105304500:C:T,2:105308053:A:G,2:105308053:A:G,2:105308053:A:G,2:105311539:T:C,2:105311539:T:C,2:105311539:T:C,2:105312940:T:C,2:105312940:T:C,2:105312940:T:C,2:105312942:C:T,2:105312942:C:T,2:105312942:C:T,2:105313444:T:C,2:105313444:T:C,2:105313444:T:C,2:105314310:T:G,2:105314310:T:G,2:105314310:T:G,2:105318354:C:G,2:105318354:C:G,2:105318354:C:G,2:105319955:A:G,2:105319955:A:G,2:105319955:A:G,2:105321092:G:A,2:105321092:G:A,2:105321092:G:A,2:105321172:T:A,2:105321172:T:A,2:105321172:T:A,2:105321650:T:C,2:105321650:T:C,2:105321650:T:C,2:105321921:A:C,2:105321921:A:C,2:105321921:A:C,2:105322496:A:G,2:105322496:A:G,2:105322496:A:G,2:105322912:C:G,2:105322912:C:G,2:105322912:C:G,2:105322973:C:T,2:105322973:C:T,2:105322973:C:T,2:105323989:T:C,2:105323989:T:C,2:105323989:T:C,2:105330280:G:A,2:105330280:G:A,2:105330280:G:A,2:105330852:G:C,2:105330852:G:C,2:105330852:G:C,2:105332759:G:T,2:105332759:G:T,2:105332759:G:T,2:105333211:C:T,2:105333211:C:T,2:105333211:C:T,2:105336071:C:T,2:105336071:C:T,2:105336071:C:T,2:105336470:C:T,2:105336470:C:T,2:105336470:C:T,2:105336604:T:C,2:105336604:T:C,2:105336604:T:C,2:105337189:T:C,2:105337189:T:C,2:105337189:T:C,2:105337481:G:GC,2:105337481:G:GC,2:105337481:G:GC,2:105344262:G:C,2:105344262:G:C,2:105344262:G:C,2:105344456:T:G,2:105344456:T:G,2:105344456:T:G,2:105344720:T:C,2:105344720:T:C,2:105344720:T:C,2:105345246:G:A,2:105345246:G:A,2:105345246:G:A,2:105352117:C:G,2:105352117:C:G,2:105352117:C:G,2:105355180:C:G,2:105355180:C:G,2:105355180:C:G,2:105356755:T:C,2:105356755:T:C,2:105356755:T:C,2:105358521:A:G,2:105358521:A:G,2:105358521:A:G,2:105359887:A:G,2:105359887:A:G,2:105359887:A:G,2:105360233:T:C,2:105360233:T:C,2:105360233:T:C,2:105362219:A:T,2:105362219:A:T,2:105362219:A:T,2:105362304:A:G,2:105362304:A:G,2:105362304:A:G,2:105363049:T:C,2:105363049:T:C,2:105363049:T:C,2:105368771:A:G,2:105368771:A:G,2:105368771:A:G,2:105369214:A:G,2:105369214:A:G,2:105369214:A:G,2:105370141:A:T,2:105370141:A:T,2:105370141:A:T,2:105370193:A:G,2:105370193:A:G,2:105370193:A:G,2:105371990:T:C,2:105371990:T:C,2:105371990:T:C,2:105372535:A:C,2:105372535:A:C,2:105372535:A:C,2:105373259:G:A,2:105373259:G:A,2:105373259:G:A,2:105374582:A:G,2:105374582:A:G,2:105374582:A:G,2:105375245:C:T,2:105375245:C:T,2:105375245:C:T,2:105375586:T:G,2:105375586:T:G,2:105375586:T:G,2:105376314:T:G,2:105376314:T:G,2:105376314:T:G,2:105376405:A:G,2:105376405:A:G,2:105376405:A:G,2:105377402:A:G,2:105377402:A:G,2:105377402:A:G,2:105377492:G:A,2:105377492:G:A,2:105377492:G:A,2:105377819:T:C,2:105377819:T:C,2:105377819:T:C,2:105379160:G:C,2:105379160:G:C,2:105379160:G:C,2:105380595:G:A,2:105380595:G:A,2:105380595:G:A,2:105381039:C:T,2:105381039:C:T,2:105381039:C:T,2:105381509:G:A,2:105381509:G:A,2:105381509:G:A,2:105382170:G:A,2:105382170:G:A,2:105382170:G:A,2:105382395:A:G,2:105382395:A:G,2:105382395:A:G,2:105382552:A:C,2:105382552:A:C,2:105382552:A:C,2:105383226:C:T,2:105383226:C:T,2:105383226:C:T,2:105387798:A:G,2:105387798:A:G,2:105387798:A:G,2:105388273:T:A,2:105388273:T:A,2:105388273:T:A,2:105389520:G:C,2:105389520:G:C,2:105389520:G:C,2:105389881:A:G,2:105389881:A:G,2:105389881:A:G,2:105390993:A:G,2:105390993:A:G,2:105390993:A:G,2:105392923:A:G,2:105392923:A:G,2:105392923:A:G,2:105393104:C:T,2:105393104:C:T,2:105393104:C:T,2:105396791:C:T,2:105396791:C:T,2:105396791:C:T,2:105397639:A:G,2:105397639:A:G,2:105397639:A:G,2:105398508:G:A,2:105398508:G:A,2:105398508:G:A,2:105398737:G:C,2:105398737:G:C,2:105398737:G:C,2:105399836:C:T,2:105399836:C:T,2:105399836:C:T,2:105400464:A:G,2:105400464:A:G,2:105400464:A:G,2:105401155:T:C,2:105401155:T:C,2:105401155:T:C,2:105402308:A:G,2:105402308:A:G,2:105402308:A:G,2:105402322:C:G,2:105402322:C:G,2:105402322:C:G,2:105403618:C:T,2:105403618:C:T,2:105403618:C:T,2:105404163:C:T,2:105404163:C:T,2:105404163:C:T,2:105406946:C:T,2:105406946:C:T,2:105406946:C:T,2:105407261:G:A,2:105407261:G:A,2:105407261:G:A
2	105433369	2:105433369:G:A	0.003289	44	2:105418986:C:T,2:105418986:C:T,2:105418986:C:T,2:105420000:A:G,2:105420000:A:G,2:105420000:A:G,2:105420876:C:T,2:105420876:C:T,2:105420876:C:T,2:105421178:G:A,2:105421178:G:A,2:105421178:G:A,2:105428257:G:A,2:105428257:G:A,2:105428257:G:A,2:105428851:C:A,2:105428851:C:A,2:105428851:C:A,2:105429575:T:C,2:105429575:T:C,2:105429575:T:C,2:105429876:T:C,2:105429876:T:C,2:105429876:T:C,2:105430205:C:T,2:105430205:C:T,2:105430205:C:T,2:105430250:T:C,2:105430250:T:C,2:105430250:T:C,2:105430332:A:G,2:105430332:A:G,2:105430332:A:G,2:105430552:A:C,2:105430552:A:C,2:105430552:A:C,2:105431199:G:C,2:105431199:G:C,2:105431199:G:C,2:105432718:G:A,2:105432718:G:A,2:105432718:G:A
2	105466219	2:105466219:G:A	4.585e-05	236	2:105460910:G:T,2:105460910:G:T,2:105460910:G:T,2:105461234:T:C,2:105461234:T:C,2:105461234:T:C,2:105461453:C:A,2:105461453:C:A,2:105461453:C:A,2:105465311:A:AT,2:105465311:A:AT,2:105465311:A:AT,2:105466911:A:G,2:105466911:A:G,2:105466911:A:G,2:105466923:A:G,2:105466923:A:G,2:105466923:A:G,2:105470636:T:C,2:105470636:T:C,2:105470636:T:C,2:105470706:T:C,2:105470706:T:C,2:105470706:T:C,2:105472873:A:G,2:105472873:A:G,2:105472873:A:G,2:105476571:C:T,2:105476571:C:T,2:105476571:C:T,2:105476740:C:A,2:105476740:C:A,2:105476740:C:A,2:105476924:T:C,2:105476924:T:C,2:105476924:T:C,2:105478159:T:C,2:105478159:T:C,2:105478159:T:C,2:105478985:G:A,2:105478985:G:A,2:105478985:G:A,2:105479515:T:C,2:105479515:T:C,2:105479515:T:C,2:105479633:A:G,2:105479633:A:G,2:105479633:A:G,2:105480291:C:T,2:105480291:C:T,2:105480291:C:T,2:105480988:C:G,2:105480988:C:G,2:105480988:C:G,2:105483575:A:G,2:105483575:A:G,2:105483575:A:G,2:105484786:T:G,2:105484786:T:G,2:105484786:T:G,2:105484943:C:G,2:105484943:C:G,2:105484943:C:G,2:105485523:TC:T,2:105485523:TC:T,2:105485523:TC:T,2:105486717:A:C,2:105486717:A:C,2:105486717:A:C,2:105487953:A:G,2:105487953:A:G,2:105487953:A:G,2:105488283:T:A,2:105488283:T:A,2:105488283:T:A,2:105489086:T:C,2:105489086:T:C,2:105489086:T:C,2:105489400:C:A,2:105489400:C:A,2:105489400:C:A,2:105489477:C:T,2:105489477:C:T,2:105489477:C:T,2:105489721:G:A,2:105489721:G:A,2:105489721:G:A,2:105489733:G:A,2:105489733:G:A,2:105489733:G:A,2:105490621:C:G,2:105490621:C:G,2:105490621:C:G,2:105491536:T:A,2:105491536:T:A,2:105491536:T:A,2:105494680:G:A,2:105494680:G:A,2:105494680:G:A,2:105494821:G:A,2:105494821:G:A,2:105494821:G:A,2:105495645:C:T,2:105495645:C:T,2:105495645:C:T,2:105496264:C:T,2:105496264:C:T,2:105496264:C:T,2:105497857:C:T,2:105497857:C:T,2:105497857:C:T,2:105498365:A:G,2:105498365:A:G,2:105498365:A:G,2:105500057:G:A,2:105500057:G:A,2:105500057:G:A,2:105502633:A:G,2:105502633:A:G,2:105502633:A:G,2:105502799:T:A,2:105502799:T:A,2:105502799:T:A,2:105503421:A:T,2:105503421:A:T,2:105503421:A:T,2:105503661:A:G,2:105503661:A:G,2:105503661:A:G,2:105509981:G:C,2:105509981:G:C,2:105509981:G:C,2:105510010:T:C,2:105510010:T:C,2:105510010:T:C,2:105510339:C:T,2:105510339:C:T,2:105510339:C:T,2:105510353:A:T,2:105510353:A:T,2:105510353:A:T,2:105510423:G:C,2:105510423:G:C,2:105510423:G:C,2:105510607:T:A,2:105510607:T:A,2:105510607:T:A,2:105510831:T:A,2:105510831:T:A,2:105510831:T:A,2:105511000:G:A,2:105511000:G:A,2:105511000:G:A,2:105511006:C:T,2:105511006:C:T,2:105511006:C:T,2:105511111:G:T,2:105511111:G:T,2:105511111:G:T,2:105511127:A:G,2:105511127:A:G,2:105511127:A:G,2:105511312:C:T,2:105511312:C:T,2:105511312:C:T,2:105511360:A:G,2:105511360:A:G,2:105511360:A:G,2:105511459:G:A,2:105511459:G:A,2:105511459:G:A,2:105511460:C:T,2:105511460:C:T,2:105511460:C:T,2:105513602:A:G,2:105513602:A:G,2:105513602:A:G,2:105514285:T:C,2:105514285:T:C,2:105514285:T:C,2:105514305:T:C,2:105514305:T:C,2:105514305:T:C,2:105514764:G:C,2:105514764:G:C,2:105514764:G:C,2:105514861:G:A,2:105514861:G:A,2:105514861:G:A,2:105515289:G:A,2:105515289:G:A,2:105515289:G:A,2:105515793:G:A,2:105515793:G:A,2:105515793:G:A,2:105517031:G:A,2:105517031:G:A,2:105517031:G:A,2:105517141:T:G,2:105517141:T:G,2:105517141:T:G,2:105517410:A:T,2:105517410:A:T,2:105517410:A:T,2:105517518:G:C,2:105517518:G:C,2:105517518:G:C,2:105517662:AT:A,2:105517662:AT:A,2:105517662:AT:A,2:105517756:T:C,2:105517756:T:C,2:105517756:T:C,2:105517884:C:A,2:105517884:C:A,2:105517884:C:A,2:105518008:T:C,2:105518008:T:C,2:105518008:T:C,2:105518074:T:C,2:105518074:T:C,2:105518074:T:C,2:105518128:C:A,2:105518128:C:A,2:105518128:C:A,2:105518286:T:C,2:105518286:T:C,2:105518286:T:C,2:105518374:A:C,2:105518374:A:C,2:105518374:A:C,2:105544076:A:G,2:105544076:A:G,2:105544076:A:G
2	105484637	2:105484637:G:A	0.006381	2	.
2	105485961	2:105485961:C:T	0.0001806	14	2:105507188:C:T,2:105507188:C:T,2:105507188:C:T,2:105519805:A:G,2:105519805:A:G,2:105519805:A:G,2:105521928:C:G,2:105521928:C:G,2:105521928:C:G,2:105526439:C:T,2:105526439:C:T,2:105526439:C:T
2	105502905	2:105502905:A:G	0.003529	2	.
2	105509645	2:105509645:C:T	0.006026	2	.
2	105511950	2:105511950:A:G	3.656e-06	749	2:105472070:T:C,2:105472070:T:C,2:105472070:T:C,2:105487878:C:G,2:105487878:C:G,2:105487878:C:G,2:105488399:T:C,2:105488399:T:C,2:105488399:T:C,2:105489764:T:C,2:105489764:T:C,2:105489764:T:C,2:105489868:T:C,2:105489868:T:C,2:105489868:T:C,2:105489926:T:G,2:105489926:T:G,2:105489926:T:G,2:105489949:A:G,2:105489949:A:G,2:105489949:A:G,2:105490316:A:G,2:105490316:A:G,2:105490316:A:G,2:105491429:T:C,2:105491429:T:C,2:105491429:T:C,2:105491780:T:C,2:105491780:T:C,2:105491780:T:C,2:105491932:G:A,2:105491932:G:A,2:105491932:G:A,2:105492565:CTG:C,2:105492565:CTG:C,2:105492565:CTG:C,2:105493444:C:T,2:105493444:C:T,2:105493444:C:T,2:105493445:A:G,2:105493445:A:G,2:105493445:A:G,2:105493727:G:A,2:105493727:G:A,2:105493727:G:A,2:105494014:A:G,2:105494014:A:G,2:105494014:A:G,2:105494305:G:A,2:105494305:G:A,2:105494305:G:A,2:105494445:T:C,2:105494445:T:C,2:105494445:T:C,2:105494494:C:G,2:105494494:C:G,2:105494494:C:G,2:105495672:A:G,2:105495672:A:G,2:105495672:A:G,2:105495762:A:G,2:105495762:A:G,2:105495762:A:G,2:105495768:A:T,2:105495768:A:T,2:105495768:A:T,2:105496663:A:G,2:105496663:A:G,2:105496663:A:G,2:105496965:C:A,2:105496965:C:A,2:105496965:C:A,2:105497363:T:C,2:105497363:T:C,2:105497363:T:C,2:105499866:G:A,2:105499866:G:A,2:105499866:G:A,2:105500197:G:A,2:105500197:G:A,2:105500197:G:A,2:105500694:T:A,2:105500694:T:A,2:105500694:T:A,2:105500961:C:A,2:105500961:C:A,2:105500961:C:A,2:105505356:A:G,2:105505356:A:G,2:105505356:A:G,2:105505459:A:T,2:105505459:A:T,2:105505459:A:T,2:105507721:T:G,2:105507721:T:G,2:105507721:T:G,2:105507776:G:C,2:105507776:G:C,2:105507776:G:C,2:105507935:T:C,2:105507935:T:C,2:105507935:T:C,2:105507991:C:T,2:105507991:C:T,2:105507991:C:T,2:105508128:C:A,2:105508128:C:A,2:105508128:C:A,2:105508625:T:C,2:105508625:T:C,2:105508625:T:C,2:105508732:G:A,2:105508732:G:A,2:105508732:G:A,2:105508853:T:G,2:105508853:T:G,2:105508853:T:G,2:105508886:C:T,2:105508886:C:T,2:105508886:C:T,2:105509456:C:T,2:105509456:C:T,2:105509456:C:T,2:105509567:T:C,2:105509567:T:C,2:105509567:T:C,2:105509925:A:G,2:105509925:A:G,2:105509925:A:G,2:105510453:G:A,2:105510453:G:A,2:105510453:G:A,2:105510456:T:C,2:105510456:T:C,2:105510456:T:C,2:105510830:C:T,2:105510830:C:T,2:105510830:C:T,2:105512614:A:G,2:105512614:A:G,2:105512614:A:G,2:105512780:T:G,2:105512780:T:G,2:105512780:T:G,2:105513078:T:A,2:105513078:T:A,2:105513078:T:A,2:105513178:C:T,2:105513178:C:T,2:105513178:C:T,2:105513352:A:G,2:105513352:A:G,2:105513352:A:G,2:105513434:A:G,2:105513434:A:G,2:105513434:A:G,2:105513685:C:T,2:105513685:C:T,2:105513685:C:T,2:105514579:C:T,2:105514579:C:T,2:105514579:C:T,2:105514774:C:T,2:105514774:C:T,2:105514774:C:T,2:105515426:T:C,2:105515426:T:C,2:105515426:T:C,2:105515720:T:G,2:105515720:T:G,2:105515720:T:G,2:105515905:T:C,2:105515905:T:C,2:105515905:T:C,2:105515943:C:T,2:105515943:C:T,2:105515943:C:T,2:105516707:T:G,2:105516707:T:G,2:105516707:T:G,2:105517144:C:T,2:105517144:C:T,2:105517144:C:T,2:105517936:C:T,2:105517936:C:T,2:105517936:C:T,2:105518321:A:G,2:105518321:A:G,2:105518321:A:G,2:105519717:G:A,2:105519717:G:A,2:105519717:G:A,2:105519744:C:T,2:105519744:C:T,2:105519744:C:T,2:105519746:A:G,2:105519746:A:G,2:105519746:A:G,2:105519903:G:T,2:105519903:G:T,2:105519903:G:T,2:105519905:G:A,2:105519905:G:A,2:105519905:G:A,2:105520116:G:C,2:105520116:G:C,2:105520116:G:C,2:105520121:C:T,2:105520121:C:T,2:105520121:C:T,2:105520257:A:G,2:105520257:A:G,2:105520257:A:G,2:105520358:G:C,2:105520358:G:C,2:105520358:G:C,2:105520369:C:T,2:105520369:C:T,2:105520369:C:T,2:105520454:C:T,2:105520454:C:T,2:105520454:C:T,2:105520725:C:T,2:105520725:C:T,2:105520725:C:T,2:105520736:G:A,2:105520736:G:A,2:105520736:G:A,2:105520819:T:C,2:105520819:T:C,2:105520819:T:C,2:105520960:A:T,2:105520960:A:T,2:105520960:A:T,2:105521847:C:T,2:105521847:C:T,2:105521847:C:T,2:105521931:C:T,2:105521931:C:T,2:105521931:C:T,2:105521991:G:A,2:105521991:G:A,2:105521991:G:A,2:105522496:T:C,2:105522496:T:C,2:105522496:T:C,2:105522573:G:A,2:105522573:G:A,2:105522573:G:A,2:105522685:CATTATGAGCATTA:C,2:105522685:CATTATGAGCATTA:C,2:105522685:CATTATGAGCATTA:C,2:105522914:A:G,2:105522914:A:G,2:105522914:A:G,2:105523022:A:G,2:105523022:A:G,2:105523022:A:G,2:105523175:G:A,2:105523175:G:A,2:105523175:G:A,2:105523245:G:A,2:105523245:G:A,2:105523245:G:A,2:105523303:G:A,2:105523303:G:A,2:105523303:G:A,2:105523417:A:G,2:105523417:A:G,2:105523417:A:G,2:105523695:C:T,2:105523695:C:T,2:105523695:C:T,2:105523999:A:G,2:105523999:A:G,2:105523999:A:G,2:105524010:G:C,2:105524010:G:C,2:105524010:G:C,2:105524024:T:C,2:105524024:T:C,2:105524024:T:C,2:105524109:G:A,2:105524109:G:A,2:105524109:G:A,2:105524430:C:T,2:105524430:C:T,2:105524430:C:T,2:105524451:A:G,2:105524451:A:G,2:105524451:A:G,2:105524829:A:G,2:105524829:A:G,2:105524829:A:G,2:105525066:G:A,2:105525066:G:A,2:105525066:G:A,2:105525312:A:G,2:105525312:A:G,2:105525312:A:G,2:105525472:G:GC,2:105525472:G:GC,2:105525472:G:GC,2:105525479:G:A,2:105525479:G:A,2:105525479:G:A,2:105525923:G:A,2:105525923:G:A,2:105525923:G:A,2:105526057:G:A,2:105526057:G:A,2:105526057:G:A,2:105526067:G:A,2:105526067:G:A,2:105526067:G:A,2:105526105:G:A,2:105526105:G:A,2:105526105:G:A,2:105526154:C:G,2:105526154:C:G,2:105526154:C:G,2:105526159:G:A,2:105526159:G:A,2:105526159:G:A,2:105526276:A:T,2:105526276:A:T,2:105526276:A:T,2:105526304:G:A,2:105526304:G:A,2:105526304:G:A,2:105526333:G:A,2:105526333:G:A,2:105526333:G:A,2:105526477:C:T,2:105526477:C:T,2:105526477:C:T,2:105526556:C:A,2:105526556:C:A,2:105526556:C:A,2:105526559:C:G,2:105526559:C:G,2:105526559:C:G,2:105526987:C:A,2:105526987:C:A,2:105526987:C:A,2:105527007:CA:C,2:105527007:CA:C,2:105527007:CA:C,2:105527560:T:C,2:105527560:T:C,2:105527560:T:C,2:105527588:G:A,2:105527588:G:A,2:105527588:G:A,2:105527969:A:T,2:105527969:A:T,2:105527969:A:T,2:105528068:A:G,2:105528068:A:G,2:105528068:A:G,2:105528100:G:A,2:105528100:G:A,2:105528100:G:A,2:105528324:CA:C,2:105528324:CA:C,2:105528324:CA:C,2:105528657:T:G,2:105528657:T:G,2:105528657:T:G,2:105528958:T:A,2:105528958:T:A,2:105528958:T:A,2:105529133:T:A,2:105529133:T:A,2:105529133:T:A,2:105529202:G:A,2:105529202:G:A,2:105529202:G:A,2:105529226:C:T,2:105529226:C:T,2:105529226:C:T,2:105529552:G:A,2:105529552:G:A,2:105529552:G:A,2:105529850:T:G,2:105529850:T:G,2:105529850:T:G,2:105530115:A:G,2:105530115:A:G,2:105530115:A:G,2:105530245:G:A,2:105530245:G:A,2:105530245:G:A,2:105530270:T:C,2:105530270:T:C,2:105530270:T:C,2:105530293:A:T,2:105530293:A:T,2:105530293:A:T,2:105530478:A:G,2:105530478:A:G,2:105530478:A:G,2:105530556:C:A,2:105530556:C:A,2:105530556:C:A,2:105530674:T:C,2:105530674:T:C,2:105530674:T:C,2:105533938:C:T,2:105533938:C:T,2:105533938:C:T,2:105534088:G:A,2:105534088:G:A,2:105534088:G:A,2:105534537:A:G,2:105534537:A:G,2:105534537:A:G,2:105535648:C:T,2:105535648:C:T,2:105535648:C:T,2:105536648:C:T,2:105536648:C:T,2:105536648:C:T,2:105537084:C:A,2:105537084:C:A,2:105537084:C:A,2:105537129:G:A,2:105537129:G:A,2:105537129:G:A,2:105538733:C:T,2:105538733:C:T,2:105538733:C:T,2:105539165:C:T,2:105539165:C:T,2:105539165:C:T,2:105540713:TA:T,2:105540713:TA:T,2:105540713:TA:T,2:105541572:G:A,2:105541572:G:A,2:105541572:G:A,2:105541932:T:A,2:105541932:T:A,2:105541932:T:A,2:105541958:A:G,2:105541958:A:G,2:105541958:A:G,2:105542106:A:G,2:105542106:A:G,2:105542106:A:G,2:105542537:C:T,2:105542537:C:T,2:105542537:C:T,2:105542759:C:T,2:105542759:C:T,2:105542759:C:T,2:105544115:A:C,2:105544115:A:C,2:105544115:A:C,2:105544379:C:G,2:105544379:C:G,2:105544379:C:G,2:105544442:A:G,2:105544442:A:G,2:105544442:A:G,2:105544682:C:T,2:105544682:C:T,2:105544682:C:T,2:105546200:TA:T,2:105546200:TA:T,2:105546200:TA:T,2:105548948:G:A,2:105548948:G:A,2:105548948:G:A,2:105551973:A:G,2:105551973:A:G,2:105551973:A:G,2:105552989:G:A,2:105552989:G:A,2:105552989:G:A,2:105555724:G:A,2:105555724:G:A,2:105555724:G:A,2:105555774:T:C,2:105555774:T:C,2:105555774:T:C,2:105556797:C:T,2:105556797:C:T,2:105556797:C:T,2:105558031:GT:G,2:105558031:GT:G,2:105558031:GT:G,2:105558330:G:A,2:105558330:G:A,2:105558330:G:A,2:105559365:C:T,2:105559365:C:T,2:105559365:C:T,2:105562358:G:A,2:105562358:G:A,2:105562358:G:A,2:105562942:A:G,2:105562942:A:G,2:105562942:A:G,2:105564115:A:T,2:105564115:A:T,2:105564115:A:T,2:105565592:G:C,2:105565592:G:C,2:105565592:G:C,2:105567940:C:T,2:105567940:C:T,2:105567940:C:T,2:105568519:GA:G,2:105568519:GA:G,2:105568519:GA:G,2:105568610:G:C,2:105568610:G:C,2:105568610:G:C,2:105569368:T:C,2:105569368:T:C,2:105569368:T:C,2:105569589:T:G,2:105569589:T:G,2:105569589:T:G,2:105569979:T:C,2:105569979:T:C,2:105569979:T:C,2:105570120:G:T,2:105570120:G:T,2:105570120:G:T,2:105570164:C:T,2:105570164:C:T,2:105570164:C:T,2:105570511:T:C,2:105570511:T:C,2:105570511:T:C,2:105570548:T:C,2:105570548:T:C,2:105570548:T:C,2:105570674:C:T,2:105570674:C:T,2:105570674:C:T,2:105570789:T:C,2:105570789:T:C,2:105570789:T:C,2:105570801:T:C,2:105570801:T:C,2:105570801:T:C,2:105570873:C:T,2:105570873:C:T,2:105570873:C:T,2:105571702:C:T,2:105571702:C:T,2:105571702:C:T,2:105572377:C:A,2:105572377:C:A,2:105572377:C:A,2:105572514:T:C,2:105572514:T:C,2:105572514:T:C,2:105574571:T:G,2:105574571:T:G,2:105574571:T:G,2:105575504:G:A,2:105575504:G:A,2:105575504:G:A,2:105576074:T:C,2:105576074:T:C,2:105576074:T:C,2:105576082:C:A,2:105576082:C:A,2:105576082:C:A,2:105576621:T:G,2:105576621:T:G,2:105576621:T:G,2:105577632:G:A,2:105577632:G:A,2:105577632:G:A,2:105577637:G:A,2:105577637:G:A,2:105577637:G:A,2:105577677:G:A,2:105577677:G:A,2:105577677:G:A,2:105578825:G:A,2:105578825:G:A,2:105578825:G:A,2:105579790:G:A,2:105579790:G:A,2:105579790:G:A,2:105580624:C:T,2:105580624:C:T,2:105580624:C:T,2:105580766:G:T,2:105580766:G:T,2:105580766:G:T,2:105581084:T:G,2:105581084:T:G,2:105581084:T:G,2:105581917:C:T,2:105581917:C:T,2:105581917:C:T,2:105582730:T:C,2:105582730:T:C,2:105582730:T:C,2:105584200:T:G,2:105584200:T:G,2:105584200:T:G,2:105585637:T:A,2:105585637:T:A,2:105585637:T:A,2:105590423:G:A,2:105590423:G:A,2:105590423:G:A,2:105591778:C:T,2:105591778:C:T,2:105591778:C:T,2:105592607:G:A,2:105592607:G:A,2:105592607:G:A,2:105599023:A:G,2:105599023:A:G,2:105599023:A:G,2:105600105:C:G,2:105600105:C:G,2:105600105:C:G,2:105600349:A:G,2:105600349:A:G,2:105600349:A:G,2:105602735:C:A,2:105602735:C:A,2:105602735:C:A,2:105603155:A:C,2:105603155:A:C,2:105603155:A:C,2:105603566:T:G,2:105603566:T:G,2:105603566:T:G,2:105604676:C:G,2:105604676:C:G,2:105604676:C:G,2:105604712:T:C,2:105604712:T:C,2:105604712:T:C,2:105604814:C:A,2:105604814:C:A,2:105604814:C:A,2:105605405:G:A,2:105605405:G:A,2:105605405:G:A,2:105609664:G:A,2:105609664:G:A,2:105609664:G:A,2:105613188:G:A,2:105613188:G:A,2:105613188:G:A,2:105614006:C:G,2:105614006:C:G,2:105614006:C:G,2:105614743:C:T,2:105614743:C:T,2:105614743:C:T,2:105615331:C:T,2:105615331:C:T,2:105615331:C:T,2:105615866:C:T,2:105615866:C:T,2:105615866:C:T,2:105616569:A:G,2:105616569:A:G,2:105616569:A:G,2:105617621:C:G,2:105617621:C:G,2:105617621:C:G,2:105617792:G:C,2:105617792:G:C,2:105617792:G:C,2:105618754:A:G,2:105618754:A:G,2:105618754:A:G,2:105619110:G:C,2:105619110:G:C,2:105619110:G:C,2:105619250:G:A,2:105619250:G:A,2:105619250:G:A,2:105619617:G:A,2:105619617:G:A,2:105619617:G:A,2:105619667:A:C,2:105619667:A:C,2:105619667:A:C,2:105619771:G:A,2:105619771:G:A,2:105619771:G:A,2:105621986:A:G,2:105621986:A:G,2:105621986:A:G,2:105622205:A:G,2:105622205:A:G,2:105622205:A:G,2:105622552:G:C,2:105622552:G:C,2:105622552:G:C,2:105622727:C:T,2:105622727:C:T,2:105622727:C:T,2:105622897:T:C,2:105622897:T:C,2:105622897:T:C,2:105623324:G:A,2:105623324:G:A,2:105623324:G:A,2:105623348:C:T,2:105623348:C:T,2:105623348:C:T,2:105623472:A:T,2:105623472:A:T,2:105623472:A:T,2:105623542:G:C,2:105623542:G:C,2:105623542:G:C,2:105623582:G:A,2:105623582:G:A,2:105623582:G:A,2:105624395:T:C,2:105624395:T:C,2:105624395:T:C,2:105624798:G:A,2:105624798:G:A,2:105624798:G:A,2:105624988:G:T,2:105624988:G:T,2:105624988:G:T,2:105626647:G:A,2:105626647:G:A,2:105626647:G:A,2:105629527:G:A,2:105629527:G:A,2:105629527:G:A,2:105630234:AAC:A,2:105630234:AAC:A,2:105630234:AAC:A,2:105631114:A:G,2:105631114:A:G,2:105631114:A:G
2	105519269	2:105519269:A:T	0.008917	14	2:105475356:C:T,2:105475356:C:T,2:105475356:C:T,2:105531640:C:G,2:105531640:C:G,2:105531640:C:G,2:105567256:G:A,2:105567256:G:A,2:105567256:G:A,2:105677549:G:A,2:105677549:G:A,2:105677549:G:A
2	105551428	2:105551428:C:T	0.0002455	35	2:105492712:TA:T,2:105492712:TA:T,2:105492712:TA:T,2:105565844:T:C,2:105565844:T:C,2:105565844:T:C,2:105584051:G:A,2:105584051:G:A,2:105584051:G:A,2:105593519:A:G,2:105593519:A:G,2:105593519:A:G,2:105598156:G:A,2:105598156:G:A,2:105598156:G:A,2:105602301:G:C,2:105602301:G:C,2:105602301:G:C,2:105629426:G:A,2:105629426:G:A,2:105629426:G:A,2:105700947:G:A,2:105700947:G:A,2:105700947:G:A,2:105713076:C:T,2:105713076:C:T,2:105713076:C:T,2:105716087:C:A,2:105716087:C:A,2:105716087:C:A,2:105728303:C:T,2:105728303:C:T,2:105728303:C:T
2	105563627	2:105563627:G:A	0.009398	5	2:105558835:C:G,2:105558835:C:G,2:105558835:C:G
2	105574552	2:105574552:G:A	0.000972	2	.
2	105629285	2:105629285:A:G	0.003623	92	2:105594131:C:T,2:105594131:C:T,2:105594131:C:T,2:105600873:G:A,2:105600873:G:A,2:105600873:G:A,2:105606299:G:A,2:105606299:G:A,2:105606299:G:A,2:105606403:A:G,2:105606403:A:G,2:105606403:A:G,2:105608838:T:C,2:105608838:T:C,2:105608838:T:C,2:105610314:G:C,2:105610314:G:C,2:105610314:G:C,2:105610446:T:G,2:105610446:T:G,2:105610446:T:G,2:105611264:T:C,2:105611264:T:C,2:105611264:T:C,2:105612453:T:C,2:105612453:T:C,2:105612453:T:C,2:105616406:T:C,2:105616406:T:C,2:105616406:T:C,2:105616638:AAAC:A,2:105616638:AAAC:A,2:105616638:AAAC:A,2:105617158:A:G,2:105617158:A:G,2:105617158:A:G,2:105619432:C:G,2:105619432:C:G,2:105619432:C:G,2:105620807:T:C,2:105620807:T:C,2:105620807:T:C,2:105621294:G:A,2:105621294:G:A,2:105621294:G:A,2:105622537:C:T,2:105622537:C:T,2:105622537:C:T,2:105622635:T:C,2:105622635:T:C,2:105622635:T:C,2:105623303:T:C,2:105623303:T:C,2:105623303:T:C,2:105623624:T:G,2:105623624:T:G,2:105623624:T:G,2:105623625:T:C,2:105623625:T:C,2:105623625:T:C,2:105623832:A:T,2:105623832:A:T,2:105623832:A:T,2:105623879:T:C,2:105623879:T:C,2:105623879:T:C,2:105624108:ATG:A,2:105624108:ATG:A,2:105624108:ATG:A,2:105624202:C:T,2:105624202:C:T,2:105624202:C:T,2:105625137:C:G,2:105625137:C:G,2:105625137:C:G,2:105626616:A:G,2:105626616:A:G,2:105626616:A:G,2:105627239:C:T,2:105627239:C:T,2:105627239:C:T,2:105628727:C:T,2:105628727:C:T,2:105628727:C:T,2:105629890:T:C,2:105629890:T:C,2:105629890:T:C,2:105630418:A:C,2:105630418:A:C,2:105630418:A:C
2	105629302	2:105629302:A:G	0.00859	14	2:105500657:G:T,2:105500657:G:T,2:105500657:G:T,2:105557661:C:T,2:105557661:C:T,2:105557661:C:T,2:105591632:C:T,2:105591632:C:T,2:105591632:C:T,2:105720874:CA:C,2:105720874:CA:C,2:105720874:CA:C
2	105631257	2:105631257:G:GA	0.003951	32	2:105510462:C:T,2:105510462:C:T,2:105510462:C:T,2:105600352:G:A,2:105600352:G:A,2:105600352:G:A,2:105602964:T:G,2:105602964:T:G,2:105602964:T:G,2:105627660:G:A,2:105627660:G:A,2:105627660:G:A,2:105629393:T:A,2:105629393:T:A,2:105629393:T:A,2:105630313:A:G,2:105630313:A:G,2:105630313:A:G,2:105631183:C:T,2:105631183:C:T,2:105631183:C:T,2:105648398:C:T,2:105648398:C:T,2:105648398:C:T,2:105682527:A:G,2:105682527:A:G,2:105682527:A:G,2:105867900:G:A,2:105867900:G:A,2:105867900:G:A
2	105631558	2:105631558:G:A	4.286e-06	308	2:105542721:A:G,2:105542721:A:G,2:105542721:A:G,2:105547067:C:T,2:105547067:C:T,2:105547067:C:T,2:105547947:T:C,2:105547947:T:C,2:105547947:T:C,2:105547980:A:C,2:105547980:A:C,2:105547980:A:C,2:105548628:G:T,2:105548628:G:T,2:105548628:G:T,2:105554347:G:A,2:105554347:G:A,2:105554347:G:A,2:105555544:T:G,2:105555544:T:G,2:105555544:T:G,2:105556357:G:C,2:105556357:G:C,2:105556357:G:C,2:105556464:G:A,2:105556464:G:A,2:105556464:G:A,2:105556492:C:A,2:105556492:C:A,2:105556492:C:A,2:105557122:A:C,2:105557122:A:C,2:105557122:A:C,2:105560260:G:A,2:105560260:G:A,2:105560260:G:A,2:105565015:GTGTCTCCTGAC:G,2:105565015:GTGTCTCCTGAC:G,2:105565015:GTGTCTCCTGAC:G,2:105572227:G:T,2:105572227:G:T,2:105572227:G:T,2:105576806:C:T,2:105576806:C:T,2:105576806:C:T,2:105576962:G:A,2:105576962:G:A,2:105576962:G:A,2:105577032:T:C,2:105577032:T:C,2:105577032:T:C,2:105585536:T:C,2:105585536:T:C,2:105585536:T:C,2:105585544:C:A,2:105585544:C:A,2:105585544:C:A,2:105585848:C:G,2:105585848:C:G,2:105585848:C:G,2:105586219:T:C,2:105586219:T:C,2:105586219:T:C,2:105587553:C:T,2:105587553:C:T,2:105587553:C:T,2:105587784:C:T,2:105587784:C:T,2:105587784:C:T,2:105588355:G:A,2:105588355:G:A,2:105588355:G:A,2:105590438:C:T,2:105590438:C:T,2:105590438:C:T,2:105595190:T:C,2:105595190:T:C,2:105595190:T:C,2:105595213:G:A,2:105595213:G:A,2:105595213:G:A,2:105595269:C:T,2:105595269:C:T,2:105595269:C:T,2:105596382:C:T,2:105596382:C:T,2:105596382:C:T,2:105597732:T:C,2:105597732:T:C,2:105597732:T:C,2:105598692:A:G,2:105598692:A:G,2:105598692:A:G,2:105600404:C:A,2:105600404:C:A,2:105600404:C:A,2:105601587:G:A,2:105601587:G:A,2:105601587:G:A,2:105602174:T:C,2:105602174:T:C,2:105602174:T:C,2:105602867:G:A,2:105602867:G:A,2:105602867:G:A,2:105603717:C:A,2:105603717:C:A,2:105603717:C:A,2:105604175:T:A,2:105604175:T:A,2:105604175:T:A,2:105604342:A:G,2:105604342:A:G,2:105604342:A:G,2:105604943:A:G,2:105604943:A:G,2:105604943:A:G,2:105605297:G:A,2:105605297:G:A,2:105605297:G:A,2:105605416:T:C,2:105605416:T:C,2:105605416:T:C,2:105605518:A:G,2:105605518:A:G,2:105605518:A:G,2:105605775:C:T,2:105605775:C:T,2:105605775:C:T,2:105606036:C:G,2:105606036:C:G,2:105606036:C:G,2:105606189:AT:A,2:105606189:AT:A,2:105606189:AT:A,2:105606287:G:T,2:105606287:G:T,2:105606287:G:T,2:105606324:A:C,2:105606324:A:C,2:105606324:A:C,2:105606326:T:G,2:105606326:T:G,2:105606326:T:G,2:105606346:A:T,2:105606346:A:T,2:105606346:A:T,2:105606667:G:A,2:105606667:G:A,2:105606667:G:A,2:105606763:T:C,2:105606763:T:C,2:105606763:T:C,2:105606878:A:G,2:105606878:A:G,2:105606878:A:G,2:105607141:C:T,2:105607141:C:T,2:105607141:C:T,2:105607286:A:G,2:105607286:A:G,2:105607286:A:G,2:105608750:G:A,2:105608750:G:A,2:105608750:G:A,2:105609102:A:T,2:105609102:A:T,2:105609102:A:T,2:105610442:A:T,2:105610442:A:T,2:105610442:A:T,2:105610571:A:T,2:105610571:A:T,2:105610571:A:T,2:105611972:T:A,2:105611972:T:A,2:105611972:T:A,2:105614909:C:T,2:105614909:C:T,2:105614909:C:T,2:105616236:CCA:C,2:105616236:CCA:C,2:105616236:CCA:C,2:105617601:T:C,2:105617601:T:C,2:105617601:T:C,2:105617712:G:A,2:105617712:G:A,2:105617712:G:A,2:105619898:C:T,2:105619898:C:T,2:105619898:C:T,2:105620170:G:T,2:105620170:G:T,2:105620170:G:T,2:105620224:G:A,2:105620224:G:A,2:105620224:G:A,2:105620338:T:TG,2:105620338:T:TG,2:105620338:T:TG,2:105623021:A:G,2:105623021:A:G,2:105623021:A:G,2:105623650:G:C,2:105623650:G:C,2:105623650:G:C,2:105627179:G:A,2:105627179:G:A,2:105627179:G:A,2:105628216:G:A,2:105628216:G:A,2:105628216:G:A,2:105631246:G:A,2:105631246:G:A,2:105631246:G:A,2:105631348:T:C,2:105631348:T:C,2:105631348:T:C,2:105631361:G:A,2:105631361:G:A,2:105631361:G:A,2:105631438:T:G,2:105631438:T:G,2:105631438:T:G,2:105632206:T:C,2:105632206:T:C,2:105632206:T:C,2:105632588:T:A,2:105632588:T:A,2:105632588:T:A,2:105632955:A:G,2:105632955:A:G,2:105632955:A:G,2:105634302:C:T,2:105634302:C:T,2:105634302:C:T,2:105639730:G:A,2:105639730:G:A,2:105639730:G:A,2:105644139:G:A,2:105644139:G:A,2:105644139:G:A,2:105644834:CT:C,2:105644834:CT:C,2:105644834:CT:C,2:105646267:G:A,2:105646267:G:A,2:105646267:G:A,2:105646461:C:T,2:105646461:C:T,2:105646461:C:T,2:105647347:G:A,2:105647347:G:A,2:105647347:G:A,2:105649800:C:T,2:105649800:C:T,2:105649800:C:T,2:105651131:G:T,2:105651131:G:T,2:105651131:G:T,2:105654418:T:C,2:105654418:T:C,2:105654418:T:C,2:105669930:T:A,2:105669930:T:A,2:105669930:T:A,2:105671916:C:A,2:105671916:C:A,2:105671916:C:A,2:105674919:G:A,2:105674919:G:A,2:105674919:G:A,2:105677339:T:C,2:105677339:T:C,2:105677339:T:C,2:105677436:T:C,2:105677436:T:C,2:105677436:T:C,2:105677911:T:C,2:105677911:T:C,2:105677911:T:C,2:105682826:A:G,2:105682826:A:G,2:105682826:A:G,2:105683556:C:T,2:105683556:C:T,2:105683556:C:T,2:105685352:T:G,2:105685352:T:G,2:105685352:T:G,2:105687031:A:G,2:105687031:A:G,2:105687031:A:G,2:105693497:A:T,2:105693497:A:T,2:105693497:A:T,2:105693755:T:C,2:105693755:T:C,2:105693755:T:C,2:105694891:A:G,2:105694891:A:G,2:105694891:A:G,2:105698535:C:G,2:105698535:C:G,2:105698535:C:G
2	105637032	2:105637032:G:A	0.008956	14	2:105482723:G:A,2:105482723:G:A,2:105482723:G:A,2:105508810:T:G,2:105508810:T:G,2:105508810:T:G,2:105615509:TC:T,2:105615509:TC:T,2:105615509:TC:T,2:105728891:C:T,2:105728891:C:T,2:105728891:C:T
2	105643164	2:105643164:C:T	0.01	2	.
2	105673741	2:105673741:GA:G	0.003159	2	.
2	105679190	2:105679190:C:T	0.0007245	8	2:105561303:C:G,2:105561303:C:G,2:105561303:C:G,2:105786370:GA:G,2:105786370:GA:G,2:105786370:GA:G
2	105683300	2:105683300:C:T	0.001161	83	2:105648710:A:G,2:105648710:A:G,2:105648710:A:G,2:105650520:G:A,2:105650520:G:A,2:105650520:G:A,2:105652203:GC:G,2:105652203:GC:G,2:105652203:GC:G,2:105654321:G:A,2:105654321:G:A,2:105654321:G:A,2:105655678:C:T,2:105655678:C:T,2:105655678:C:T,2:105663030:G:A,2:105663030:G:A,2:105663030:G:A,2:105663932:G:A,2:105663932:G:A,2:105663932:G:A,2:105664980:A:G,2:105664980:A:G,2:105664980:A:G,2:105666223:G:C,2:105666223:G:C,2:105666223:G:C,2:105666550:T:G,2:105666550:T:G,2:105666550:T:G,2:105668183:G:T,2:105668183:G:T,2:105668183:G:T,2:105668905:T:C,2:105668905:T:C,2:105668905:T:C,2:105669547:T:A,2:105669547:T:A,2:105669547:T:A,2:105669563:G:T,2:105669563:G:T,2:105669563:G:T,2:105670051:G:A,2:105670051:G:A,2:105670051:G:A,2:105672290:A:G,2:105672290:A:G,2:105672290:A:G,2:105674516:T:G,2:105674516:T:G,2:105674516:T:G,2:105676246:C:A,2:105676246:C:A,2:105676246:C:A,2:105677507:C:G,2:105677507:C:G,2:105677507:C:G,2:105682051:G:A,2:105682051:G:A,2:105682051:G:A,2:105690214:AGGAT:A,2:105690214:AGGAT:A,2:105690214:AGGAT:A,2:105692643:AC:A,2:105692643:AC:A,2:105692643:AC:A,2:105694724:G:A,2:105694724:G:A,2:105694724:G:A,2:105698733:T:C,2:105698733:T:C,2:105698733:T:C,2:105702093:G:A,2:105702093:G:A,2:105702093:G:A,2:105706006:G:A,2:105706006:G:A,2:105706006:G:A,2:105734420:T:C,2:105734420:T:C,2:105734420:T:C
2	105693538	2:105693538:A:G	0.004144	137	2:105635199:C:T,2:105635199:C:T,2:105635199:C:T,2:105635357:C:G,2:105635357:C:G,2:105635357:C:G,2:105638898:G:A,2:105638898:G:A,2:105638898:G:A,2:105640051:TAAAC:T,2:105640051:TAAAC:T,2:105640051:TAAAC:T,2:105642535:C:T,2:105642535:C:T,2:105642535:C:T,2:105644730:G:T,2:105644730:G:T,2:105644730:G:T,2:105652207:CA:C,2:105652207:CA:C,2:105652207:CA:C,2:105652506:T:C,2:105652506:T:C,2:105652506:T:C,2:105653051:A:G,2:105653051:A:G,2:105653051:A:G,2:105660579:A:G,2:105660579:A:G,2:105660579:A:G,2:105663195:T:C,2:105663195:T:C,2:105663195:T:C,2:105666996:C:T,2:105666996:C:T,2:105666996:C:T,2:105670311:A:G,2:105670311:A:G,2:105670311:A:G,2:105672938:A:G,2:105672938:A:G,2:105672938:A:G,2:105675176:C:T,2:105675176:C:T,2:105675176:C:T,2:105677168:C:A,2:105677168:C:A,2:105677168:C:A,2:105679276:G:C,2:105679276:G:C,2:105679276:G:C,2:105680702:C:T,2:105680702:C:T,2:105680702:C:T,2:105681641:G:A,2:105681641:G:A,2:105681641:G:A,2:105683170:A:G,2:105683170:A:G,2:105683170:A:G,2:105683255:G:A,2:105683255:G:A,2:105683255:G:A,2:105685298:A:C,2:105685298:A:C,2:105685298:A:C,2:105686054:G:A,2:105686054:G:A,2:105686054:G:A,2:105693497:AT:A,2:105693497:AT:A,2:105693497:AT:A,2:105694074:T:C,2:105694074:T:C,2:105694074:T:C,2:105695775:G:A,2:105695775:G:A,2:105695775:G:A,2:105697494:T:G,2:105697494:T:G,2:105697494:T:G,2:105698778:C:T,2:105698778:C:T,2:105698778:C:T,2:105699898:C:T,2:105699898:C:T,2:105699898:C:T,2:105704993:C:A,2:105704993:C:A,2:105704993:C:A,2:105706655:A:C,2:105706655:A:C,2:105706655:A:C,2:105707460:G:C,2:105707460:G:C,2:105707460:G:C,2:105709590:C:T,2:105709590:C:T,2:105709590:C:T,2:105710585:C:T,2:105710585:C:T,2:105710585:C:T,2:105713649:G:T,2:105713649:G:T,2:105713649:G:T,2:105713686:G:A,2:105713686:G:A,2:105713686:G:A,2:105715299:G:T,2:105715299:G:T,2:105715299:G:T,2:105718832:G:A,2:105718832:G:A,2:105718832:G:A,2:105721333:C:A,2:105721333:C:A,2:105721333:C:A,2:105722938:C:T,2:105722938:C:T,2:105722938:C:T,2:105727750:T:C,2:105727750:T:C,2:105727750:T:C,2:105732053:G:A,2:105732053:G:A,2:105732053:G:A,2:105856344:C:T,2:105856344:C:T,2:105856344:C:T,2:105902886:G:A,2:105902886:G:A,2:105902886:G:A,2:105923578:T:C,2:105923578:T:C,2:105923578:T:C
2	105700104	2:105700104:C:T	0.004646	203	2:105632694:G:A,2:105632694:G:A,2:105632694:G:A,2:105633438:A:T,2:105633438:A:T,2:105633438:A:T,2:105634436:C:A,2:105634436:C:A,2:105634436:C:A,2:105635738:A:T,2:105635738:A:T,2:105635738:A:T,2:105642603:G:T,2:105642603:G:T,2:105642603:G:T,2:105644098:G:A,2:105644098:G:A,2:105644098:G:A,2:105644323:C:T,2:105644323:C:T,2:105644323:C:T,2:105646262:C:T,2:105646262:C:T,2:105646262:C:T,2:105646484:C:T,2:105646484:C:T,2:105646484:C:T,2:105647505:G:C,2:105647505:G:C,2:105647505:G:C,2:105650074:G:A,2:105650074:G:A,2:105650074:G:A,2:105658335:A:C,2:105658335:A:C,2:105658335:A:C,2:105662633:G:A,2:105662633:G:A,2:105662633:G:A,2:105667884:C:T,2:105667884:C:T,2:105667884:C:T,2:105671970:C:A,2:105671970:C:A,2:105671970:C:A,2:105672397:C:G,2:105672397:C:G,2:105672397:C:G,2:105678005:T:C,2:105678005:T:C,2:105678005:T:C,2:105679092:T:A,2:105679092:T:A,2:105679092:T:A,2:105679498:A:G,2:105679498:A:G,2:105679498:A:G,2:105679981:T:G,2:105679981:T:G,2:105679981:T:G,2:105685006:A:G,2:105685006:A:G,2:105685006:A:G,2:105685047:G:A,2:105685047:G:A,2:105685047:G:A,2:105685426:A:G,2:105685426:A:G,2:105685426:A:G,2:105685496:T:C,2:105685496:T:C,2:105685496:T:C,2:105685712:A:G,2:105685712:A:G,2:105685712:A:G,2:105685922:G:A,2:105685922:G:A,2:105685922:G:A,2:105686717:A:G,2:105686717:A:G,2:105686717:A:G,2:105687806:T:A,2:105687806:T:A,2:105687806:T:A,2:105689522:A:G,2:105689522:A:G,2:105689522:A:G,2:105689592:A:C,2:105689592:A:C,2:105689592:A:C,2:105690422:T:C,2:105690422:T:C,2:105690422:T:C,2:105691696:A:T,2:105691696:A:T,2:105691696:A:T,2:105692662:C:T,2:105692662:C:T,2:105692662:C:T,2:105693153:C:T,2:105693153:C:T,2:105693153:C:T,2:105693669:C:T,2:105693669:C:T,2:105693669:C:T,2:105694723:C:T,2:105694723:C:T,2:105694723:C:T,2:105699161:T:C,2:105699161:T:C,2:105699161:T:C,2:105700004:T:A,2:105700004:T:A,2:105700004:T:A,2:105700105:A:G,2:105700105:A:G,2:105700105:A:G,2:105701363:C:T,2:105701363:C:T,2:105701363:C:T,2:105701869:T:A,2:105701869:T:A,2:105701869:T:A,2:105704026:A:G,2:105704026:A:G,2:105704026:A:G,2:105704751:C:A,2:105704751:C:A,2:105704751:C:A,2:105705820:G:A,2:105705820:G:A,2:105705820:G:A,2:105708262:T:C,2:105708262:T:C,2:105708262:T:C,2:105715962:C:T,2:105715962:C:T,2:105715962:C:T,2:105716491:TA:T,2:105716491:TA:T,2:105716491:TA:T,2:105717251:C:T,2:105717251:C:T,2:105717251:C:T,2:105719463:C:A,2:105719463:C:A,2:105719463:C:A,2:105720664:A:T,2:105720664:A:T,2:105720664:A:T,2:105720735:C:T,2:105720735:C:T,2:105720735:C:T,2:105721151:T:C,2:105721151:T:C,2:105721151:T:C,2:105722228:C:T,2:105722228:C:T,2:105722228:C:T,2:105723528:T:C,2:105723528:T:C,2:105723528:T:C,2:105723772:G:A,2:105723772:G:A,2:105723772:G:A,2:105723923:G:C,2:105723923:G:C,2:105723923:G:C,2:105723977:C:G,2:105723977:C:G,2:105723977:C:G,2:105724264:A:C,2:105724264:A:C,2:105724264:A:C,2:105724426:T:A,2:105724426:T:A,2:105724426:T:A,2:105725127:T:A,2:105725127:T:A,2:105725127:T:A,2:105726954:C:T,2:105726954:C:T,2:105726954:C:T,2:105731944:T:A,2:105731944:T:A,2:105731944:T:A,2:105733923:A:T,2:105733923:A:T,2:105733923:A:T,2:105744218:G:T,2:105744218:G:T,2:105744218:G:T,2:105744677:G:A,2:105744677:G:A,2:105744677:G:A,2:105749565:T:C,2:105749565:T:C,2:105749565:T:C,2:105749775:G:A,2:105749775:G:A,2:105749775:G:A
2	105731829	2:105731829:G:A	0.0001274	263	2:105700998:T:C,2:105700998:T:C,2:105700998:T:C,2:105702994:C:T,2:105702994:C:T,2:105702994:C:T,2:105709296:A:C,2:105709296:A:C,2:105709296:A:C,2:105711728:T:C,2:105711728:T:C,2:105711728:T:C,2:105713897:C:T,2:105713897:C:T,2:105713897:C:T,2:105715113:T:C,2:105715113:T:C,2:105715113:T:C,2:105715197:C:A,2:105715197:C:A,2:105715197:C:A,2:105715606:C:A,2:105715606:C:A,2:105715606:C:A,2:105716617:T:C,2:105716617:T:C,2:105716617:T:C,2:105716646:G:A,2:105716646:G:A,2:105716646:G:A,2:105717054:ACTGT:A,2:105717054:ACTGT:A,2:105717054:ACTGT:A,2:105720313:A:T,2:105720313:A:T,2:105720313:A:T,2:105721262:C:G,2:105721262:C:G,2:105721262:C:G,2:105721621:G:A,2:105721621:G:A,2:105721621:G:A,2:105721858:C:T,2:105721858:C:T,2:105721858:C:T,2:105722179:G:C,2:105722179:G:C,2:105722179:G:C,2:105722197:C:T,2:105722197:C:T,2:105722197:C:T,2:105722306:G:A,2:105722306:G:A,2:105722306:G:A,2:105722705:A:C,2:105722705:A:C,2:105722705:A:C,2:105722936:C:T,2:105722936:C:T,2:105722936:C:T,2:105723182:G:A,2:105723182:G:A,2:105723182:G:A,2:105723496:A:G,2:105723496:A:G,2:105723496:A:G,2:105723614:C:T,2:105723614:C:T,2:105723614:C:T,2:105723707:G:A,2:105723707:G:A,2:105723707:G:A,2:105723932:T:G,2:105723932:T:G,2:105723932:T:G,2:105724357:T:C,2:105724357:T:C,2:105724357:T:C,2:105724968:A:G,2:105724968:A:G,2:105724968:A:G,2:105724970:A:C,2:105724970:A:C,2:105724970:A:C,2:105725023:T:G,2:105725023:T:G,2:105725023:T:G,2:105725249:A:G,2:105725249:A:G,2:105725249:A:G,2:105725393:G:C,2:105725393:G:C,2:105725393:G:C,2:105725485:G:C,2:105725485:G:C,2:105725485:G:C,2:105725497:C:T,2:105725497:C:T,2:105725497:C:T,2:105725504:T:C,2:105725504:T:C,2:105725504:T:C,2:105726164:G:T,2:105726164:G:T,2:105726164:G:T,2:105726220:A:G,2:105726220:A:G,2:105726220:A:G,2:105726243:T:C,2:105726243:T:C,2:105726243:T:C,2:105726269:A:C,2:105726269:A:C,2:105726269:A:C,2:105726316:G:A,2:105726316:G:A,2:105726316:G:A,2:105726615:T:C,2:105726615:T:C,2:105726615:T:C,2:105726900:T:C,2:105726900:T:C,2:105726900:T:C,2:105727031:C:T,2:105727031:C:T,2:105727031:C:T,2:105727235:C:T,2:105727235:C:T,2:105727235:C:T,2:105727247:A:C,2:105727247:A:C,2:105727247:A:C,2:105727263:C:T,2:105727263:C:T,2:105727263:C:T,2:105727379:G:A,2:105727379:G:A,2:105727379:G:A,2:105727424:G:A,2:105727424:G:A,2:105727424:G:A,2:105727535:T:C,2:105727535:T:C,2:105727535:T:C,2:105727745:T:C,2:105727745:T:C,2:105727745:T:C,2:105727749:A:AT,2:105727749:A:AT,2:105727749:A:AT,2:105728297:C:T,2:105728297:C:T,2:105728297:C:T,2:105728553:A:G,2:105728553:A:G,2:105728553:A:G,2:105728564:T:C,2:105728564:T:C,2:105728564:T:C,2:105728876:T:C,2:105728876:T:C,2:105728876:T:C,2:105728928:T:C,2:105728928:T:C,2:105728928:T:C,2:105729393:T:C,2:105729393:T:C,2:105729393:T:C,2:105729488:A:G,2:105729488:A:G,2:105729488:A:G,2:105729777:T:C,2:105729777:T:C,2:105729777:T:C,2:105729949:C:A,2:105729949:C:A,2:105729949:C:A,2:105729964:A:G,2:105729964:A:G,2:105729964:A:G,2:105730308:G:T,2:105730308:G:T,2:105730308:G:T,2:105730533:GTC:G,2:105730533:GTC:G,2:105730533:GTC:G,2:105730759:T:C,2:105730759:T:C,2:105730759:T:C,2:105731338:C:T,2:105731338:C:T,2:105731338:C:T,2:105732469:G:T,2:105732469:G:T,2:105732469:G:T,2:105732501:C:G,2:105732501:C:G,2:105732501:C:G,2:105733150:C:T,2:105733150:C:T,2:105733150:C:T,2:105733349:C:T,2:105733349:C:T,2:105733349:C:T,2:105733574:C:T,2:105733574:C:T,2:105733574:C:T,2:105736480:C:T,2:105736480:C:T,2:105736480:C:T,2:105736650:G:C,2:105736650:G:C,2:105736650:G:C,2:105737706:A:G,2:105737706:A:G,2:105737706:A:G,2:105742472:T:G,2:105742472:T:G,2:105742472:T:G,2:105744738:C:T,2:105744738:C:T,2:105744738:C:T,2:105753076:C:A,2:105753076:C:A,2:105753076:C:A,2:105754451:G:C,2:105754451:G:C,2:105754451:G:C,2:105755405:TCTTAA:T,2:105755405:TCTTAA:T,2:105755405:TCTTAA:T,2:105758441:C:T,2:105758441:C:T,2:105758441:C:T,2:105759776:T:G,2:105759776:T:G,2:105759776:T:G,2:105760504:C:G,2:105760504:C:G,2:105760504:C:G,2:105817622:A:G,2:105817622:A:G,2:105817622:A:G,2:105817666:G:A,2:105817666:G:A,2:105817666:G:A,2:105840893:G:A,2:105840893:G:A,2:105840893:G:A,2:105841192:A:G,2:105841192:A:G,2:105841192:A:G,2:105848895:A:G,2:105848895:A:G,2:105848895:A:G,2:105862828:A:G,2:105862828:A:G,2:105862828:A:G,2:105889131:G:A,2:105889131:G:A,2:105889131:G:A
2	105732208	2:105732208:T:C	7.778e-12	44	2:105608248:C:T,2:105608248:C:T,2:105608248:C:T,2:105614745:C:T,2:105614745:C:T,2:105614745:C:T,2:105640217:T:C,2:105640217:T:C,2:105640217:T:C,2:105734850:A:T,2:105734850:A:T,2:105734850:A:T,2:105756123:A:C,2:105756123:A:C,2:105756123:A:C,2:105772020:G:T,2:105772020:G:T,2:105772020:G:T,2:105792002:T:G,2:105792002:T:G,2:105792002:T:G,2:105799411:C:T,2:105799411:C:T,2:105799411:C:T,2:105799466:T:A,2:105799466:T:A,2:105799466:T:A,2:105808593:G:A,2:105808593:G:A,2:105808593:G:A,2:105829258:A:G,2:105829258:A:G,2:105829258:A:G,2:105882074:C:T,2:105882074:C:T,2:105882074:C:T,2:105885777:A:C,2:105885777:A:C,2:105885777:A:C,2:105892203:A:G,2:105892203:A:G,2:105892203:A:G
2	105749599	2:105749599:T:C	2.639e-15	23	2:105506320:A:G,2:105506320:A:G,2:105506320:A:G,2:105618971:A:C,2:105618971:A:C,2:105618971:A:C,2:105669689:C:A,2:105669689:C:A,2:105669689:C:A,2:105671034:T:A,2:105671034:T:A,2:105671034:T:A,2:105681162:T:C,2:105681162:T:C,2:105681162:T:C,2:105882132:A:G,2:105882132:A:G,2:105882132:A:G,2:105983986:T:C,2:105983986:T:C,2:105983986:T:C
2	105753911	2:105753911:T:C	0.0003108	14	2:105715485:G:T,2:105715485:G:T,2:105715485:G:T,2:105732380:A:G,2:105732380:A:G,2:105732380:A:G,2:105920400:C:A,2:105920400:C:A,2:105920400:C:A,2:105944750:C:G,2:105944750:C:G,2:105944750:C:G
2	105762295	2:105762295:A:AG	3.193e-09	5	2:105974543:C:T,2:105974543:C:T,2:105974543:C:T
2	105762411	2:105762411:G:A	0.009723	98	2:105514011:G:A,2:105514011:G:A,2:105514011:G:A,2:105517391:G:A,2:105517391:G:A,2:105517391:G:A,2:105520705:T:C,2:105520705:T:C,2:105520705:T:C,2:105526750:T:A,2:105526750:T:A,2:105526750:T:A,2:105527938:A:G,2:105527938:A:G,2:105527938:A:G,2:105529324:C:T,2:105529324:C:T,2:105529324:C:T,2:105531895:C:T,2:105531895:C:T,2:105531895:C:T,2:105535662:T:A,2:105535662:T:A,2:105535662:T:A,2:105539757:A:G,2:105539757:A:G,2:105539757:A:G,2:105541176:A:G,2:105541176:A:G,2:105541176:A:G,2:105545012:G:A,2:105545012:G:A,2:105545012:G:A,2:105548993:G:A,2:105548993:G:A,2:105548993:G:A,2:105549327:C:T,2:105549327:C:T,2:105549327:C:T,2:105550620:G:A,2:105550620:G:A,2:105550620:G:A,2:105554802:C:T,2:105554802:C:T,2:105554802:C:T,2:105572030:G:A,2:105572030:G:A,2:105572030:G:A,2:105574641:C:T,2:105574641:C:T,2:105574641:C:T,2:105666803:G:A,2:105666803:G:A,2:105666803:G:A,2:105670817:T:A,2:105670817:T:A,2:105670817:T:A,2:105684601:A:G,2:105684601:A:G,2:105684601:A:G,2:105695241:C:T,2:105695241:C:T,2:105695241:C:T,2:105700156:A:T,2:105700156:A:T,2:105700156:A:T,2:105792049:G:A,2:105792049:G:A,2:105792049:G:A,2:105821912:G:A,2:105821912:G:A,2:105821912:G:A,2:105873995:G:A,2:105873995:G:A,2:105873995:G:A,2:105901342:T:A,2:105901342:T:A,2:105901342:T:A,2:105916127:A:G,2:105916127:A:G,2:105916127:A:G,2:105923014:C:T,2:105923014:C:T,2:105923014:C:T,2:105923860:G:A,2:105923860:G:A,2:105923860:G:A,2:105935409:C:A,2:105935409:C:A,2:105935409:C:A,2:105938287:C:A,2:105938287:C:A,2:105938287:C:A,2:105940381:C:T,2:105940381:C:T,2:105940381:C:T
2	105790216	2:105790216:T:C	7.267e-07	731	2:105717906:G:A,2:105717906:G:A,2:105717906:G:A,2:105737199:C:T,2:105737199:C:T,2:105737199:C:T,2:105741403:A:T,2:105741403:A:T,2:105741403:A:T,2:105742564:G:C,2:105742564:G:C,2:105742564:G:C,2:105750387:T:C,2:105750387:T:C,2:105750387:T:C,2:105751104:T:C,2:105751104:T:C,2:105751104:T:C,2:105751224:G:C,2:105751224:G:C,2:105751224:G:C,2:105751397:C:G,2:105751397:C:G,2:105751397:C:G,2:105751654:C:T,2:105751654:C:T,2:105751654:C:T,2:105751731:G:A,2:105751731:G:A,2:105751731:G:A,2:105752394:ATATC:A,2:105752394:ATATC:A,2:105752394:ATATC:A,2:105752796:G:C,2:105752796:G:C,2:105752796:G:C,2:105753330:T:C,2:105753330:T:C,2:105753330:T:C,2:105753662:C:T,2:105753662:C:T,2:105753662:C:T,2:105754555:C:G,2:105754555:C:G,2:105754555:C:G,2:105755242:G:A,2:105755242:G:A,2:105755242:G:A,2:105755472:C:T,2:105755472:C:T,2:105755472:C:T,2:105755489:T:A,2:105755489:T:A,2:105755489:T:A,2:105755901:A:C,2:105755901:A:C,2:105755901:A:C,2:105756344:TC:T,2:105756344:TC:T,2:105756344:TC:T,2:105756712:T:C,2:105756712:T:C,2:105756712:T:C,2:105757057:G:A,2:105757057:G:A,2:105757057:G:A,2:105757951:G:GTGAA,2:105757951:G:GTGAA,2:105757951:G:GTGAA,2:105759283:C:T,2:105759283:C:T,2:105759283:C:T,2:105759742:C:T,2:105759742:C:T,2:105759742:C:T,2:105760112:A:G,2:105760112:A:G,2:105760112:A:G,2:105760506:G:A,2:105760506:G:A,2:105760506:G:A,2:105760625:G:A,2:105760625:G:A,2:105760625:G:A,2:105760626:G:C,2:105760626:G:C,2:105760626:G:C,2:105761884:T:C,2:105761884:T:C,2:105761884:T:C,2:105762031:C:A,2:105762031:C:A,2:105762031:C:A,2:105762156:A:C,2:105762156:A:C,2:105762156:A:C,2:105762808:A:T,2:105762808:A:T,2:105762808:A:T,2:105763102:T:A,2:105763102:T:A,2:105763102:T:A,2:105763235:C:A,2:105763235:C:A,2:105763235:C:A,2:105763600:CTG:C,2:105763600:CTG:C,2:105763600:CTG:C,2:105763648:T:C,2:105763648:T:C,2:105763648:T:C,2:105763744:C:G,2:105763744:C:G,2:105763744:C:G,2:105764173:A:G,2:105764173:A:G,2:105764173:A:G,2:105764522:A:G,2:105764522:A:G,2:105764522:A:G,2:105764603:A:G,2:105764603:A:G,2:105764603:A:G,2:105764768:A:C,2:105764768:A:C,2:105764768:A:C,2:105764986:C:T,2:105764986:C:T,2:105764986:C:T,2:105765146:G:C,2:105765146:G:C,2:105765146:G:C,2:105765803:G:C,2:105765803:G:C,2:105765803:G:C,2:105765853:G:A,2:105765853:G:A,2:105765853:G:A,2:105765990:T:TA,2:105765990:T:TA,2:105765990:T:TA,2:105766025:G:T,2:105766025:G:T,2:105766025:G:T,2:105766063:C:A,2:105766063:C:A,2:105766063:C:A,2:105766073:A:G,2:105766073:A:G,2:105766073:A:G,2:105766175:A:G,2:105766175:A:G,2:105766175:A:G,2:105766564:C:A,2:105766564:C:A,2:105766564:C:A,2:105766824:T:C,2:105766824:T:C,2:105766824:T:C,2:105766834:G:A,2:105766834:G:A,2:105766834:G:A,2:105766854:A:G,2:105766854:A:G,2:105766854:A:G,2:105766911:G:A,2:105766911:G:A,2:105766911:G:A,2:105767032:T:G,2:105767032:T:G,2:105767032:T:G,2:105767084:G:A,2:105767084:G:A,2:105767084:G:A,2:105767253:T:C,2:105767253:T:C,2:105767253:T:C,2:105767281:G:T,2:105767281:G:T,2:105767281:G:T,2:105767676:C:T,2:105767676:C:T,2:105767676:C:T,2:105768016:A:C,2:105768016:A:C,2:105768016:A:C,2:105768041:A:T,2:105768041:A:T,2:105768041:A:T,2:105768060:T:C,2:105768060:T:C,2:105768060:T:C,2:105768253:A:G,2:105768253:A:G,2:105768253:A:G,2:105768278:G:A,2:105768278:G:A,2:105768278:G:A,2:105768296:T:A,2:105768296:T:A,2:105768296:T:A,2:105768423:A:G,2:105768423:A:G,2:105768423:A:G,2:105768448:T:C,2:105768448:T:C,2:105768448:T:C,2:105768478:T:C,2:105768478:T:C,2:105768478:T:C,2:105768512:A:G,2:105768512:A:G,2:105768512:A:G,2:105768605:G:A,2:105768605:G:A,2:105768605:G:A,2:105768678:A:T,2:105768678:A:T,2:105768678:A:T,2:105768679:A:G,2:105768679:A:G,2:105768679:A:G,2:105768905:G:C,2:105768905:G:C,2:105768905:G:C,2:105769000:A:G,2:105769000:A:G,2:105769000:A:G,2:105769013:T:C,2:105769013:T:C,2:105769013:T:C,2:105769025:C:T,2:105769025:C:T,2:105769025:C:T,2:105769174:A:G,2:105769174:A:G,2:105769174:A:G,2:105769594:G:A,2:105769594:G:A,2:105769594:G:A,2:105769610:T:C,2:105769610:T:C,2:105769610:T:C,2:105769796:GT:G,2:105769796:GT:G,2:105769796:GT:G,2:105769837:C:T,2:105769837:C:T,2:105769837:C:T,2:105770173:T:C,2:105770173:T:C,2:105770173:T:C,2:105770183:G:A,2:105770183:G:A,2:105770183:G:A,2:105770236:G:T,2:105770236:G:T,2:105770236:G:T,2:105770307:A:G,2:105770307:A:G,2:105770307:A:G,2:105770408:G:T,2:105770408:G:T,2:105770408:G:T,2:105770684:G:A,2:105770684:G:A,2:105770684:G:A,2:105770749:C:T,2:105770749:C:T,2:105770749:C:T,2:105770927:T:G,2:105770927:T:G,2:105770927:T:G,2:105770946:G:A,2:105770946:G:A,2:105770946:G:A,2:105771067:C:T,2:105771067:C:T,2:105771067:C:T,2:105771304:C:T,2:105771304:C:T,2:105771304:C:T,2:105771533:C:T,2:105771533:C:T,2:105771533:C:T,2:105771592:A:C,2:105771592:A:C,2:105771592:A:C,2:105776342:G:T,2:105776342:G:T,2:105776342:G:T,2:105777237:G:A,2:105777237:G:A,2:105777237:G:A,2:105778352:G:C,2:105778352:G:C,2:105778352:G:C,2:105779588:A:T,2:105779588:A:T,2:105779588:A:T,2:105779755:C:T,2:105779755:C:T,2:105779755:C:T,2:105780478:C:T,2:105780478:C:T,2:105780478:C:T,2:105780589:T:A,2:105780589:T:A,2:105780589:T:A,2:105780599:G:A,2:105780599:G:A,2:105780599:G:A,2:105781167:A:G,2:105781167:A:G,2:105781167:A:G,2:105781775:C:T,2:105781775:C:T,2:105781775:C:T,2:105782456:C:T,2:105782456:C:T,2:105782456:C:T,2:105782684:T:TA,2:105782684:T:TA,2:105782684:T:TA,2:105783210:A:G,2:105783210:A:G,2:105783210:A:G,2:105784292:A:G,2:105784292:A:G,2:105784292:A:G,2:105784843:C:G,2:105784843:C:G,2:105784843:C:G,2:105785018:G:A,2:105785018:G:A,2:105785018:G:A,2:105785169:A:G,2:105785169:A:G,2:105785169:A:G,2:105785192:A:G,2:105785192:A:G,2:105785192:A:G,2:105785518:A:C,2:105785518:A:C,2:105785518:A:C,2:105786112:T:C,2:105786112:T:C,2:105786112:T:C,2:105786203:C:G,2:105786203:C:G,2:105786203:C:G,2:105786338:T:C,2:105786338:T:C,2:105786338:T:C,2:105787454:C:G,2:105787454:C:G,2:105787454:C:G,2:105787638:G:A,2:105787638:G:A,2:105787638:G:A,2:105787906:C:T,2:105787906:C:T,2:105787906:C:T,2:105789496:C:T,2:105789496:C:T,2:105789496:C:T,2:105789768:G:C,2:105789768:G:C,2:105789768:G:C,2:105791468:T:C,2:105791468:T:C,2:105791468:T:C,2:105792661:G:T,2:105792661:G:T,2:105792661:G:T,2:105792979:A:G,2:105792979:A:G,2:105792979:A:G,2:105794330:G:A,2:105794330:G:A,2:105794330:G:A,2:105794733:C:T,2:105794733:C:T,2:105794733:C:T,2:105794929:T:C,2:105794929:T:C,2:105794929:T:C,2:105795207:C:T,2:105795207:C:T,2:105795207:C:T,2:105795612:C:A,2:105795612:C:A,2:105795612:C:A,2:105795734:G:A,2:105795734:G:A,2:105795734:G:A,2:105796574:C:T,2:105796574:C:T,2:105796574:C:T,2:105798772:C:A,2:105798772:C:A,2:105798772:C:A,2:105799655:A:G,2:105799655:A:G,2:105799655:A:G,2:105800155:C:T,2:105800155:C:T,2:105800155:C:T,2:105802660:C:T,2:105802660:C:T,2:105802660:C:T,2:105803165:T:G,2:105803165:T:G,2:105803165:T:G,2:105806836:TA:T,2:105806836:TA:T,2:105806836:TA:T,2:105807419:A:C,2:105807419:A:C,2:105807419:A:C,2:105810149:C:G,2:105810149:C:G,2:105810149:C:G,2:105811947:C:G,2:105811947:C:G,2:105811947:C:G,2:105812263:G:A,2:105812263:G:A,2:105812263:G:A,2:105812811:A:C,2:105812811:A:C,2:105812811:A:C,2:105814693:A:G,2:105814693:A:G,2:105814693:A:G,2:105815399:A:G,2:105815399:A:G,2:105815399:A:G,2:105815656:T:G,2:105815656:T:G,2:105815656:T:G,2:105815744:C:T,2:105815744:C:T,2:105815744:C:T,2:105815898:C:G,2:105815898:C:G,2:105815898:C:G,2:105816036:C:T,2:105816036:C:T,2:105816036:C:T,2:105816068:A:AG,2:105816068:A:AG,2:105816068:A:AG,2:105817021:C:T,2:105817021:C:T,2:105817021:C:T,2:105817056:G:C,2:105817056:G:C,2:105817056:G:C,2:105817452:C:G,2:105817452:C:G,2:105817452:C:G,2:105817493:A:G,2:105817493:A:G,2:105817493:A:G,2:105817819:G:T,2:105817819:G:T,2:105817819:G:T,2:105817938:C:T,2:105817938:C:T,2:105817938:C:T,2:105818519:C:A,2:105818519:C:A,2:105818519:C:A,2:105818604:C:A,2:105818604:C:A,2:105818604:C:A,2:105819644:G:A,2:105819644:G:A,2:105819644:G:A,2:105819909:G:T,2:105819909:G:T,2:105819909:G:T,2:105819917:TA:T,2:105819917:TA:T,2:105819917:TA:T,2:105819956:C:T,2:105819956:C:T,2:105819956:C:T,2:105820800:C:T,2:105820800:C:T,2:105820800:C:T,2:105822762:A:G,2:105822762:A:G,2:105822762:A:G,2:105823398:A:G,2:105823398:A:G,2:105823398:A:G,2:105824222:C:T,2:105824222:C:T,2:105824222:C:T,2:105827062:C:T,2:105827062:C:T,2:105827062:C:T,2:105827289:G:A,2:105827289:G:A,2:105827289:G:A,2:105827882:T:C,2:105827882:T:C,2:105827882:T:C,2:105827960:T:C,2:105827960:T:C,2:105827960:T:C,2:105828398:A:G,2:105828398:A:G,2:105828398:A:G,2:105828753:C:T,2:105828753:C:T,2:105828753:C:T,2:105829919:CTTTTTGT:C,2:105829919:CTTTTTGT:C,2:105829919:CTTTTTGT:C,2:105830218:T:C,2:105830218:T:C,2:105830218:T:C,2:105830832:A:G,2:105830832:A:G,2:105830832:A:G,2:105832076:C:T,2:105832076:C:T,2:105832076:C:T,2:105832475:G:A,2:105832475:G:A,2:105832475:G:A,2:105832907:A:G,2:105832907:A:G,2:105832907:A:G,2:105833218:C:A,2:105833218:C:A,2:105833218:C:A,2:105833269:G:A,2:105833269:G:A,2:105833269:G:A,2:105833666:A:AT,2:105833666:A:AT,2:105833666:A:AT,2:105833991:A:G,2:105833991:A:G,2:105833991:A:G,2:105835797:A:G,2:105835797:A:G,2:105835797:A:G,2:105836604:C:T,2:105836604:C:T,2:105836604:C:T,2:105837963:C:G,2:105837963:C:G,2:105837963:C:G,2:105838591:T:C,2:105838591:T:C,2:105838591:T:C,2:105839511:G:A,2:105839511:G:A,2:105839511:G:A,2:105841716:C:CA,2:105841716:C:CA,2:105841716:C:CA,2:105842323:TG:T,2:105842323:TG:T,2:105842323:TG:T,2:105844270:G:A,2:105844270:G:A,2:105844270:G:A,2:105844358:G:T,2:105844358:G:T,2:105844358:G:T,2:105844468:A:C,2:105844468:A:C,2:105844468:A:C,2:105845479:C:T,2:105845479:C:T,2:105845479:C:T,2:105845749:G:A,2:105845749:G:A,2:105845749:G:A,2:105851286:C:T,2:105851286:C:T,2:105851286:C:T,2:105851583:G:A,2:105851583:G:A,2:105851583:G:A,2:105852877:A:T,2:105852877:A:T,2:105852877:A:T,2:105854524:C:A,2:105854524:C:A,2:105854524:C:A,2:105858392:G:A,2:105858392:G:A,2:105858392:G:A,2:105860636:A:G,2:105860636:A:G,2:105860636:A:G,2:105861949:C:G,2:105861949:C:G,2:105861949:C:G,2:105863993:AG:A,2:105863993:AG:A,2:105863993:AG:A,2:105864968:G:A,2:105864968:G:A,2:105864968:G:A,2:105867438:GGTTT:G,2:105867438:GGTTT:G,2:105867438:GGTTT:G,2:105870092:T:C,2:105870092:T:C,2:105870092:T:C,2:105870753:AAAAG:A,2:105870753:AAAAG:A,2:105870753:AAAAG:A,2:105870926:A:G,2:105870926:A:G,2:105870926:A:G,2:105871955:G:A,2:105871955:G:A,2:105871955:G:A,2:105872939:A:G,2:105872939:A:G,2:105872939:A:G,2:105873467:C:T,2:105873467:C:T,2:105873467:C:T,2:105875745:A:C,2:105875745:A:C,2:105875745:A:C,2:105876735:G:A,2:105876735:G:A,2:105876735:G:A,2:105877891:A:G,2:105877891:A:G,2:105877891:A:G,2:105879837:G:A,2:105879837:G:A,2:105879837:G:A,2:105881193:C:A,2:105881193:C:A,2:105881193:C:A,2:105883824:G:A,2:105883824:G:A,2:105883824:G:A,2:105884228:CTTG:C,2:105884228:CTTG:C,2:105884228:CTTG:C,2:105884238:T:C,2:105884238:T:C,2:105884238:T:C,2:105886129:T:A,2:105886129:T:A,2:105886129:T:A,2:105887720:C:G,2:105887720:C:G,2:105887720:C:G,2:105888539:G:T,2:105888539:G:T,2:105888539:G:T,2:105889149:G:A,2:105889149:G:A,2:105889149:G:A,2:105889179:G:A,2:105889179:G:A,2:105889179:G:A,2:105890171:G:A,2:105890171:G:A,2:105890171:G:A,2:105890197:C:T,2:105890197:C:T,2:105890197:C:T,2:105890968:A:G,2:105890968:A:G,2:105890968:A:G,2:105892180:G:A,2:105892180:G:A,2:105892180:G:A,2:105892497:A:ACT,2:105892497:A:ACT,2:105892497:A:ACT,2:105892746:C:T,2:105892746:C:T,2:105892746:C:T,2:105892747:G:A,2:105892747:G:A,2:105892747:G:A,2:105893451:C:T,2:105893451:C:T,2:105893451:C:T,2:105895390:T:C,2:105895390:T:C,2:105895390:T:C,2:105895609:A:G,2:105895609:A:G,2:105895609:A:G,2:105898455:TC:T,2:105898455:TC:T,2:105898455:TC:T,2:105899413:G:A,2:105899413:G:A,2:105899413:G:A,2:105900469:T:A,2:105900469:T:A,2:105900469:T:A,2:105902437:A:G,2:105902437:A:G,2:105902437:A:G,2:105906136:A:G,2:105906136:A:G,2:105906136:A:G,2:105906472:A:G,2:105906472:A:G,2:105906472:A:G,2:105908617:T:C,2:105908617:T:C,2:105908617:T:C,2:105919678:G:A,2:105919678:G:A,2:105919678:G:A,2:105921285:C:A,2:105921285:C:A,2:105921285:C:A
2	105796620	2:105796620:C:T	0.001766	269	2:105643935:G:A,2:105643935:G:A,2:105643935:G:A,2:105654046:G:T,2:105654046:G:T,2:105654046:G:T,2:105654627:C:A,2:105654627:C:A,2:105654627:C:A,2:105657186:G:A,2:105657186:G:A,2:105657186:G:A,2:105659164:G:C,2:105659164:G:C,2:105659164:G:C,2:105661424:A:G,2:105661424:A:G,2:105661424:A:G,2:105666214:T:C,2:105666214:T:C,2:105666214:T:C,2:105672862:C:T,2:105672862:C:T,2:105672862:C:T,2:105674989:C:G,2:105674989:C:G,2:105674989:C:G,2:105675210:G:A,2:105675210:G:A,2:105675210:G:A,2:105684479:T:G,2:105684479:T:G,2:105684479:T:G,2:105687273:C:A,2:105687273:C:A,2:105687273:C:A,2:105698156:A:T,2:105698156:A:T,2:105698156:A:T,2:105698328:A:T,2:105698328:A:T,2:105698328:A:T,2:105701104:C:T,2:105701104:C:T,2:105701104:C:T,2:105701125:G:C,2:105701125:G:C,2:105701125:G:C,2:105701812:A:G,2:105701812:A:G,2:105701812:A:G,2:105702670:C:CA,2:105702670:C:CA,2:105702670:C:CA,2:105703039:T:C,2:105703039:T:C,2:105703039:T:C,2:105703190:A:G,2:105703190:A:G,2:105703190:A:G,2:105703246:C:T,2:105703246:C:T,2:105703246:C:T,2:105704149:A:G,2:105704149:A:G,2:105704149:A:G,2:105704249:C:T,2:105704249:C:T,2:105704249:C:T,2:105704340:G:A,2:105704340:G:A,2:105704340:G:A,2:105704658:T:C,2:105704658:T:C,2:105704658:T:C,2:105704863:G:A,2:105704863:G:A,2:105704863:G:A,2:105704951:T:C,2:105704951:T:C,2:105704951:T:C,2:105705212:A:G,2:105705212:A:G,2:105705212:A:G,2:105705374:C:G,2:105705374:C:G,2:105705374:C:G,2:105705449:A:G,2:105705449:A:G,2:105705449:A:G,2:105705894:T:G,2:105705894:T:G,2:105705894:T:G,2:105705981:C:T,2:105705981:C:T,2:105705981:C:T,2:105706587:T:C,2:105706587:T:C,2:105706587:T:C,2:105706745:A:G,2:105706745:A:G,2:105706745:A:G,2:105707251:G:A,2:105707251:G:A,2:105707251:G:A,2:105707654:G:T,2:105707654:G:T,2:105707654:G:T,2:105708310:A:C,2:105708310:A:C,2:105708310:A:C,2:105708451:A:G,2:105708451:A:G,2:105708451:A:G,2:105710817:G:A,2:105710817:G:A,2:105710817:G:A,2:105715048:A:G,2:105715048:A:G,2:105715048:A:G,2:105717307:T:C,2:105717307:T:C,2:105717307:T:C,2:105719782:G:A,2:105719782:G:A,2:105719782:G:A,2:105721781:G:A,2:105721781:G:A,2:105721781:G:A,2:105724131:G:A,2:105724131:G:A,2:105724131:G:A,2:105726340:C:G,2:105726340:C:G,2:105726340:C:G,2:105726410:C:T,2:105726410:C:T,2:105726410:C:T,2:105726640:T:C,2:105726640:T:C,2:105726640:T:C,2:105727164:G:A,2:105727164:G:A,2:105727164:G:A,2:105727969:A:G,2:105727969:A:G,2:105727969:A:G,2:105728227:C:T,2:105728227:C:T,2:105728227:C:T,2:105732646:C:T,2:105732646:C:T,2:105732646:C:T,2:105734424:G:C,2:105734424:G:C,2:105734424:G:C,2:105734754:A:C,2:105734754:A:C,2:105734754:A:C,2:105736130:T:C,2:105736130:T:C,2:105736130:T:C,2:105737442:A:T,2:105737442:A:T,2:105737442:A:T,2:105739029:C:A,2:105739029:C:A,2:105739029:C:A,2:105744260:G:C,2:105744260:G:C,2:105744260:G:C,2:105746706:C:T,2:105746706:C:T,2:105746706:C:T,2:105748510:T:G,2:105748510:T:G,2:105748510:T:G,2:105749397:A:T,2:105749397:A:T,2:105749397:A:T,2:105754856:A:G,2:105754856:A:G,2:105754856:A:G,2:105781760:C:T,2:105781760:C:T,2:105781760:C:T,2:105784734:G:A,2:105784734:G:A,2:105784734:G:A,2:105785352:C:T,2:105785352:C:T,2:105785352:C:T,2:105785497:C:T,2:105785497:C:T,2:105785497:C:T,2:105786805:C:G,2:105786805:C:G,2:105786805:C:G,2:105788500:T:A,2:105788500:T:A,2:105788500:T:A,2:105788613:T:G,2:105788613:T:G,2:105788613:T:G,2:105789045:C:T,2:105789045:C:T,2:105789045:C:T,2:105791252:T:C,2:105791252:T:C,2:105791252:T:C,2:105791776:C:T,2:105791776:C:T,2:105791776:C:T,2:105793592:T:G,2:105793592:T:G,2:105793592:T:G,2:105794964:T:A,2:105794964:T:A,2:105794964:T:A,2:105797484:G:C,2:105797484:G:C,2:105797484:G:C,2:105799222:G:T,2:105799222:G:T,2:105799222:G:T,2:105805179:C:T,2:105805179:C:T,2:105805179:C:T,2:105807423:A:G,2:105807423:A:G,2:105807423:A:G,2:105809256:C:T,2:105809256:C:T,2:105809256:C:T,2:105809921:G:C,2:105809921:G:C,2:105809921:G:C,2:105810312:G:T,2:105810312:G:T,2:105810312:G:T,2:105811002:C:T,2:105811002:C:T,2:105811002:C:T,2:105811734:G:A,2:105811734:G:A,2:105811734:G:A,2:105812620:G:C,2:105812620:G:C,2:105812620:G:C,2:105818394:T:G,2:105818394:T:G,2:105818394:T:G,2:105826693:A:G,2:105826693:A:G,2:105826693:A:G,2:105842179:G:A,2:105842179:G:A,2:105842179:G:A,2:105861781:C:T,2:105861781:C:T,2:105861781:C:T,2:105871953:G:A,2:105871953:G:A,2:105871953:G:A,2:105917899:C:A,2:105917899:C:A,2:105917899:C:A
2	105796987	2:105796987:T:C	0.005991	20	2:105712689:T:C,2:105712689:T:C,2:105712689:T:C,2:105722628:C:T,2:105722628:C:T,2:105722628:C:T,2:105810294:T:C,2:105810294:T:C,2:105810294:T:C,2:105814983:T:G,2:105814983:T:G,2:105814983:T:G,2:105822335:C:G,2:105822335:C:G,2:105822335:C:G,2:105864967:C:T,2:105864967:C:T,2:105864967:C:T
2	105797314	2:105797314:A:G	1.115e-10	365	2:105605368:C:A,2:105605368:C:A,2:105605368:C:A,2:105634059:G:A,2:105634059:G:A,2:105634059:G:A,2:105691162:T:C,2:105691162:T:C,2:105691162:T:C,2:105759418:T:A,2:105759418:T:A,2:105759418:T:A,2:105759737:C:T,2:105759737:C:T,2:105759737:C:T,2:105761610:G:T,2:105761610:G:T,2:105761610:G:T,2:105762295:AG:A,2:105762295:AG:A,2:105762295:AG:A,2:105762912:A:AG,2:105762912:A:AG,2:105762912:A:AG,2:105763013:A:C,2:105763013:A:C,2:105763013:A:C,2:105763161:G:A,2:105763161:G:A,2:105763161:G:A,2:105763745:C:T,2:105763745:C:T,2:105763745:C:T,2:105764183:G:T,2:105764183:G:T,2:105764183:G:T,2:105764393:C:T,2:105764393:C:T,2:105764393:C:T,2:105766933:G:A,2:105766933:G:A,2:105766933:G:A,2:105768199:C:A,2:105768199:C:A,2:105768199:C:A,2:105768449:G:A,2:105768449:G:A,2:105768449:G:A,2:105768886:A:G,2:105768886:A:G,2:105768886:A:G,2:105768991:A:G,2:105768991:A:G,2:105768991:A:G,2:105769657:G:A,2:105769657:G:A,2:105769657:G:A,2:105771292:C:T,2:105771292:C:T,2:105771292:C:T,2:105771490:G:A,2:105771490:G:A,2:105771490:G:A,2:105777954:T:G,2:105777954:T:G,2:105777954:T:G,2:105778424:C:T,2:105778424:C:T,2:105778424:C:T,2:105781010:C:T,2:105781010:C:T,2:105781010:C:T,2:105781455:C:T,2:105781455:C:T,2:105781455:C:T,2:105781790:A:G,2:105781790:A:G,2:105781790:A:G,2:105782118:A:G,2:105782118:A:G,2:105782118:A:G,2:105782947:A:G,2:105782947:A:G,2:105782947:A:G,2:105783048:G:A,2:105783048:G:A,2:105783048:G:A,2:105783601:T:C,2:105783601:T:C,2:105783601:T:C,2:105783838:C:T,2:105783838:C:T,2:105783838:C:T,2:105784154:C:A,2:105784154:C:A,2:105784154:C:A,2:105784260:C:T,2:105784260:C:T,2:105784260:C:T,2:105784534:G:A,2:105784534:G:A,2:105784534:G:A,2:105784649:A:C,2:105784649:A:C,2:105784649:A:C,2:105785306:A:G,2:105785306:A:G,2:105785306:A:G,2:105787008:A:G,2:105787008:A:G,2:105787008:A:G,2:105787253:G:A,2:105787253:G:A,2:105787253:G:A,2:105787880:T:C,2:105787880:T:C,2:105787880:T:C,2:105788441:G:A,2:105788441:G:A,2:105788441:G:A,2:105789244:G:GT,2:105789244:G:GT,2:105789244:G:GT,2:105789562:A:T,2:105789562:A:T,2:105789562:A:T,2:105789794:T:G,2:105789794:T:G,2:105789794:T:G,2:105790395:T:C,2:105790395:T:C,2:105790395:T:C,2:105791437:C:T,2:105791437:C:T,2:105791437:C:T,2:105791816:A:G,2:105791816:A:G,2:105791816:A:G,2:105792387:C:CTG,2:105792387:C:CTG,2:105792387:C:CTG,2:105792732:A:T,2:105792732:A:T,2:105792732:A:T,2:105792848:G:A,2:105792848:G:A,2:105792848:G:A,2:105793081:A:G,2:105793081:A:G,2:105793081:A:G,2:105793237:G:A,2:105793237:G:A,2:105793237:G:A,2:105793265:T:C,2:105793265:T:C,2:105793265:T:C,2:105793530:C:T,2:105793530:C:T,2:105793530:C:T,2:105793655:C:T,2:105793655:C:T,2:105793655:C:T,2:105793902:C:T,2:105793902:C:T,2:105793902:C:T,2:105793999:G:T,2:105793999:G:T,2:105793999:G:T,2:105794870:C:T,2:105794870:C:T,2:105794870:C:T,2:105795036:A:T,2:105795036:A:T,2:105795036:A:T,2:105797617:C:T,2:105797617:C:T,2:105797617:C:T,2:105797749:A:G,2:105797749:A:G,2:105797749:A:G,2:105799630:A:G,2:105799630:A:G,2:105799630:A:G,2:105799850:A:G,2:105799850:A:G,2:105799850:A:G,2:105800026:A:G,2:105800026:A:G,2:105800026:A:G,2:105805908:T:C,2:105805908:T:C,2:105805908:T:C,2:105806395:G:A,2:105806395:G:A,2:105806395:G:A,2:105808197:C:T,2:105808197:C:T,2:105808197:C:T,2:105810373:GGAGA:G,2:105810373:GGAGA:G,2:105810373:GGAGA:G,2:105811264:A:G,2:105811264:A:G,2:105811264:A:G,2:105812623:G:T,2:105812623:G:T,2:105812623:G:T,2:105813393:T:C,2:105813393:T:C,2:105813393:T:C,2:105814195:G:A,2:105814195:G:A,2:105814195:G:A,2:105816363:A:G,2:105816363:A:G,2:105816363:A:G,2:105816541:G:C,2:105816541:G:C,2:105816541:G:C,2:105816898:C:T,2:105816898:C:T,2:105816898:C:T,2:105817787:T:C,2:105817787:T:C,2:105817787:T:C,2:105818169:A:G,2:105818169:A:G,2:105818169:A:G,2:105818446:A:T,2:105818446:A:T,2:105818446:A:T,2:105821928:G:A,2:105821928:G:A,2:105821928:G:A,2:105822599:G:A,2:105822599:G:A,2:105822599:G:A,2:105825540:T:C,2:105825540:T:C,2:105825540:T:C,2:105827246:G:A,2:105827246:G:A,2:105827246:G:A,2:105827419:T:C,2:105827419:T:C,2:105827419:T:C,2:105827662:A:G,2:105827662:A:G,2:105827662:A:G,2:105827697:T:C,2:105827697:T:C,2:105827697:T:C,2:105828413:A:G,2:105828413:A:G,2:105828413:A:G,2:105828758:G:A,2:105828758:G:A,2:105828758:G:A,2:105829761:A:G,2:105829761:A:G,2:105829761:A:G,2:105830385:C:T,2:105830385:C:T,2:105830385:C:T,2:105830749:T:A,2:105830749:T:A,2:105830749:T:A,2:105833508:A:G,2:105833508:A:G,2:105833508:A:G,2:105836343:C:A,2:105836343:C:A,2:105836343:C:A,2:105838763:C:G,2:105838763:C:G,2:105838763:C:G,2:105839280:A:G,2:105839280:A:G,2:105839280:A:G,2:105840234:T:C,2:105840234:T:C,2:105840234:T:C,2:105842484:TAAAA:T,2:105842484:TAAAA:T,2:105842484:TAAAA:T,2:105843864:G:A,2:105843864:G:A,2:105843864:G:A,2:105847201:T:G,2:105847201:T:G,2:105847201:T:G,2:105849630:C:T,2:105849630:C:T,2:105849630:C:T,2:105850479:G:C,2:105850479:G:C,2:105850479:G:C,2:105852811:A:G,2:105852811:A:G,2:105852811:A:G,2:105862302:C:A,2:105862302:C:A,2:105862302:C:A,2:105874256:C:T,2:105874256:C:T,2:105874256:C:T,2:105874296:G:A,2:105874296:G:A,2:105874296:G:A,2:105891172:A:G,2:105891172:A:G,2:105891172:A:G,2:105902704:A:G,2:105902704:A:G,2:105902704:A:G,2:105904194:G:A,2:105904194:G:A,2:105904194:G:A,2:105908432:G:A,2:105908432:G:A,2:105908432:G:A,2:105908476:T:G,2:105908476:T:G,2:105908476:T:G,2:105912688:G:A,2:105912688:G:A,2:105912688:G:A,2:105914769:T:C,2:105914769:T:C,2:105914769:T:C,2:105916954:G:A,2:105916954:G:A,2:105916954:G:A,2:105917506:C:T,2:105917506:C:T,2:105917506:C:T,2:105918115:G:A,2:105918115:G:A,2:105918115:G:A,2:105921211:C:T,2:105921211:C:T,2:105921211:C:T,2:105923232:A:G,2:105923232:A:G,2:105923232:A:G,2:105923659:G:A,2:105923659:G:A,2:105923659:G:A,2:105924097:T:A,2:105924097:T:A,2:105924097:T:A,2:105957740:AAACCCTGTGAGGGACATTTGG:A,2:105957740:AAACCCTGTGAGGGACATTTGG:A,2:105957740:AAACCCTGTGAGGGACATTTGG:A,2:105980297:G:C,2:105980297:G:C,2:105980297:G:C,2:105997831:C:T,2:105997831:C:T,2:105997831:C:T,2:106010900:G:A,2:106010900:G:A,2:106010900:G:A
2	105804533	2:105804533:G:A	0.004192	20	2:105589363:G:A,2:105589363:G:A,2:105589363:G:A,2:105765913:G:T,2:105765913:G:T,2:105765913:G:T,2:105773732:A:G,2:105773732:A:G,2:105773732:A:G,2:105798324:T:G,2:105798324:T:G,2:105798324:T:G,2:105822654:A:C,2:105822654:A:C,2:105822654:A:C,2:105932056:CT:C,2:105932056:CT:C,2:105932056:CT:C
2	105828199	2:105828199:G:A	0.002505	2	.
2	105831217	2:105831217:A:G	0.0008342	248	2:105648956:A:G,2:105648956:A:G,2:105648956:A:G,2:105657458:T:C,2:105657458:T:C,2:105657458:T:C,2:105746264:A:C,2:105746264:A:C,2:105746264:A:C,2:105756214:A:G,2:105756214:A:G,2:105756214:A:G,2:105770783:C:G,2:105770783:C:G,2:105770783:C:G,2:105775456:C:T,2:105775456:C:T,2:105775456:C:T,2:105777201:A:G,2:105777201:A:G,2:105777201:A:G,2:105779920:A:C,2:105779920:A:C,2:105779920:A:C,2:105779921:T:C,2:105779921:T:C,2:105779921:T:C,2:105781039:G:A,2:105781039:G:A,2:105781039:G:A,2:105784039:T:C,2:105784039:T:C,2:105784039:T:C,2:105791634:A:G,2:105791634:A:G,2:105791634:A:G,2:105793241:T:G,2:105793241:T:G,2:105793241:T:G,2:105808655:G:A,2:105808655:G:A,2:105808655:G:A,2:105809340:T:G,2:105809340:T:G,2:105809340:T:G,2:105811848:C:G,2:105811848:C:G,2:105811848:C:G,2:105812545:A:G,2:105812545:A:G,2:105812545:A:G,2:105812619:T:C,2:105812619:T:C,2:105812619:T:C,2:105812862:A:C,2:105812862:A:C,2:105812862:A:C,2:105814709:A:G,2:105814709:A:G,2:105814709:A:G,2:105814844:T:C,2:105814844:T:C,2:105814844:T:C,2:105815436:G:C,2:105815436:G:C,2:105815436:G:C,2:105815924:A:G,2:105815924:A:G,2:105815924:A:G,2:105818424:G:A,2:105818424:G:A,2:105818424:G:A,2:105824219:G:A,2:105824219:G:A,2:105824219:G:A,2:105824546:G:A,2:105824546:G:A,2:105824546:G:A,2:105826008:T:C,2:105826008:T:C,2:105826008:T:C,2:105826230:G:A,2:105826230:G:A,2:105826230:G:A,2:105826655:C:T,2:105826655:C:T,2:105826655:C:T,2:105826866:G:T,2:105826866:G:T,2:105826866:G:T,2:105827161:G:A,2:105827161:G:A,2:105827161:G:A,2:105827221:G:A,2:105827221:G:A,2:105827221:G:A,2:105827890:A:G,2:105827890:A:G,2:105827890:A:G,2:105828387:G:A,2:105828387:G:A,2:105828387:G:A,2:105828825:A:G,2:105828825:A:G,2:105828825:A:G,2:105830396:A:G,2:105830396:A:G,2:105830396:A:G,2:105832795:G:A,2:105832795:G:A,2:105832795:G:A,2:105833928:C:G,2:105833928:C:G,2:105833928:C:G,2:105834818:A:G,2:105834818:A:G,2:105834818:A:G,2:105835295:G:T,2:105835295:G:T,2:105835295:G:T,2:105835952:T:A,2:105835952:T:A,2:105835952:T:A,2:105836751:C:T,2:105836751:C:T,2:105836751:C:T,2:105836891:T:C,2:105836891:T:C,2:105836891:T:C,2:105837629:C:T,2:105837629:C:T,2:105837629:C:T,2:105838931:A:C,2:105838931:A:C,2:105838931:A:C,2:105839093:T:C,2:105839093:T:C,2:105839093:T:C,2:105842350:T:C,2:105842350:T:C,2:105842350:T:C,2:105842435:T:C,2:105842435:T:C,2:105842435:T:C,2:105843198:C:A,2:105843198:C:A,2:105843198:C:A,2:105843673:C:T,2:105843673:C:T,2:105843673:C:T,2:105845800:T:C,2:105845800:T:C,2:105845800:T:C,2:105848917:T:C,2:105848917:T:C,2:105848917:T:C,2:105850578:T:C,2:105850578:T:C,2:105850578:T:C,2:105850971:T:C,2:105850971:T:C,2:105850971:T:C,2:105851050:C:G,2:105851050:C:G,2:105851050:C:G,2:105852268:C:T,2:105852268:C:T,2:105852268:C:T,2:105854871:C:A,2:105854871:C:A,2:105854871:C:A,2:105854937:T:C,2:105854937:T:C,2:105854937:T:C,2:105855789:T:G,2:105855789:T:G,2:105855789:T:G,2:105855927:T:C,2:105855927:T:C,2:105855927:T:C,2:105857185:C:G,2:105857185:C:G,2:105857185:C:G,2:105857452:A:G,2:105857452:A:G,2:105857452:A:G,2:105857660:T:G,2:105857660:T:G,2:105857660:T:G,2:105858840:A:T,2:105858840:A:T,2:105858840:A:T,2:105859479:C:G,2:105859479:C:G,2:105859479:C:G,2:105860829:T:C,2:105860829:T:C,2:105860829:T:C,2:105861325:G:A,2:105861325:G:A,2:105861325:G:A,2:105861490:A:G,2:105861490:A:G,2:105861490:A:G,2:105861583:C:T,2:105861583:C:T,2:105861583:C:T,2:105862295:A:G,2:105862295:A:G,2:105862295:A:G,2:105871599:A:G,2:105871599:A:G,2:105871599:A:G,2:105873081:T:C,2:105873081:T:C,2:105873081:T:C,2:105889022:A:G,2:105889022:A:G,2:105889022:A:G,2:105892733:G:C,2:105892733:G:C,2:105892733:G:C,2:105900800:A:G,2:105900800:A:G,2:105900800:A:G,2:105901513:T:G,2:105901513:T:G,2:105901513:T:G,2:105903778:T:C,2:105903778:T:C,2:105903778:T:C,2:105904633:A:G,2:105904633:A:G,2:105904633:A:G,2:105904834:A:G,2:105904834:A:G,2:105904834:A:G,2:105905641:G:C,2:105905641:G:C,2:105905641:G:C,2:105907728:C:T,2:105907728:C:T,2:105907728:C:T,2:105908439:T:C,2:105908439:T:C,2:105908439:T:C
2	105884088	2:105884088:GGT:G	3.455e-05	2	.
2	105901782	2:105901782:A:T	0.0002969	80	2:105659904:A:G,2:105659904:A:G,2:105659904:A:G,2:105677440:C:T,2:105677440:C:T,2:105677440:C:T,2:105677842:G:A,2:105677842:G:A,2:105677842:G:A,2:105718046:G:A,2:105718046:G:A,2:105718046:G:A,2:105722812:C:G,2:105722812:C:G,2:105722812:C:G,2:105726857:C:T,2:105726857:C:T,2:105726857:C:T,2:105739978:C:A,2:105739978:C:A,2:105739978:C:A,2:105757569:T:C,2:105757569:T:C,2:105757569:T:C,2:105761382:A:G,2:105761382:A:G,2:105761382:A:G,2:105787215:G:A,2:105787215:G:A,2:105787215:G:A,2:105789302:C:T,2:105789302:C:T,2:105789302:C:T,2:105792445:G:A,2:105792445:G:A,2:105792445:G:A,2:105839979:A:G,2:105839979:A:G,2:105839979:A:G,2:105843522:A:T,2:105843522:A:T,2:105843522:A:T,2:105844299:T:C,2:105844299:T:C,2:105844299:T:C,2:105844329:C:T,2:105844329:C:T,2:105844329:C:T,2:105853255:C:T,2:105853255:C:T,2:105853255:C:T,2:105863350:C:G,2:105863350:C:G,2:105863350:C:G,2:105873565:C:A,2:105873565:C:A,2:105873565:C:A,2:105876190:A:G,2:105876190:A:G,2:105876190:A:G,2:105877614:C:T,2:105877614:C:T,2:105877614:C:T,2:105880721:G:T,2:105880721:G:T,2:105880721:G:T,2:105892076:G:A,2:105892076:G:A,2:105892076:G:A,2:105893728:C:T,2:105893728:C:T,2:105893728:C:T,2:106058056:T:A,2:106058056:T:A,2:106058056:T:A,2:106063128:G:A,2:106063128:G:A,2:106063128:G:A
2	105913116	2:105913116:G:A	0.004995	41	2:105835967:C:T,2:105835967:C:T,2:105835967:C:T,2:105907421:T:C,2:105907421:T:C,2:105907421:T:C,2:105909277:C:T,2:105909277:C:T,2:105909277:C:T,2:105909416:G:A,2:105909416:G:A,2:105909416:G:A,2:105909879:T:A,2:105909879:T:A,2:105909879:T:A,2:105911205:A:T,2:105911205:A:T,2:105911205:A:T,2:105913837:T:C,2:105913837:T:C,2:105913837:T:C,2:105916842:G:A,2:105916842:G:A,2:105916842:G:A,2:105917231:T:C,2:105917231:T:C,2:105917231:T:C,2:105917458:C:G,2:105917458:C:G,2:105917458:C:G,2:105918582:G:A,2:105918582:G:A,2:105918582:G:A,2:105919369:T:TACG,2:105919369:T:TACG,2:105919369:T:TACG,2:105919510:C:T,2:105919510:C:T,2:105919510:C:T
2	105918900	2:105918900:G:A	0.008089	14	2:105809529:A:G,2:105809529:A:G,2:105809529:A:G,2:106034310:A:T,2:106034310:A:T,2:106034310:A:T,2:106058303:T:C,2:106058303:T:C,2:106058303:T:C,2:106102913:G:A,2:106102913:G:A,2:106102913:G:A
2	105919397	2:105919397:A:C	0.001419	11	2:105903470:C:T,2:105903470:C:T,2:105903470:C:T,2:106037838:G:T,2:106037838:G:T,2:106037838:G:T,2:106151502:C:T,2:106151502:C:T,2:106151502:C:T
2	105922445	2:105922445:G:A	0.009355	5	2:105849645:G:C,2:105849645:G:C,2:105849645:G:C
2	105930218	2:105930218:A:G	0.003553	134	2:105923701:A:G,2:105923701:A:G,2:105923701:A:G,2:105926486:A:C,2:105926486:A:C,2:105926486:A:C,2:105926489:T:C,2:105926489:T:C,2:105926489:T:C,2:105926698:A:T,2:105926698:A:T,2:105926698:A:T,2:105928737:T:C,2:105928737:T:C,2:105928737:T:C,2:105930207:A:G,2:105930207:A:G,2:105930207:A:G,2:105930412:G:A,2:105930412:G:A,2:105930412:G:A,2:105930908:G:T,2:105930908:G:T,2:105930908:G:T,2:105931006:A:G,2:105931006:A:G,2:105931006:A:G,2:105931168:G:A,2:105931168:G:A,2:105931168:G:A,2:105931170:G:C,2:105931170:G:C,2:105931170:G:C,2:105931497:T:C,2:105931497:T:C,2:105931497:T:C,2:105931512:A:T,2:105931512:A:T,2:105931512:A:T,2:105931883:C:G,2:105931883:C:G,2:105931883:C:G,2:105932006:T:C,2:105932006:T:C,2:105932006:T:C,2:105932163:C:G,2:105932163:C:G,2:105932163:C:G,2:105932283:C:T,2:105932283:C:T,2:105932283:C:T,2:105932464:C:T,2:105932464:C:T,2:105932464:C:T,2:105932765:T:C,2:105932765:T:C,2:105932765:T:C,2:105933013:A:G,2:105933013:A:G,2:105933013:A:G,2:105933684:T:C,2:105933684:T:C,2:105933684:T:C,2:105933919:G:A,2:105933919:G:A,2:105933919:G:A,2:105934453:C:T,2:105934453:C:T,2:105934453:C:T,2:105936611:G:A,2:105936611:G:A,2:105936611:G:A,2:105938985:T:C,2:105938985:T:C,2:105938985:T:C,2:105951464:A:G,2:105951464:A:G,2:105951464:A:G,2:105960232:A:C,2:105960232:A:C,2:105960232:A:C,2:105960726:C:G,2:105960726:C:G,2:105960726:C:G,2:105960770:T:C,2:105960770:T:C,2:105960770:T:C,2:105961034:T:C,2:105961034:T:C,2:105961034:T:C,2:105961812:A:G,2:105961812:A:G,2:105961812:A:G,2:105964494:T:C,2:105964494:T:C,2:105964494:T:C,2:105965372:A:G,2:105965372:A:G,2:105965372:A:G,2:105967588:G:A,2:105967588:G:A,2:105967588:G:A,2:105972122:G:C,2:105972122:G:C,2:105972122:G:C,2:105973393:G:T,2:105973393:G:T,2:105973393:G:T,2:105975482:G:A,2:105975482:G:A,2:105975482:G:A,2:105982000:A:G,2:105982000:A:G,2:105982000:A:G,2:105987673:G:C,2:105987673:G:C,2:105987673:G:C,2:105991670:C:T,2:105991670:C:T,2:105991670:C:T,2:105991918:A:G,2:105991918:A:G,2:105991918:A:G,2:105998395:A:G,2:105998395:A:G,2:105998395:A:G,2:106007126:G:A,2:106007126:G:A,2:106007126:G:A,2:106015859:G:A,2:106015859:G:A,2:106015859:G:A
2	105940758	2:105940758:T:C	0.004051	95	2:105874438:C:T,2:105874438:C:T,2:105874438:C:T,2:105907325:C:T,2:105907325:C:T,2:105907325:C:T,2:105917335:G:A,2:105917335:G:A,2:105917335:G:A,2:105927587:C:G,2:105927587:C:G,2:105927587:C:G,2:105929126:A:G,2:105929126:A:G,2:105929126:A:G,2:105936398:C:T,2:105936398:C:T,2:105936398:C:T,2:105937060:TAC:T,2:105937060:TAC:T,2:105937060:TAC:T,2:105938873:C:T,2:105938873:C:T,2:105938873:C:T,2:105939229:G:A,2:105939229:G:A,2:105939229:G:A,2:105939401:A:G,2:105939401:A:G,2:105939401:A:G,2:105939948:C:T,2:105939948:C:T,2:105939948:C:T,2:105940968:A:G,2:105940968:A:G,2:105940968:A:G,2:105940987:C:G,2:105940987:C:G,2:105940987:C:G,2:105942875:C:T,2:105942875:C:T,2:105942875:C:T,2:105942935:A:G,2:105942935:A:G,2:105942935:A:G,2:105945528:C:T,2:105945528:C:T,2:105945528:C:T,2:105946770:G:A,2:105946770:G:A,2:105946770:G:A,2:105947559:A:T,2:105947559:A:T,2:105947559:A:T,2:105947723:C:T,2:105947723:C:T,2:105947723:C:T,2:105950978:G:T,2:105950978:G:T,2:105950978:G:T,2:105957706:C:T,2:105957706:C:T,2:105957706:C:T,2:105959890:C:T,2:105959890:C:T,2:105959890:C:T,2:105975008:C:T,2:105975008:C:T,2:105975008:C:T,2:105976091:G:A,2:105976091:G:A,2:105976091:G:A,2:105980712:G:A,2:105980712:G:A,2:105980712:G:A,2:105981740:C:T,2:105981740:C:T,2:105981740:C:T,2:105982027:G:A,2:105982027:G:A,2:105982027:G:A,2:105986363:C:T,2:105986363:C:T,2:105986363:C:T,2:106042507:C:T,2:106042507:C:T,2:106042507:C:T,2:106142889:ATGTGTGGG:A,2:106142889:ATGTGTGGG:A,2:106142889:ATGTGTGGG:A,2:106163415:G:C,2:106163415:G:C,2:106163415:G:C
2	105963803	2:105963803:A:G	0.005905	122	2:105939772:C:T,2:105939772:C:T,2:105939772:C:T,2:105941234:T:C,2:105941234:T:C,2:105941234:T:C,2:105942539:C:T,2:105942539:C:T,2:105942539:C:T,2:105943216:C:T,2:105943216:C:T,2:105943216:C:T,2:105944193:AC:A,2:105944193:AC:A,2:105944193:AC:A,2:105944214:C:T,2:105944214:C:T,2:105944214:C:T,2:105944888:C:T,2:105944888:C:T,2:105944888:C:T,2:105945139:C:G,2:105945139:C:G,2:105945139:C:G,2:105945489:A:T,2:105945489:A:T,2:105945489:A:T,2:105948568:C:T,2:105948568:C:T,2:105948568:C:T,2:105951790:C:T,2:105951790:C:T,2:105951790:C:T,2:105951924:A:G,2:105951924:A:G,2:105951924:A:G,2:105952001:A:G,2:105952001:A:G,2:105952001:A:G,2:105952279:G:A,2:105952279:G:A,2:105952279:G:A,2:105952908:T:A,2:105952908:T:A,2:105952908:T:A,2:105953236:G:T,2:105953236:G:T,2:105953236:G:T,2:105953384:C:T,2:105953384:C:T,2:105953384:C:T,2:105953498:G:T,2:105953498:G:T,2:105953498:G:T,2:105953587:G:C,2:105953587:G:C,2:105953587:G:C,2:105953594:A:G,2:105953594:A:G,2:105953594:A:G,2:105953653:TG:T,2:105953653:TG:T,2:105953653:TG:T,2:105953669:T:C,2:105953669:T:C,2:105953669:T:C,2:105953673:G:A,2:105953673:G:A,2:105953673:G:A,2:105955097:T:G,2:105955097:T:G,2:105955097:T:G,2:105957352:A:G,2:105957352:A:G,2:105957352:A:G,2:105960118:T:C,2:105960118:T:C,2:105960118:T:C,2:105961263:T:C,2:105961263:T:C,2:105961263:T:C,2:105964283:A:G,2:105964283:A:G,2:105964283:A:G,2:105966391:T:C,2:105966391:T:C,2:105966391:T:C,2:105968098:C:A,2:105968098:C:A,2:105968098:C:A,2:105968119:C:T,2:105968119:C:T,2:105968119:C:T,2:105968230:T:C,2:105968230:T:C,2:105968230:T:C,2:105968272:T:C,2:105968272:T:C,2:105968272:T:C,2:105969124:T:G,2:105969124:T:G,2:105969124:T:G,2:105969556:A:G,2:105969556:A:G,2:105969556:A:G,2:105972274:G:A,2:105972274:G:A,2:105972274:G:A,2:106026823:T:C,2:106026823:T:C,2:106026823:T:C,2:106027206:C:A,2:106027206:C:A,2:106027206:C:A,2:106027351:T:C,2:106027351:T:C,2:106027351:T:C,2:106027753:A:G,2:106027753:A:G,2:106027753:A:G
2	105969547	2:105969547:T:C	0.003393	26	2:105748727:T:G,2:105748727:T:G,2:105748727:T:G,2:105763560:A:G,2:105763560:A:G,2:105763560:A:G,2:105807383:C:T,2:105807383:C:T,2:105807383:C:T,2:105950348:AC:A,2:105950348:AC:A,2:105950348:AC:A,2:105960571:C:T,2:105960571:C:T,2:105960571:C:T,2:105962221:A:C,2:105962221:A:C,2:105962221:A:C,2:105985366:C:T,2:105985366:C:T,2:105985366:C:T,2:106021664:C:A,2:106021664:C:A,2:106021664:C:A
2	105973865	2:105973865:C:T	1.813e-05	17	2:105826806:A:G,2:105826806:A:G,2:105826806:A:G,2:105964378:C:G,2:105964378:C:G,2:105964378:C:G,2:106053119:T:C,2:106053119:T:C,2:106053119:T:C,2:106104799:G:A,2:106104799:G:A,2:106104799:G:A,2:106175256:A:ATGC,2:106175256:A:ATGC,2:106175256:A:ATGC
2	105980563	2:105980563:C:T	0.000115	74	2:105923291:G:A,2:105923291:G:A,2:105923291:G:A,2:105928549:G:A,2:105928549:G:A,2:105928549:G:A,2:105948130:T:C,2:105948130:T:C,2:105948130:T:C,2:105952989:A:G,2:105952989:A:G,2:105952989:A:G,2:105954568:A:G,2:105954568:A:G,2:105954568:A:G,2:105955261:T:C,2:105955261:T:C,2:105955261:T:C,2:105955720:A:G,2:105955720:A:G,2:105955720:A:G,2:105957041:T:C,2:105957041:T:C,2:105957041:T:C,2:105959556:C:T,2:105959556:C:T,2:105959556:C:T,2:105960233:G:A,2:105960233:G:A,2:105960233:G:A,2:105963660:C:T,2:105963660:C:T,2:105963660:C:T,2:105964171:C:T,2:105964171:C:T,2:105964171:C:T,2:105966051:T:A,2:105966051:T:A,2:105966051:T:A,2:105966207:G:A,2:105966207:G:A,2:105966207:G:A,2:105967361:C:T,2:105967361:C:T,2:105967361:C:T,2:105967966:G:A,2:105967966:G:A,2:105967966:G:A,2:105969616:C:T,2:105969616:C:T,2:105969616:C:T,2:105972064:C:T,2:105972064:C:T,2:105972064:C:T,2:105972590:CAT:C,2:105972590:CAT:C,2:105972590:CAT:C,2:105972985:C:G,2:105972985:C:G,2:105972985:C:G,2:105978361:C:T,2:105978361:C:T,2:105978361:C:T,2:105980147:C:T,2:105980147:C:T,2:105980147:C:T,2:105983568:C:T,2:105983568:C:T,2:105983568:C:T,2:106037470:G:A,2:106037470:G:A,2:106037470:G:A
2	106009208	2:106009208:T:G	0.009767	16	2:105937714:G:A,2:105937714:G:A,2:105937714:G:A,2:105947473:A:G,2:105947473:A:G,2:105947473:A:G,2:105990308:C:T,2:105990308:C:T,2:105990308:C:T,2:106065760:C:T,2:106065760:C:T,2:106065760:C:T,2:106245563:G:C,2:106245563:G:C
2	106012121	2:106012121:C:CA	0.004051	8	2:106001931:G:A,2:106001931:G:A,2:106001931:G:A,2:106026195:G:T,2:106026195:G:T,2:106026195:G:T
2	106016762	2:106016762:G:A	5.729e-05	791	2:105963368:A:G,2:105963368:A:G,2:105963368:A:G,2:105970733:A:C,2:105970733:A:C,2:105970733:A:C,2:105971092:T:C,2:105971092:T:C,2:105971092:T:C,2:105974270:G:A,2:105974270:G:A,2:105974270:G:A,2:105975873:A:G,2:105975873:A:G,2:105975873:A:G,2:105976052:C:T,2:105976052:C:T,2:105976052:C:T,2:105976140:T:C,2:105976140:T:C,2:105976140:T:C,2:105976195:G:T,2:105976195:G:T,2:105976195:G:T,2:105976413:C:T,2:105976413:C:T,2:105976413:C:T,2:105978510:A:C,2:105978510:A:C,2:105978510:A:C,2:105979278:G:T,2:105979278:G:T,2:105979278:G:T,2:105979341:T:C,2:105979341:T:C,2:105979341:T:C,2:105979759:A:G,2:105979759:A:G,2:105979759:A:G,2:105980625:A:G,2:105980625:A:G,2:105980625:A:G,2:105980650:A:C,2:105980650:A:C,2:105980650:A:C,2:105981644:G:A,2:105981644:G:A,2:105981644:G:A,2:105983699:A:AG,2:105983699:A:AG,2:105983699:A:AG,2:105985361:C:A,2:105985361:C:A,2:105985361:C:A,2:105985712:A:G,2:105985712:A:G,2:105985712:A:G,2:105986580:A:C,2:105986580:A:C,2:105986580:A:C,2:105986626:A:G,2:105986626:A:G,2:105986626:A:G,2:105987176:T:C,2:105987176:T:C,2:105987176:T:C,2:105989649:G:A,2:105989649:G:A,2:105989649:G:A,2:105989821:C:T,2:105989821:C:T,2:105989821:C:T,2:105989846:T:C,2:105989846:T:C,2:105989846:T:C,2:105989864:A:G,2:105989864:A:G,2:105989864:A:G,2:105990143:T:C,2:105990143:T:C,2:105990143:T:C,2:105990234:T:G,2:105990234:T:G,2:105990234:T:G,2:105990547:A:G,2:105990547:A:G,2:105990547:A:G,2:105990781:AAAG:A,2:105990781:AAAG:A,2:105990781:AAAG:A,2:105990917:C:T,2:105990917:C:T,2:105990917:C:T,2:105991031:T:G,2:105991031:T:G,2:105991031:T:G,2:105991644:G:C,2:105991644:G:C,2:105991644:G:C,2:105991971:A:T,2:105991971:A:T,2:105991971:A:T,2:105992320:A:G,2:105992320:A:G,2:105992320:A:G,2:105992524:C:T,2:105992524:C:T,2:105992524:C:T,2:105992616:G:T,2:105992616:G:T,2:105992616:G:T,2:105992658:T:C,2:105992658:T:C,2:105992658:T:C,2:105992675:T:C,2:105992675:T:C,2:105992675:T:C,2:105992856:T:G,2:105992856:T:G,2:105992856:T:G,2:105993105:G:A,2:105993105:G:A,2:105993105:G:A,2:105993175:A:C,2:105993175:A:C,2:105993175:A:C,2:105993213:A:G,2:105993213:A:G,2:105993213:A:G,2:105993322:C:A,2:105993322:C:A,2:105993322:C:A,2:105993524:A:T,2:105993524:A:T,2:105993524:A:T,2:105993852:T:A,2:105993852:T:A,2:105993852:T:A,2:105993998:T:C,2:105993998:T:C,2:105993998:T:C,2:105994115:T:C,2:105994115:T:C,2:105994115:T:C,2:105994197:T:G,2:105994197:T:G,2:105994197:T:G,2:105994233:T:C,2:105994233:T:C,2:105994233:T:C,2:105994264:T:C,2:105994264:T:C,2:105994264:T:C,2:105994319:T:G,2:105994319:T:G,2:105994319:T:G,2:105994644:C:G,2:105994644:C:G,2:105994644:C:G,2:105994663:C:T,2:105994663:C:T,2:105994663:C:T,2:105994743:A:C,2:105994743:A:C,2:105994743:A:C,2:105994824:T:C,2:105994824:T:C,2:105994824:T:C,2:105995700:A:G,2:105995700:A:G,2:105995700:A:G,2:105995784:T:G,2:105995784:T:G,2:105995784:T:G,2:105995996:G:A,2:105995996:G:A,2:105995996:G:A,2:105996230:T:G,2:105996230:T:G,2:105996230:T:G,2:105996803:C:T,2:105996803:C:T,2:105996803:C:T,2:105997149:C:A,2:105997149:C:A,2:105997149:C:A,2:105997557:A:G,2:105997557:A:G,2:105997557:A:G,2:105997837:C:T,2:105997837:C:T,2:105997837:C:T,2:105997898:A:G,2:105997898:A:G,2:105997898:A:G,2:105998123:G:C,2:105998123:G:C,2:105998123:G:C,2:105998231:C:T,2:105998231:C:T,2:105998231:C:T,2:105998250:G:A,2:105998250:G:A,2:105998250:G:A,2:105998340:C:G,2:105998340:C:G,2:105998340:C:G,2:105998490:GTAAAACCCTGCGCA:G,2:105998490:GTAAAACCCTGCGCA:G,2:105998490:GTAAAACCCTGCGCA:G,2:105998548:T:G,2:105998548:T:G,2:105998548:T:G,2:105998558:A:G,2:105998558:A:G,2:105998558:A:G,2:105998671:C:T,2:105998671:C:T,2:105998671:C:T,2:105998685:T:C,2:105998685:T:C,2:105998685:T:C,2:105998727:A:G,2:105998727:A:G,2:105998727:A:G,2:105998883:A:T,2:105998883:A:T,2:105998883:A:T,2:105999120:T:C,2:105999120:T:C,2:105999120:T:C,2:105999157:A:T,2:105999157:A:T,2:105999157:A:T,2:105999216:C:G,2:105999216:C:G,2:105999216:C:G,2:105999370:A:G,2:105999370:A:G,2:105999370:A:G,2:105999571:C:A,2:105999571:C:A,2:105999571:C:A,2:105999581:A:T,2:105999581:A:T,2:105999581:A:T,2:105999752:A:G,2:105999752:A:G,2:105999752:A:G,2:105999772:A:C,2:105999772:A:C,2:105999772:A:C,2:105999777:C:T,2:105999777:C:T,2:105999777:C:T,2:106000006:T:C,2:106000006:T:C,2:106000006:T:C,2:106000119:C:T,2:106000119:C:T,2:106000119:C:T,2:106000190:T:A,2:106000190:T:A,2:106000190:T:A,2:106000264:A:G,2:106000264:A:G,2:106000264:A:G,2:106000285:C:G,2:106000285:C:G,2:106000285:C:G,2:106000331:A:C,2:106000331:A:C,2:106000331:A:C,2:106000451:T:C,2:106000451:T:C,2:106000451:T:C,2:106000623:C:G,2:106000623:C:G,2:106000623:C:G,2:106000756:G:A,2:106000756:G:A,2:106000756:G:A,2:106000891:A:G,2:106000891:A:G,2:106000891:A:G,2:106000898:G:A,2:106000898:G:A,2:106000898:G:A,2:106000930:G:A,2:106000930:G:A,2:106000930:G:A,2:106000931:T:C,2:106000931:T:C,2:106000931:T:C,2:106001055:G:A,2:106001055:G:A,2:106001055:G:A,2:106001083:C:T,2:106001083:C:T,2:106001083:C:T,2:106001320:T:G,2:106001320:T:G,2:106001320:T:G,2:106001481:G:A,2:106001481:G:A,2:106001481:G:A,2:106001575:T:G,2:106001575:T:G,2:106001575:T:G,2:106001625:T:C,2:106001625:T:C,2:106001625:T:C,2:106001634:G:C,2:106001634:G:C,2:106001634:G:C,2:106001844:C:T,2:106001844:C:T,2:106001844:C:T,2:106002173:T:C,2:106002173:T:C,2:106002173:T:C,2:106002207:T:C,2:106002207:T:C,2:106002207:T:C,2:106002337:C:T,2:106002337:C:T,2:106002337:C:T,2:106002425:TA:T,2:106002425:TA:T,2:106002425:TA:T,2:106002433:T:A,2:106002433:T:A,2:106002433:T:A,2:106002523:C:A,2:106002523:C:A,2:106002523:C:A,2:106002707:A:T,2:106002707:A:T,2:106002707:A:T,2:106002744:C:T,2:106002744:C:T,2:106002744:C:T,2:106002877:G:A,2:106002877:G:A,2:106002877:G:A,2:106002902:A:G,2:106002902:A:G,2:106002902:A:G,2:106002954:G:T,2:106002954:G:T,2:106002954:G:T,2:106003246:C:A,2:106003246:C:A,2:106003246:C:A,2:106003321:C:A,2:106003321:C:A,2:106003321:C:A,2:106003627:T:C,2:106003627:T:C,2:106003627:T:C,2:106003662:G:T,2:106003662:G:T,2:106003662:G:T,2:106004075:G:A,2:106004075:G:A,2:106004075:G:A,2:106004085:A:G,2:106004085:A:G,2:106004085:A:G,2:106004096:T:G,2:106004096:T:G,2:106004096:T:G,2:106004274:T:C,2:106004274:T:C,2:106004274:T:C,2:106004438:T:G,2:106004438:T:G,2:106004438:T:G,2:106004476:T:G,2:106004476:T:G,2:106004476:T:G,2:106004524:A:T,2:106004524:A:T,2:106004524:A:T,2:106004610:C:T,2:106004610:C:T,2:106004610:C:T,2:106004699:T:C,2:106004699:T:C,2:106004699:T:C,2:106004942:A:G,2:106004942:A:G,2:106004942:A:G,2:106005140:A:G,2:106005140:A:G,2:106005140:A:G,2:106005169:G:A,2:106005169:G:A,2:106005169:G:A,2:106005214:A:C,2:106005214:A:C,2:106005214:A:C,2:106005705:G:A,2:106005705:G:A,2:106005705:G:A,2:106005928:T:C,2:106005928:T:C,2:106005928:T:C,2:106006038:T:C,2:106006038:T:C,2:106006038:T:C,2:106006054:T:C,2:106006054:T:C,2:106006054:T:C,2:106006059:T:G,2:106006059:T:G,2:106006059:T:G,2:106006071:G:A,2:106006071:G:A,2:106006071:G:A,2:106006074:T:C,2:106006074:T:C,2:106006074:T:C,2:106006392:C:G,2:106006392:C:G,2:106006392:C:G,2:106006430:CA:C,2:106006430:CA:C,2:106006430:CA:C,2:106006908:A:G,2:106006908:A:G,2:106006908:A:G,2:106007330:A:C,2:106007330:A:C,2:106007330:A:C,2:106007423:A:C,2:106007423:A:C,2:106007423:A:C,2:106007427:G:A,2:106007427:G:A,2:106007427:G:A,2:106007436:T:C,2:106007436:T:C,2:106007436:T:C,2:106007653:G:A,2:106007653:G:A,2:106007653:G:A,2:106008016:A:G,2:106008016:A:G,2:106008016:A:G,2:106008169:T:C,2:106008169:T:C,2:106008169:T:C,2:106008272:GTAAT:G,2:106008272:GTAAT:G,2:106008272:GTAAT:G,2:106008276:T:C,2:106008276:T:C,2:106008276:T:C,2:106008278:A:G,2:106008278:A:G,2:106008278:A:G,2:106008426:G:A,2:106008426:G:A,2:106008426:G:A,2:106008539:A:C,2:106008539:A:C,2:106008539:A:C,2:106008756:C:T,2:106008756:C:T,2:106008756:C:T,2:106008757:C:T,2:106008757:C:T,2:106008757:C:T,2:106008844:T:C,2:106008844:T:C,2:106008844:T:C,2:106008943:G:A,2:106008943:G:A,2:106008943:G:A,2:106009287:T:C,2:106009287:T:C,2:106009287:T:C,2:106009296:A:C,2:106009296:A:C,2:106009296:A:C,2:106009494:T:A,2:106009494:T:A,2:106009494:T:A,2:106009571:C:T,2:106009571:C:T,2:106009571:C:T,2:106009587:T:A,2:106009587:T:A,2:106009587:T:A,2:106009592:C:T,2:106009592:C:T,2:106009592:C:T,2:106010082:C:T,2:106010082:C:T,2:106010082:C:T,2:106010104:A:G,2:106010104:A:G,2:106010104:A:G,2:106010123:A:G,2:106010123:A:G,2:106010123:A:G,2:106010232:G:A,2:106010232:G:A,2:106010232:G:A,2:106010532:G:A,2:106010532:G:A,2:106010532:G:A,2:106010825:T:G,2:106010825:T:G,2:106010825:T:G,2:106010989:T:C,2:106010989:T:C,2:106010989:T:C,2:106012001:T:C,2:106012001:T:C,2:106012001:T:C,2:106012246:G:A,2:106012246:G:A,2:106012246:G:A,2:106012891:G:A,2:106012891:G:A,2:106012891:G:A,2:106012966:ATAAT:A,2:106012966:ATAAT:A,2:106012966:ATAAT:A,2:106013112:G:A,2:106013112:G:A,2:106013112:G:A,2:106013151:T:C,2:106013151:T:C,2:106013151:T:C,2:106013336:G:C,2:106013336:G:C,2:106013336:G:C,2:106013873:G:A,2:106013873:G:A,2:106013873:G:A,2:106014592:A:G,2:106014592:A:G,2:106014592:A:G,2:106014770:T:C,2:106014770:T:C,2:106014770:T:C,2:106014806:C:G,2:106014806:C:G,2:106014806:C:G,2:106014854:C:T,2:106014854:C:T,2:106014854:C:T,2:106015278:T:C,2:106015278:T:C,2:106015278:T:C,2:106015307:AT:A,2:106015307:AT:A,2:106015307:AT:A,2:106015379:A:C,2:106015379:A:C,2:106015379:A:C,2:106015455:A:G,2:106015455:A:G,2:106015455:A:G,2:106015456:G:T,2:106015456:G:T,2:106015456:G:T,2:106015525:T:C,2:106015525:T:C,2:106015525:T:C,2:106015593:G:A,2:106015593:G:A,2:106015593:G:A,2:106015937:C:T,2:106015937:C:T,2:106015937:C:T,2:106016203:C:T,2:106016203:C:T,2:106016203:C:T,2:106016286:C:T,2:106016286:C:T,2:106016286:C:T,2:106016674:C:T,2:106016674:C:T,2:106016674:C:T,2:106016850:G:C,2:106016850:G:C,2:106016850:G:C,2:106017730:C:A,2:106017730:C:A,2:106017730:C:A,2:106017991:G:A,2:106017991:G:A,2:106017991:G:A,2:106018435:G:A,2:106018435:G:A,2:106018435:G:A,2:106018446:G:A,2:106018446:G:A,2:106018446:G:A,2:106018448:G:A,2:106018448:G:A,2:106018448:G:A,2:106018996:C:T,2:106018996:C:T,2:106018996:C:T,2:106019290:A:C,2:106019290:A:C,2:106019290:A:C,2:106019457:G:A,2:106019457:G:A,2:106019457:G:A,2:106019676:A:T,2:106019676:A:T,2:106019676:A:T,2:106019926:T:C,2:106019926:T:C,2:106019926:T:C,2:106019960:A:G,2:106019960:A:G,2:106019960:A:G,2:106020107:T:A,2:106020107:T:A,2:106020107:T:A,2:106020266:G:T,2:106020266:G:T,2:106020266:G:T,2:106020285:A:G,2:106020285:A:G,2:106020285:A:G,2:106020971:A:G,2:106020971:A:G,2:106020971:A:G,2:106021194:C:T,2:106021194:C:T,2:106021194:C:T,2:106021690:C:A,2:106021690:C:A,2:106021690:C:A,2:106021706:T:C,2:106021706:T:C,2:106021706:T:C,2:106021842:C:T,2:106021842:C:T,2:106021842:C:T,2:106021921:T:C,2:106021921:T:C,2:106021921:T:C,2:106022083:C:T,2:106022083:C:T,2:106022083:C:T,2:106022234:G:GA,2:106022234:G:GA,2:106022234:G:GA,2:106022247:G:A,2:106022247:G:A,2:106022247:G:A,2:106022266:T:C,2:106022266:T:C,2:106022266:T:C,2:106022357:A:G,2:106022357:A:G,2:106022357:A:G,2:106022437:T:C,2:106022437:T:C,2:106022437:T:C,2:106022932:T:G,2:106022932:T:G,2:106022932:T:G,2:106023087:G:A,2:106023087:G:A,2:106023087:G:A,2:106023268:C:G,2:106023268:C:G,2:106023268:C:G,2:106023273:G:A,2:106023273:G:A,2:106023273:G:A,2:106023320:A:G,2:106023320:A:G,2:106023320:A:G,2:106024313:A:C,2:106024313:A:C,2:106024313:A:C,2:106024751:C:G,2:106024751:C:G,2:106024751:C:G,2:106024760:A:G,2:106024760:A:G,2:106024760:A:G,2:106024823:G:T,2:106024823:G:T,2:106024823:G:T,2:106024882:C:T,2:106024882:C:T,2:106024882:C:T,2:106024923:GTC:G,2:106024923:GTC:G,2:106024923:GTC:G,2:106025102:C:T,2:106025102:C:T,2:106025102:C:T,2:106025347:A:G,2:106025347:A:G,2:106025347:A:G,2:106025420:A:G,2:106025420:A:G,2:106025420:A:G,2:106025423:C:T,2:106025423:C:T,2:106025423:C:T,2:106025661:G:A,2:106025661:G:A,2:106025661:G:A,2:106025981:C:T,2:106025981:C:T,2:106025981:C:T,2:106026098:A:G,2:106026098:A:G,2:106026098:A:G,2:106026264:T:G,2:106026264:T:G,2:106026264:T:G,2:106026865:A:G,2:106026865:A:G,2:106026865:A:G,2:106027035:A:G,2:106027035:A:G,2:106027035:A:G,2:106027920:T:G,2:106027920:T:G,2:106027920:T:G,2:106028206:C:T,2:106028206:C:T,2:106028206:C:T,2:106029303:T:C,2:106029303:T:C,2:106029303:T:C,2:106029679:C:T,2:106029679:C:T,2:106029679:C:T,2:106029690:A:G,2:106029690:A:G,2:106029690:A:G,2:106030117:G:A,2:106030117:G:A,2:106030117:G:A,2:106030893:C:G,2:106030893:C:G,2:106030893:C:G,2:106032307:T:C,2:106032307:T:C,2:106032307:T:C,2:106032369:G:A,2:106032369:G:A,2:106032369:G:A,2:106032742:G:A,2:106032742:G:A,2:106032742:G:A,2:106032939:C:T,2:106032939:C:T,2:106032939:C:T,2:106033134:G:A,2:106033134:G:A,2:106033134:G:A,2:106033515:G:A,2:106033515:G:A,2:106033515:G:A,2:106033625:T:C,2:106033625:T:C,2:106033625:T:C,2:106034414:G:A,2:106034414:G:A,2:106034414:G:A,2:106034638:G:A,2:106034638:G:A,2:106034638:G:A,2:106035230:G:A,2:106035230:G:A,2:106035230:G:A,2:106035470:A:G,2:106035470:A:G,2:106035470:A:G,2:106036449:T:C,2:106036449:T:C,2:106036449:T:C
2	106024136	2:106024136:C:T	0.0005939	17	2:105965853:T:G,2:105965853:T:G,2:105965853:T:G,2:106035225:C:T,2:106035225:C:T,2:106035225:C:T,2:106037444:C:T,2:106037444:C:T,2:106037444:C:T,2:106057141:G:A,2:106057141:G:A,2:106057141:G:A,2:106090554:C:G,2:106090554:C:G,2:106090554:C:G
2	106046293	2:106046293:G:A	0.005166	56	2:105965414:C:G,2:105965414:C:G,2:105965414:C:G,2:106038241:C:G,2:106038241:C:G,2:106038241:C:G,2:106040044:C:T,2:106040044:C:T,2:106040044:C:T,2:106041234:C:T,2:106041234:C:T,2:106041234:C:T,2:106042045:A:C,2:106042045:A:C,2:106042045:A:C,2:106045839:T:G,2:106045839:T:G,2:106045839:T:G,2:106047746:C:T,2:106047746:C:T,2:106047746:C:T,2:106053292:C:T,2:106053292:C:T,2:106053292:C:T,2:106053979:C:T,2:106053979:C:T,2:106053979:C:T,2:106055107:G:A,2:106055107:G:A,2:106055107:G:A,2:106055516:G:A,2:106055516:G:A,2:106055516:G:A,2:106056331:GGTCT:G,2:106056331:GGTCT:G,2:106056331:GGTCT:G,2:106057140:C:T,2:106057140:C:T,2:106057140:C:T,2:106057657:G:A,2:106057657:G:A,2:106057657:G:A,2:106057685:G:A,2:106057685:G:A,2:106057685:G:A,2:106060641:G:A,2:106060641:G:A,2:106060641:G:A,2:106060964:C:T,2:106060964:C:T,2:106060964:C:T,2:106065325:C:T,2:106065325:C:T,2:106065325:C:T
2	106052673	2:106052673:A:G	0.001207	8	2:106054811:T:C,2:106054811:T:C,2:106054811:T:C,2:106169774:T:A,2:106169774:T:A,2:106169774:T:A
2	106098040	2:106098040:A:G	0.005924	11	2:106184678:T:C,2:106184678:T:C,2:106184678:T:C,2:106204555:G:A,2:106204555:G:A,2:106204555:G:A,2:106228813:T:C,2:106228813:T:C,2:106228813:T:C
2	106208258	2:106208258:G:A	0.006467	2	.
2	106229524	2:106229524:TA:T	0.007267	2	.
2	106256813	2:106256813:A:G	0.009383	368	2:106073681:G:A,2:106073681:G:A,2:106073681:G:A,2:106074086:G:A,2:106074086:G:A,2:106074086:G:A,2:106076686:T:G,2:106076686:T:G,2:106076686:T:G,2:106076902:G:A,2:106076902:G:A,2:106076902:G:A,2:106077392:A:C,2:106077392:A:C,2:106077392:A:C,2:106080510:C:T,2:106080510:C:T,2:106080510:C:T,2:106081728:GTTTTAT:G,2:106081728:GTTTTAT:G,2:106081728:GTTTTAT:G,2:106083648:G:A,2:106083648:G:A,2:106083648:G:A,2:106084508:TCA:T,2:106084508:TCA:T,2:106084508:TCA:T,2:106084796:T:C,2:106084796:T:C,2:106084796:T:C,2:106087206:AT:A,2:106087206:AT:A,2:106087206:AT:A,2:106087824:TTTCTC:T,2:106087824:TTTCTC:T,2:106087824:TTTCTC:T,2:106089051:A:G,2:106089051:A:G,2:106089051:A:G,2:106089291:G:A,2:106089291:G:A,2:106089291:G:A,2:106089473:G:C,2:106089473:G:C,2:106089473:G:C,2:106089473:G:GT,2:106089473:G:GT,2:106089473:G:GT,2:106089529:C:G,2:106089529:C:G,2:106089529:C:G,2:106090184:A:G,2:106090184:A:G,2:106090184:A:G,2:106091521:T:C,2:106091521:T:C,2:106091521:T:C,2:106091866:A:T,2:106091866:A:T,2:106091866:A:T,2:106092391:T:C,2:106092391:T:C,2:106092391:T:C,2:106092453:C:A,2:106092453:C:A,2:106092453:C:A,2:106096202:G:A,2:106096202:G:A,2:106096202:G:A,2:106097378:C:T,2:106097378:C:T,2:106097378:C:T,2:106097582:T:C,2:106097582:T:C,2:106097582:T:C,2:106097686:C:T,2:106097686:C:T,2:106097686:C:T,2:106098259:G:C,2:106098259:G:C,2:106098259:G:C,2:106098300:A:G,2:106098300:A:G,2:106098300:A:G,2:106098453:G:A,2:106098453:G:A,2:106098453:G:A,2:106098497:A:C,2:106098497:A:C,2:106098497:A:C,2:106099229:G:C,2:106099229:G:C,2:106099229:G:C,2:106099483:G:T,2:106099483:G:T,2:106099483:G:T,2:106099542:T:C,2:106099542:T:C,2:106099542:T:C,2:106099940:A:G,2:106099940:A:G,2:106099940:A:G,2:106100073:T:C,2:106100073:T:C,2:106100073:T:C,2:106100336:A:G,2:106100336:A:G,2:106100336:A:G,2:106100715:T:C,2:106100715:T:C,2:106100715:T:C,2:106100818:A:G,2:106100818:A:G,2:106100818:A:G,2:106101200:G:A,2:106101200:G:A,2:106101200:G:A,2:106101287:C:T,2:106101287:C:T,2:106101287:C:T,2:106102292:G:C,2:106102292:G:C,2:106102292:G:C,2:106102702:G:A,2:106102702:G:A,2:106102702:G:A,2:106102808:T:G,2:106102808:T:G,2:106102808:T:G,2:106103306:T:C,2:106103306:T:C,2:106103306:T:C,2:106103663:C:A,2:106103663:C:A,2:106103663:C:A,2:106104112:T:C,2:106104112:T:C,2:106104112:T:C,2:106105099:G:A,2:106105099:G:A,2:106105099:G:A,2:106105399:A:AG,2:106105399:A:AG,2:106105399:A:AG,2:106105489:G:A,2:106105489:G:A,2:106105489:G:A,2:106105676:T:C,2:106105676:T:C,2:106105676:T:C,2:106105794:C:T,2:106105794:C:T,2:106105794:C:T,2:106106087:T:G,2:106106087:T:G,2:106106087:T:G,2:106113536:A:G,2:106113536:A:G,2:106113536:A:G,2:106116089:C:T,2:106116089:C:T,2:106116089:C:T,2:106116423:C:T,2:106116423:C:T,2:106116423:C:T,2:106117609:G:A,2:106117609:G:A,2:106117609:G:A,2:106119034:C:A,2:106119034:C:A,2:106119034:C:A,2:106122169:C:T,2:106122169:C:T,2:106122169:C:T,2:106122379:A:G,2:106122379:A:G,2:106122379:A:G,2:106126322:T:C,2:106126322:T:C,2:106126322:T:C,2:106128147:T:C,2:106128147:T:C,2:106128147:T:C,2:106138278:A:G,2:106138278:A:G,2:106138278:A:G,2:106142161:C:T,2:106142161:C:T,2:106142161:C:T,2:106144715:G:A,2:106144715:G:A,2:106144715:G:A,2:106145910:T:C,2:106145910:T:C,2:106145910:T:C,2:106148677:G:T,2:106148677:G:T,2:106148677:G:T,2:106150024:G:A,2:106150024:G:A,2:106150024:G:A,2:106152873:GA:G,2:106152873:GA:G,2:106152873:GA:G,2:106154442:G:A,2:106154442:G:A,2:106154442:G:A,2:106158919:C:T,2:106158919:C:T,2:106158919:C:T,2:106160479:A:G,2:106160479:A:G,2:106160479:A:G,2:106161133:TG:T,2:106161133:TG:T,2:106161133:TG:T,2:106173660:G:A,2:106173660:G:A,2:106173660:G:A,2:106173797:T:C,2:106173797:T:C,2:106173797:T:C,2:106180441:T:A,2:106180441:T:A,2:106180441:T:A,2:106182501:G:C,2:106182501:G:C,2:106182501:G:C,2:106186349:T:C,2:106186349:T:C,2:106186349:T:C,2:106190391:C:G,2:106190391:C:G,2:106190391:C:G,2:106193504:C:T,2:106193504:C:T,2:106193504:C:T,2:106193777:C:A,2:106193777:C:A,2:106193777:C:A,2:106199565:A:C,2:106199565:A:C,2:106199565:A:C,2:106202138:A:C,2:106202138:A:C,2:106202138:A:C,2:106207234:AAG:A,2:106207234:AAG:A,2:106207234:AAG:A,2:106213420:A:G,2:106213420:A:G,2:106213420:A:G,2:106214568:A:G,2:106214568:A:G,2:106214568:A:G,2:106217712:A:G,2:106217712:A:G,2:106217712:A:G,2:106218471:G:C,2:106218471:G:C,2:106218471:G:C,2:106220529:A:G,2:106220529:A:G,2:106220529:A:G,2:106221475:A:C,2:106221475:A:C,2:106221475:A:C,2:106221552:G:A,2:106221552:G:A,2:106221552:G:A,2:106223018:A:T,2:106223018:A:T,2:106223018:A:T,2:106223468:A:G,2:106223468:A:G,2:106223468:A:G,2:106225135:C:A,2:106225135:C:A,2:106225135:C:A,2:106226962:G:A,2:106226962:G:A,2:106226962:G:A,2:106227719:A:T,2:106227719:A:T,2:106227719:A:T,2:106228603:G:C,2:106228603:G:C,2:106228603:G:C,2:106229456:G:A,2:106229456:G:A,2:106229456:G:A,2:106229860:T:C,2:106229860:T:C,2:106229860:T:C,2:106231332:T:G,2:106231332:T:G,2:106231332:T:G,2:106231760:T:A,2:106231760:T:A,2:106231760:T:A,2:106232689:A:G,2:106232689:A:G,2:106232926:C:T,2:106232926:C:T,2:106234592:C:T,2:106234592:C:T,2:106235201:G:A,2:106235201:G:A,2:106235289:C:G,2:106235289:C:G,2:106236306:C:T,2:106236306:C:T,2:106236919:G:T,2:106236919:G:T,2:106237147:C:T,2:106237147:C:T,2:106237151:AAATT:A,2:106237151:AAATT:A,2:106237821:C:T,2:106237821:C:T,2:106242793:T:C,2:106242793:T:C,2:106244553:A:G,2:106244553:A:G,2:106247136:C:G,2:106247136:C:G,2:106249031:G:A,2:106249031:G:A,2:106249154:G:T,2:106249154:G:T,2:106250914:A:C,2:106250918:AG:A,2:106251083:C:T,2:106252368:C:T,2:106252610:A:T,2:106253352:C:T,2:106253810:C:T,2:106253858:A:G,2:106256446:C:T,2:106256532:C:T,2:106256535:G:A,2:106259821:T:C,2:106260884:A:C,2:106262145:A:G,2:106262306:C:T,2:106262572:T:C,2:106270015:A:G,2:106270040:C:G,2:106270228:A:G,2:106270383:T:C,2:106270479:T:C,2:106270511:G:A,2:106271414:A:G,2:106271616:T:C,2:106272654:T:C,2:106275390:CA:C,2:106275399:T:C,2:106278040:C:T,2:106278613:C:G,2:106278756:T:C,2:106279389:T:C,2:106281293:CACAT:C,2:106282197:A:C,2:106282606:G:A,2:106284090:A:G,2:106286888:AG:A,2:106287868:A:G,2:106292917:G:C
2	106257529	2:106257529:G:A	0.006948	6	2:106076081:C:T,2:106076081:C:T,2:106076081:C:T,2:106197220:C:G,2:106197220:C:G,2:106197220:C:G
2	106274971	2:106274971:C:T	0.002455	9	2:106090812:T:A,2:106090812:T:A,2:106090812:T:A,2:106196896:G:A,2:106196896:G:A,2:106196896:G:A,2:106220497:C:T,2:106220497:C:T,2:106220497:C:T
2	106286857	2:106286857:T:C	0.00395	6	2:106092886:G:A,2:106092886:G:A,2:106092886:G:A,2:106217070:A:G,2:106217070:A:G,2:106217070:A:G
2	106293655	2:106293655:C:T	0.003332	73	2:106084672:C:T,2:106084672:C:T,2:106084672:C:T,2:106159288:ACCGCTCC:A,2:106159288:ACCGCTCC:A,2:106159288:ACCGCTCC:A,2:106159299:A:G,2:106159299:A:G,2:106159299:A:G,2:106160939:T:C,2:106160939:T:C,2:106160939:T:C,2:106165214:C:A,2:106165214:C:A,2:106165214:C:A,2:106168365:T:C,2:106168365:T:C,2:106168365:T:C,2:106173204:T:C,2:106173204:T:C,2:106173204:T:C,2:106176662:C:T,2:106176662:C:T,2:106176662:C:T,2:106176826:C:T,2:106176826:C:T,2:106176826:C:T,2:106178024:A:T,2:106178024:A:T,2:106178024:A:T,2:106180376:G:A,2:106180376:G:A,2:106180376:G:A,2:106183628:G:A,2:106183628:G:A,2:106183628:G:A,2:106186695:G:C,2:106186695:G:C,2:106186695:G:C,2:106188136:C:CT,2:106188136:C:CT,2:106188136:C:CT,2:106189215:C:CA,2:106189215:C:CA,2:106189215:C:CA,2:106191290:T:C,2:106191290:T:C,2:106191290:T:C,2:106195656:C:G,2:106195656:C:G,2:106195656:C:G,2:106196768:TA:T,2:106196768:TA:T,2:106196768:TA:T,2:106197517:G:C,2:106197517:G:C,2:106197517:G:C,2:106201670:G:A,2:106201670:G:A,2:106201670:G:A,2:106201930:T:A,2:106201930:T:A,2:106201930:T:A,2:106239257:A:T,2:106239257:A:T,2:106280806:C:T,2:106284317:T:G,2:106285167:A:G,2:106288734:G:A,2:106289220:T:C,2:106289870:C:A,2:106290004:G:C,2:106290427:G:A
2	126606146	2:126606146:T:C	0.003297	8	2:126606085:T:C,2:126606317:G:A,2:126606701:C:T,2:126606746:T:C,2:126606791:G:T,2:126606986:T:A,2:126607302:C:T,2:126607499:G:A
2	126666532	2:126666532:A:G	0.00103	2	.
2	126667253	2:126667253:C:T	0.0004318	29	2:126644802:G:A,2:126644802:G:A,2:126644802:G:A,2:126657470:G:A,2:126657470:G:A,2:126657470:G:A,2:126669261:G:T,2:126669261:G:T,2:126669261:G:T,2:126669342:G:A,2:126669342:G:A,2:126669342:G:A,2:126677191:G:C,2:126677191:G:C,2:126677191:G:C,2:126678078:C:T,2:126678078:C:T,2:126678078:C:T,2:126681640:A:T,2:126681640:A:T,2:126681640:A:T,2:126682697:A:G,2:126682697:A:G,2:126682697:A:G,2:126901528:A:T,2:126901528:A:T,2:126901528:A:T
2	126672679	2:126672679:C:T	0.008163	11	2:126664455:A:G,2:126664455:A:G,2:126664455:A:G,2:126685446:G:T,2:126685446:G:T,2:126685446:G:T,2:126738948:C:G,2:126738948:C:G,2:126738948:C:G
2	126677997	2:126677997:G:A	0.003177	2	.
2	126695210	2:126695210:G:C	0.009923	2	.
2	126708332	2:126708332:A:T	0.004904	11	2:126864408:C:G,2:126864408:C:G,2:126864408:C:G,2:126890463:T:C,2:126890463:T:C,2:126890463:T:C,2:126897094:C:T,2:126897094:C:T,2:126897094:C:T
2	126720711	2:126720711:A:T	0.004084	2	.
2	126721619	2:126721619:T:C	0.006043	2	.
2	126750630	2:126750630:A:T	0.002057	92	2:126643134:G:A,2:126643134:G:A,2:126643134:G:A,2:126717512:C:G,2:126717512:C:G,2:126717512:C:G,2:126728773:A:G,2:126728773:A:G,2:126728773:A:G,2:126739023:G:A,2:126739023:G:A,2:126739023:G:A,2:126747120:G:A,2:126747120:G:A,2:126747120:G:A,2:126748312:C:T,2:126748312:C:T,2:126748312:C:T,2:126752253:G:C,2:126752253:G:C,2:126752253:G:C,2:126752441:G:A,2:126752441:G:A,2:126752441:G:A,2:126753287:G:A,2:126753287:G:A,2:126753287:G:A,2:126754476:A:C,2:126754476:A:C,2:126754476:A:C,2:126763770:T:A,2:126763770:T:A,2:126763770:T:A,2:126768078:C:A,2:126768078:C:A,2:126768078:C:A,2:126768192:A:G,2:126768192:A:G,2:126768192:A:G,2:126768326:G:A,2:126768326:G:A,2:126768326:G:A,2:126769747:G:A,2:126769747:G:A,2:126769747:G:A,2:126771025:G:T,2:126771025:G:T,2:126771025:G:T,2:126771912:G:A,2:126771912:G:A,2:126771912:G:A,2:126775500:T:A,2:126775500:T:A,2:126775500:T:A,2:126776557:A:G,2:126776557:A:G,2:126776557:A:G,2:126777300:C:T,2:126777300:C:T,2:126777300:C:T,2:126777514:C:T,2:126777514:C:T,2:126777514:C:T,2:126777939:C:G,2:126777939:C:G,2:126777939:C:G,2:126781380:G:A,2:126781380:G:A,2:126781380:G:A,2:126787985:C:T,2:126787985:C:T,2:126787985:C:T,2:126788089:G:T,2:126788089:G:T,2:126788089:G:T,2:126796747:T:C,2:126796747:T:C,2:126796747:T:C,2:126798470:G:A,2:126798470:G:A,2:126798470:G:A,2:126890165:T:G,2:126890165:T:G,2:126890165:T:G,2:126923229:G:A,2:126923229:G:A,2:126923229:G:A,2:126943166:G:C,2:126943166:G:C,2:126943166:G:C
2	126790132	2:126790132:C:T	0.004292	16	2:126638785:G:A,2:126638785:G:A,2:126690265:G:A,2:126690265:G:A,2:126690265:G:A,2:126773540:C:T,2:126773540:C:T,2:126773540:C:T,2:126881195:C:T,2:126881195:C:T,2:126881195:C:T,2:126932754:C:T,2:126932754:C:T,2:126932754:C:T
2	126799291	2:126799291:C:T	0.004875	10	2:126636149:C:T,2:126636149:C:T,2:126762820:T:G,2:126762820:T:G,2:126762820:T:G,2:126850597:C:T,2:126850597:C:T,2:126850597:C:T
2	126831648	2:126831648:C:T	0.0003903	23	2:126689899:T:C,2:126689899:T:C,2:126689899:T:C,2:126732355:AAAG:A,2:126732355:AAAG:A,2:126732355:AAAG:A,2:126741045:C:A,2:126741045:C:A,2:126741045:C:A,2:126759289:G:A,2:126759289:G:A,2:126759289:G:A,2:126773730:G:T,2:126773730:G:T,2:126773730:G:T,2:126838052:G:A,2:126838052:G:A,2:126838052:G:A,2:126902747:C:T,2:126902747:C:T,2:126902747:C:T
2	126840335	2:126840335:G:A	0.004596	209	2:126779514:A:G,2:126779514:A:G,2:126779514:A:G,2:126779972:T:C,2:126779972:T:C,2:126779972:T:C,2:126780403:G:A,2:126780403:G:A,2:126780403:G:A,2:126780736:C:T,2:126780736:C:T,2:126780736:C:T,2:126780737:A:G,2:126780737:A:G,2:126780737:A:G,2:126780808:C:T,2:126780808:C:T,2:126780808:C:T,2:126781411:C:T,2:126781411:C:T,2:126781411:C:T,2:126782320:C:A,2:126782320:C:A,2:126782320:C:A,2:126811349:G:A,2:126811349:G:A,2:126811349:G:A,2:126811896:A:G,2:126811896:A:G,2:126811896:A:G,2:126812034:C:A,2:126812034:C:A,2:126812034:C:A,2:126816478:T:C,2:126816478:T:C,2:126816478:T:C,2:126818168:A:T,2:126818168:A:T,2:126818168:A:T,2:126818175:CT:C,2:126818175:CT:C,2:126818175:CT:C,2:126819344:A:T,2:126819344:A:T,2:126819344:A:T,2:126819968:C:G,2:126819968:C:G,2:126819968:C:G,2:126820979:A:G,2:126820979:A:G,2:126820979:A:G,2:126821168:A:G,2:126821168:A:G,2:126821168:A:G,2:126821259:C:CT,2:126821259:C:CT,2:126821259:C:CT,2:126823403:T:C,2:126823403:T:C,2:126823403:T:C,2:126824889:G:C,2:126824889:G:C,2:126824889:G:C,2:126825033:T:C,2:126825033:T:C,2:126825033:T:C,2:126825320:G:A,2:126825320:G:A,2:126825320:G:A,2:126826046:A:G,2:126826046:A:G,2:126826046:A:G,2:126827133:A:G,2:126827133:A:G,2:126827133:A:G,2:126828327:A:G,2:126828327:A:G,2:126828327:A:G,2:126828471:C:T,2:126828471:C:T,2:126828471:C:T,2:126829136:A:C,2:126829136:A:C,2:126829136:A:C,2:126829761:T:C,2:126829761:T:C,2:126829761:T:C,2:126833473:A:C,2:126833473:A:C,2:126833473:A:C,2:126833597:T:A,2:126833597:T:A,2:126833597:T:A,2:126833720:G:A,2:126833720:G:A,2:126833720:G:A,2:126833825:A:G,2:126833825:A:G,2:126833825:A:G,2:126833876:A:G,2:126833876:A:G,2:126833876:A:G,2:126834004:T:C,2:126834004:T:C,2:126834004:T:C,2:126834174:G:A,2:126834174:G:A,2:126834174:G:A,2:126834234:A:C,2:126834234:A:C,2:126834234:A:C,2:126834267:A:G,2:126834267:A:G,2:126834267:A:G,2:126834702:G:T,2:126834702:G:T,2:126834702:G:T,2:126834782:C:A,2:126834782:C:A,2:126834782:C:A,2:126834864:A:G,2:126834864:A:G,2:126834864:A:G,2:126834942:A:C,2:126834942:A:C,2:126834942:A:C,2:126835068:C:T,2:126835068:C:T,2:126835068:C:T,2:126835214:A:C,2:126835214:A:C,2:126835214:A:C,2:126835337:A:G,2:126835337:A:G,2:126835337:A:G,2:126835457:T:C,2:126835457:T:C,2:126835457:T:C,2:126835592:A:G,2:126835592:A:G,2:126835592:A:G,2:126835957:G:A,2:126835957:G:A,2:126835957:G:A,2:126836470:C:G,2:126836470:C:G,2:126836470:C:G,2:126836543:G:A,2:126836543:G:A,2:126836543:G:A,2:126836545:A:G,2:126836545:A:G,2:126836545:A:G,2:126836600:G:A,2:126836600:G:A,2:126836600:G:A,2:126836611:T:C,2:126836611:T:C,2:126836611:T:C,2:126836774:C:A,2:126836774:C:A,2:126836774:C:A,2:126836966:G:A,2:126836966:G:A,2:126836966:G:A,2:126837080:A:G,2:126837080:A:G,2:126837080:A:G,2:126837116:G:C,2:126837116:G:C,2:126837116:G:C,2:126837574:A:G,2:126837574:A:G,2:126837574:A:G,2:126837633:T:C,2:126837633:T:C,2:126837633:T:C,2:126837637:G:C,2:126837637:G:C,2:126837637:G:C,2:126837892:G:A,2:126837892:G:A,2:126837892:G:A,2:126839404:C:T,2:126839404:C:T,2:126839404:C:T,2:126839755:C:T,2:126839755:C:T,2:126839755:C:T,2:126841591:C:T,2:126841591:C:T,2:126841591:C:T,2:126841648:T:C,2:126841648:T:C,2:126841648:T:C,2:126843729:T:C,2:126843729:T:C,2:126843729:T:C,2:126845275:C:T,2:126845275:C:T,2:126845275:C:T,2:126887209:A:G,2:126887209:A:G,2:126887209:A:G,2:126909827:T:C,2:126909827:T:C,2:126909827:T:C
2	126876381	2:126876381:C:T	0.007888	23	2:126777307:C:T,2:126777307:C:T,2:126777307:C:T,2:126809563:G:A,2:126809563:G:A,2:126809563:G:A,2:126836661:T:A,2:126836661:T:A,2:126836661:T:A,2:126888458:C:T,2:126888458:C:T,2:126888458:C:T,2:126938867:A:G,2:126938867:A:G,2:126938867:A:G,2:126953195:T:C,2:126953195:T:C,2:126953195:T:C,2:126957653:T:A,2:126957653:T:A,2:126957653:T:A
2	126897052	2:126897052:A:G	1.34e-05	44	2:126835364:C:A,2:126835364:C:A,2:126835364:C:A,2:126841946:C:T,2:126841946:C:T,2:126841946:C:T,2:126842064:A:C,2:126842064:A:C,2:126842064:A:C,2:126851863:T:C,2:126851863:T:C,2:126851863:T:C,2:126855374:T:C,2:126855374:T:C,2:126855374:T:C,2:126859712:C:T,2:126859712:C:T,2:126859712:C:T,2:126887224:C:T,2:126887224:C:T,2:126887224:C:T,2:126891838:G:A,2:126891838:G:A,2:126891838:G:A,2:126904763:T:A,2:126904763:T:A,2:126904763:T:A,2:126928306:A:G,2:126928306:A:G,2:126928306:A:G,2:126947330:GTC:G,2:126947330:GTC:G,2:126947330:GTC:G,2:126953340:G:A,2:126953340:G:A,2:126953340:G:A,2:126953845:A:G,2:126953845:A:G,2:126953845:A:G,2:126974650:G:A,2:126974650:G:A,2:126974650:G:A
2	126908764	2:126908764:C:T	2.266e-07	35	2:126749432:C:T,2:126749432:C:T,2:126749432:C:T,2:126795686:A:G,2:126795686:A:G,2:126795686:A:G,2:126826904:C:G,2:126826904:C:G,2:126826904:C:G,2:126863158:T:C,2:126863158:T:C,2:126863158:T:C,2:126881352:C:T,2:126881352:C:T,2:126881352:C:T,2:126899865:T:C,2:126899865:T:C,2:126899865:T:C,2:126903080:C:T,2:126903080:C:T,2:126903080:C:T,2:126939727:T:C,2:126939727:T:C,2:126939727:T:C,2:126978708:G:A,2:126978708:G:A,2:126978708:G:A,2:126979106:G:A,2:126979106:G:A,2:126979106:G:A,2:127011066:C:T,2:127011066:C:T,2:127011066:C:T
2	126922052	2:126922052:G:A	0.00736	2	.
2	126922475	2:126922475:T:C	0.0005985	8	2:126822157:A:G,2:126822157:A:G,2:126822157:A:G,2:126880951:T:A,2:126880951:T:A,2:126880951:T:A
2	126932221	2:126932221:T:C	0.0004656	146	2:126791178:G:A,2:126791178:G:A,2:126791178:G:A,2:126797354:A:G,2:126797354:A:G,2:126797354:A:G,2:126800377:T:C,2:126800377:T:C,2:126800377:T:C,2:126801021:C:T,2:126801021:C:T,2:126801021:C:T,2:126801059:C:T,2:126801059:C:T,2:126801059:C:T,2:126801386:T:C,2:126801386:T:C,2:126801386:T:C,2:126801836:GC:G,2:126801836:GC:G,2:126801836:GC:G,2:126802424:C:G,2:126802424:C:G,2:126802424:C:G,2:126802773:G:A,2:126802773:G:A,2:126802773:G:A,2:126803473:A:G,2:126803473:A:G,2:126803473:A:G,2:126803563:C:G,2:126803563:C:G,2:126803563:C:G,2:126803611:C:T,2:126803611:C:T,2:126803611:C:T,2:126803617:T:C,2:126803617:T:C,2:126803617:T:C,2:126803717:T:C,2:126803717:T:C,2:126803717:T:C,2:126803900:G:GTTC,2:126803900:G:GTTC,2:126803900:G:GTTC,2:126804049:G:A,2:126804049:G:A,2:126804049:G:A,2:126804201:A:G,2:126804201:A:G,2:126804201:A:G,2:126804218:A:G,2:126804218:A:G,2:126804218:A:G,2:126804519:G:A,2:126804519:G:A,2:126804519:G:A,2:126804924:C:T,2:126804924:C:T,2:126804924:C:T,2:126805032:A:G,2:126805032:A:G,2:126805032:A:G,2:126805071:A:T,2:126805071:A:T,2:126805071:A:T,2:126805157:G:T,2:126805157:G:T,2:126805157:G:T,2:126806243:G:T,2:126806243:G:T,2:126806243:G:T,2:126807438:A:C,2:126807438:A:C,2:126807438:A:C,2:126807757:G:A,2:126807757:G:A,2:126807757:G:A,2:126809361:G:A,2:126809361:G:A,2:126809361:G:A,2:126809817:AC:A,2:126809817:AC:A,2:126809817:AC:A,2:126810264:G:A,2:126810264:G:A,2:126810264:G:A,2:126815202:A:T,2:126815202:A:T,2:126815202:A:T,2:126815213:G:C,2:126815213:G:C,2:126815213:G:C,2:126818711:G:A,2:126818711:G:A,2:126818711:G:A,2:126819632:A:G,2:126819632:A:G,2:126819632:A:G,2:126822974:A:C,2:126822974:A:C,2:126822974:A:C,2:126823423:T:C,2:126823423:T:C,2:126823423:T:C,2:126824233:T:G,2:126824233:T:G,2:126824233:T:G,2:126824820:G:C,2:126824820:G:C,2:126824820:G:C,2:126824917:G:C,2:126824917:G:C,2:126824917:G:C,2:126825071:G:T,2:126825071:G:T,2:126825071:G:T,2:126825155:T:C,2:126825155:T:C,2:126825155:T:C,2:126841133:A:G,2:126841133:A:G,2:126841133:A:G,2:126866656:G:A,2:126866656:G:A,2:126866656:G:A,2:126910539:C:G,2:126910539:C:G,2:126910539:C:G,2:126980725:C:T,2:126980725:C:T,2:126980725:C:T,2:126988185:C:G,2:126988185:C:G,2:126988185:C:G,2:127065604:C:G,2:127065604:C:G,2:127065604:C:G,2:127067112:T:C,2:127067112:T:C,2:127067112:T:C,2:127129950:G:A,2:127129950:G:A,2:127129950:G:A
2	126932881	2:126932881:A:G	0.002719	446	2:126723640:G:A,2:126723640:G:A,2:126723640:G:A,2:126724365:A:T,2:126724365:A:T,2:126724365:A:T,2:126830118:C:T,2:126830118:C:T,2:126830118:C:T,2:126835940:G:A,2:126835940:G:A,2:126835940:G:A,2:126836046:C:T,2:126836046:C:T,2:126836046:C:T,2:126840298:C:T,2:126840298:C:T,2:126840298:C:T,2:126840560:A:G,2:126840560:A:G,2:126840560:A:G,2:126842165:T:A,2:126842165:T:A,2:126842165:T:A,2:126852096:C:T,2:126852096:C:T,2:126852096:C:T,2:126853767:G:A,2:126853767:G:A,2:126853767:G:A,2:126854906:G:C,2:126854906:G:C,2:126854906:G:C,2:126857312:G:A,2:126857312:G:A,2:126857312:G:A,2:126863445:T:A,2:126863445:T:A,2:126863445:T:A,2:126864321:G:A,2:126864321:G:A,2:126864321:G:A,2:126864699:A:G,2:126864699:A:G,2:126864699:A:G,2:126871915:G:A,2:126871915:G:A,2:126871915:G:A,2:126872270:A:G,2:126872270:A:G,2:126872270:A:G,2:126873677:G:A,2:126873677:G:A,2:126873677:G:A,2:126874816:G:A,2:126874816:G:A,2:126874816:G:A,2:126874967:A:G,2:126874967:A:G,2:126874967:A:G,2:126878060:G:C,2:126878060:G:C,2:126878060:G:C,2:126884110:A:G,2:126884110:A:G,2:126884110:A:G,2:126889534:G:A,2:126889534:G:A,2:126889534:G:A,2:126889838:T:C,2:126889838:T:C,2:126889838:T:C,2:126890691:G:A,2:126890691:G:A,2:126890691:G:A,2:126892022:G:A,2:126892022:G:A,2:126892022:G:A,2:126892509:T:C,2:126892509:T:C,2:126892509:T:C,2:126893899:AG:A,2:126893899:AG:A,2:126893899:AG:A,2:126894249:A:G,2:126894249:A:G,2:126894249:A:G,2:126894486:T:C,2:126894486:T:C,2:126894486:T:C,2:126895182:G:A,2:126895182:G:A,2:126895182:G:A,2:126896269:G:A,2:126896269:G:A,2:126896269:G:A,2:126898906:A:G,2:126898906:A:G,2:126898906:A:G,2:126906089:C:T,2:126906089:C:T,2:126906089:C:T,2:126906384:A:T,2:126906384:A:T,2:126906384:A:T,2:126907942:C:T,2:126907942:C:T,2:126907942:C:T,2:126908992:T:C,2:126908992:T:C,2:126908992:T:C,2:126911282:C:A,2:126911282:C:A,2:126911282:C:A,2:126911700:T:C,2:126911700:T:C,2:126911700:T:C,2:126913063:A:T,2:126913063:A:T,2:126913063:A:T,2:126920197:T:C,2:126920197:T:C,2:126920197:T:C,2:126923689:C:A,2:126923689:C:A,2:126923689:C:A,2:126933837:A:C,2:126933837:A:C,2:126933837:A:C,2:126933850:A:G,2:126933850:A:G,2:126933850:A:G,2:126933858:G:A,2:126933858:G:A,2:126933858:G:A,2:126934884:C:T,2:126934884:C:T,2:126934884:C:T,2:126936232:T:A,2:126936232:T:A,2:126936232:T:A,2:126936326:T:A,2:126936326:T:A,2:126936326:T:A,2:126937080:C:T,2:126937080:C:T,2:126937080:C:T,2:126937525:C:A,2:126937525:C:A,2:126937525:C:A,2:126939685:G:T,2:126939685:G:T,2:126939685:G:T,2:126939860:G:A,2:126939860:G:A,2:126939860:G:A,2:126940412:G:A,2:126940412:G:A,2:126940412:G:A,2:126940504:G:A,2:126940504:G:A,2:126940504:G:A,2:126940623:T:G,2:126940623:T:G,2:126940623:T:G,2:126941303:C:T,2:126941303:C:T,2:126941303:C:T,2:126941636:G:A,2:126941636:G:A,2:126941636:G:A,2:126941807:G:C,2:126941807:G:C,2:126941807:G:C,2:126943298:C:T,2:126943298:C:T,2:126943298:C:T,2:126943396:C:T,2:126943396:C:T,2:126943396:C:T,2:126944034:C:T,2:126944034:C:T,2:126944034:C:T,2:126944160:C:T,2:126944160:C:T,2:126944160:C:T,2:126945432:A:G,2:126945432:A:G,2:126945432:A:G,2:126947294:T:G,2:126947294:T:G,2:126947294:T:G,2:126947369:T:C,2:126947369:T:C,2:126947369:T:C,2:126947726:G:A,2:126947726:G:A,2:126947726:G:A,2:126947754:T:C,2:126947754:T:C,2:126947754:T:C,2:126951009:TA:T,2:126951009:TA:T,2:126951009:TA:T,2:126953415:C:T,2:126953415:C:T,2:126953415:C:T,2:126953471:G:A,2:126953471:G:A,2:126953471:G:A,2:126955005:TATGTCCACGGGCATG:T,2:126955005:TATGTCCACGGGCATG:T,2:126955005:TATGTCCACGGGCATG:T,2:126955133:A:G,2:126955133:A:G,2:126955133:A:G,2:126955288:C:T,2:126955288:C:T,2:126955288:C:T,2:126955325:A:G,2:126955325:A:G,2:126955325:A:G,2:126955970:T:C,2:126955970:T:C,2:126955970:T:C,2:126956042:A:G,2:126956042:A:G,2:126956042:A:G,2:126958003:T:G,2:126958003:T:G,2:126958003:T:G,2:126958367:T:C,2:126958367:T:C,2:126958367:T:C,2:126959704:C:T,2:126959704:C:T,2:126959704:C:T,2:126959726:C:T,2:126959726:C:T,2:126959726:C:T,2:126960967:G:A,2:126960967:G:A,2:126960967:G:A,2:126967312:T:C,2:126967312:T:C,2:126967312:T:C,2:126968978:G:A,2:126968978:G:A,2:126968978:G:A,2:126969228:C:T,2:126969228:C:T,2:126969228:C:T,2:126969983:T:C,2:126969983:T:C,2:126969983:T:C,2:126970105:A:G,2:126970105:A:G,2:126970105:A:G,2:126970252:T:G,2:126970252:T:G,2:126970252:T:G,2:126970320:C:T,2:126970320:C:T,2:126970320:C:T,2:126970527:G:A,2:126970527:G:A,2:126970527:G:A,2:126971261:AT:A,2:126971261:AT:A,2:126971261:AT:A,2:126971271:C:T,2:126971271:C:T,2:126971271:C:T,2:126971355:G:A,2:126971355:G:A,2:126971355:G:A,2:126972098:G:A,2:126972098:G:A,2:126972098:G:A,2:126972760:C:G,2:126972760:C:G,2:126972760:C:G,2:126973519:G:A,2:126973519:G:A,2:126973519:G:A,2:126973701:C:T,2:126973701:C:T,2:126973701:C:T,2:126974912:T:G,2:126974912:T:G,2:126974912:T:G,2:126974933:A:T,2:126974933:A:T,2:126974933:A:T,2:126975121:C:T,2:126975121:C:T,2:126975121:C:T,2:126975220:G:A,2:126975220:G:A,2:126975220:G:A,2:126975324:A:G,2:126975324:A:G,2:126975324:A:G,2:126975668:T:G,2:126975668:T:G,2:126975668:T:G,2:126975934:T:C,2:126975934:T:C,2:126975934:T:C,2:126976051:G:A,2:126976051:G:A,2:126976051:G:A,2:126976073:C:T,2:126976073:C:T,2:126976073:C:T,2:126976201:T:G,2:126976201:T:G,2:126976201:T:G,2:126976559:T:C,2:126976559:T:C,2:126976559:T:C,2:126976980:C:A,2:126976980:C:A,2:126976980:C:A,2:126977509:C:T,2:126977509:C:T,2:126977509:C:T,2:126977514:T:C,2:126977514:T:C,2:126977514:T:C,2:126977913:C:G,2:126977913:C:G,2:126977913:C:G,2:126978556:A:G,2:126978556:A:G,2:126978556:A:G,2:126978678:G:A,2:126978678:G:A,2:126978678:G:A,2:126980453:G:A,2:126980453:G:A,2:126980453:G:A,2:126980542:A:G,2:126980542:A:G,2:126980542:A:G,2:126982454:C:T,2:126982454:C:T,2:126982454:C:T,2:126982536:CAT:C,2:126982536:CAT:C,2:126982536:CAT:C,2:126984702:G:A,2:126984702:G:A,2:126984702:G:A,2:126985405:C:T,2:126985405:C:T,2:126985405:C:T,2:126987609:C:G,2:126987609:C:G,2:126987609:C:G,2:126987917:G:A,2:126987917:G:A,2:126987917:G:A,2:126988518:G:A,2:126988518:G:A,2:126988518:G:A,2:126988550:T:C,2:126988550:T:C,2:126988550:T:C,2:126989376:C:A,2:126989376:C:A,2:126989376:C:A,2:126989559:C:A,2:126989559:C:A,2:126989559:C:A,2:126989968:A:G,2:126989968:A:G,2:126989968:A:G,2:126991376:G:A,2:126991376:G:A,2:126991376:G:A,2:126995250:T:C,2:126995250:T:C,2:126995250:T:C,2:126996296:T:A,2:126996296:T:A,2:126996296:T:A,2:126996297:C:A,2:126996297:C:A,2:126996297:C:A,2:126997642:C:G,2:126997642:C:G,2:126997642:C:G,2:126999995:A:T,2:126999995:A:T,2:126999995:A:T,2:127073317:C:CA,2:127073317:C:CA,2:127073317:C:CA,2:127074890:G:C,2:127074890:G:C,2:127074890:G:C,2:127075166:T:C,2:127075166:T:C,2:127075166:T:C,2:127075402:C:T,2:127075402:C:T,2:127075402:C:T,2:127075463:T:C,2:127075463:T:C,2:127075463:T:C,2:127077529:AGAACATATGCT:A,2:127077529:AGAACATATGCT:A,2:127077529:AGAACATATGCT:A,2:127078463:G:A,2:127078463:G:A,2:127078463:G:A,2:127079197:C:A,2:127079197:C:A,2:127079197:C:A,2:127080333:GGGACTCCA:G,2:127080333:GGGACTCCA:G,2:127080333:GGGACTCCA:G,2:127085913:A:G,2:127085913:A:G,2:127085913:A:G,2:127086096:T:C,2:127086096:T:C,2:127086096:T:C,2:127101335:C:T,2:127101335:C:T,2:127101335:C:T,2:127136371:G:T,2:127136371:G:T,2:127136371:G:T,2:127137345:G:T,2:127137345:G:T,2:127137345:G:T,2:127138217:G:A,2:127138217:G:A,2:127138217:G:A,2:127146771:A:C,2:127146771:A:C,2:127146771:A:C
2	126934538	2:126934538:C:G	0.005473	20	2:126798294:G:A,2:126798294:G:A,2:126798294:G:A,2:126807292:C:A,2:126807292:C:A,2:126807292:C:A,2:126821991:C:T,2:126821991:C:T,2:126821991:C:T,2:126869566:T:C,2:126869566:T:C,2:126869566:T:C,2:126944899:G:A,2:126944899:G:A,2:126944899:G:A,2:126973937:C:T,2:126973937:C:T,2:126973937:C:T
2	126939867	2:126939867:T:C	0.007051	65	2:126741819:A:G,2:126741819:A:G,2:126741819:A:G,2:126768173:C:A,2:126768173:C:A,2:126768173:C:A,2:126770772:A:G,2:126770772:A:G,2:126770772:A:G,2:126771250:A:G,2:126771250:A:G,2:126771250:A:G,2:126773234:G:A,2:126773234:G:A,2:126773234:G:A,2:126774489:T:C,2:126774489:T:C,2:126774489:T:C,2:126775312:T:C,2:126775312:T:C,2:126775312:T:C,2:126779846:A:T,2:126779846:A:T,2:126779846:A:T,2:126784832:C:T,2:126784832:C:T,2:126784832:C:T,2:126788510:T:G,2:126788510:T:G,2:126788510:T:G,2:126791249:T:C,2:126791249:T:C,2:126791249:T:C,2:126791798:G:C,2:126791798:G:C,2:126791798:G:C,2:126793762:T:C,2:126793762:T:C,2:126793762:T:C,2:126794537:A:G,2:126794537:A:G,2:126794537:A:G,2:126794782:G:A,2:126794782:G:A,2:126794782:G:A,2:126795081:A:C,2:126795081:A:C,2:126795081:A:C,2:126797072:T:G,2:126797072:T:G,2:126797072:T:G,2:126797112:A:G,2:126797112:A:G,2:126797112:A:G,2:126809787:C:T,2:126809787:C:T,2:126809787:C:T,2:126882603:T:G,2:126882603:T:G,2:126882603:T:G,2:127057913:C:A,2:127057913:C:A,2:127057913:C:A
2	126946495	2:126946495:C:A	0.008724	11	2:126932394:A:G,2:126932394:A:G,2:126932394:A:G,2:127072898:C:T,2:127072898:C:T,2:127072898:C:T,2:127149692:C:A,2:127149692:C:A,2:127149692:C:A
2	126947267	2:126947267:T:C	0.005163	2	.
2	126955971	2:126955971:G:A	0.00967	5	2:126951028:C:A,2:126951028:C:A,2:126951028:C:A
2	126986136	2:126986136:G:A	0.008782	8	2:126867605:C:T,2:126867605:C:T,2:126867605:C:T,2:126950163:C:T,2:126950163:C:T,2:126950163:C:T
2	126989386	2:126989386:C:T	0.0008672	434	2:126741624:C:T,2:126741624:C:T,2:126741624:C:T,2:126805009:C:T,2:126805009:C:T,2:126805009:C:T,2:126822289:G:C,2:126822289:G:C,2:126822289:G:C,2:126825764:G:A,2:126825764:G:A,2:126825764:G:A,2:126838007:G:A,2:126838007:G:A,2:126838007:G:A,2:126884726:G:A,2:126884726:G:A,2:126884726:G:A,2:126933221:C:A,2:126933221:C:A,2:126933221:C:A,2:126933772:A:G,2:126933772:A:G,2:126933772:A:G,2:126935276:T:A,2:126935276:T:A,2:126935276:T:A,2:126937633:C:T,2:126937633:C:T,2:126937633:C:T,2:126937634:G:A,2:126937634:G:A,2:126937634:G:A,2:126938501:T:C,2:126938501:T:C,2:126938501:T:C,2:126941550:G:A,2:126941550:G:A,2:126941550:G:A,2:126941574:G:A,2:126941574:G:A,2:126941574:G:A,2:126941692:A:G,2:126941692:A:G,2:126941692:A:G,2:126941698:G:C,2:126941698:G:C,2:126941698:G:C,2:126941700:T:C,2:126941700:T:C,2:126941700:T:C,2:126942189:G:T,2:126942189:G:T,2:126942189:G:T,2:126942312:T:C,2:126942312:T:C,2:126942312:T:C,2:126943179:G:A,2:126943179:G:A,2:126943179:G:A,2:126943377:G:A,2:126943377:G:A,2:126943377:G:A,2:126943897:G:A,2:126943897:G:A,2:126943897:G:A,2:126944374:G:C,2:126944374:G:C,2:126944374:G:C,2:126944955:G:A,2:126944955:G:A,2:126944955:G:A,2:126945007:G:A,2:126945007:G:A,2:126945007:G:A,2:126946906:T:C,2:126946906:T:C,2:126946906:T:C,2:126947262:G:T,2:126947262:G:T,2:126947262:G:T,2:126947597:A:G,2:126947597:A:G,2:126947597:A:G,2:126947708:T:C,2:126947708:T:C,2:126947708:T:C,2:126947892:T:C,2:126947892:T:C,2:126947892:T:C,2:126948009:C:T,2:126948009:C:T,2:126948009:C:T,2:126948065:C:T,2:126948065:C:T,2:126948065:C:T,2:126948256:T:C,2:126948256:T:C,2:126948256:T:C,2:126948273:G:A,2:126948273:G:A,2:126948273:G:A,2:126948628:C:T,2:126948628:C:T,2:126948628:C:T,2:126948713:T:C,2:126948713:T:C,2:126948713:T:C,2:126948998:C:T,2:126948998:C:T,2:126948998:C:T,2:126949414:T:C,2:126949414:T:C,2:126949414:T:C,2:126949836:A:G,2:126949836:A:G,2:126949836:A:G,2:126950027:G:A,2:126950027:G:A,2:126950027:G:A,2:126951086:C:T,2:126951086:C:T,2:126951086:C:T,2:126951183:T:A,2:126951183:T:A,2:126951183:T:A,2:126951219:G:A,2:126951219:G:A,2:126951219:G:A,2:126951391:G:A,2:126951391:G:A,2:126951391:G:A,2:126951654:T:C,2:126951654:T:C,2:126951654:T:C,2:126951767:C:T,2:126951767:C:T,2:126951767:C:T,2:126951987:C:A,2:126951987:C:A,2:126951987:C:A,2:126951989:T:C,2:126951989:T:C,2:126951989:T:C,2:126952080:C:T,2:126952080:C:T,2:126952080:C:T,2:126952266:T:C,2:126952266:T:C,2:126952266:T:C,2:126952498:C:T,2:126952498:C:T,2:126952498:C:T,2:126952816:T:G,2:126952816:T:G,2:126952816:T:G,2:126952912:A:C,2:126952912:A:C,2:126952912:A:C,2:126953314:G:T,2:126953314:G:T,2:126953314:G:T,2:126953437:T:C,2:126953437:T:C,2:126953437:T:C,2:126953539:C:T,2:126953539:C:T,2:126953539:C:T,2:126953558:C:T,2:126953558:C:T,2:126953558:C:T,2:126953901:C:A,2:126953901:C:A,2:126953901:C:A,2:126954150:C:T,2:126954150:C:T,2:126954150:C:T,2:126954326:A:G,2:126954326:A:G,2:126954326:A:G,2:126954399:C:T,2:126954399:C:T,2:126954399:C:T,2:126954433:A:G,2:126954433:A:G,2:126954433:A:G,2:126954539:C:T,2:126954539:C:T,2:126954539:C:T,2:126954655:C:T,2:126954655:C:T,2:126954655:C:T,2:126955489:C:G,2:126955489:C:G,2:126955489:C:G,2:126955507:G:A,2:126955507:G:A,2:126955507:G:A,2:126955741:A:G,2:126955741:A:G,2:126955741:A:G,2:126956097:G:A,2:126956097:G:A,2:126956097:G:A,2:126956110:C:G,2:126956110:C:G,2:126956110:C:G,2:126956431:T:A,2:126956431:T:A,2:126956431:T:A,2:126956469:T:C,2:126956469:T:C,2:126956469:T:C,2:126956574:A:G,2:126956574:A:G,2:126956574:A:G,2:126956736:C:T,2:126956736:C:T,2:126956736:C:T,2:126956796:T:A,2:126956796:T:A,2:126956796:T:A,2:126956914:A:G,2:126956914:A:G,2:126956914:A:G,2:126956936:A:G,2:126956936:A:G,2:126956936:A:G,2:126957138:A:G,2:126957138:A:G,2:126957138:A:G,2:126957419:A:G,2:126957419:A:G,2:126957419:A:G,2:126957776:C:A,2:126957776:C:A,2:126957776:C:A,2:126957910:C:T,2:126957910:C:T,2:126957910:C:T,2:126958121:GTA:G,2:126958121:GTA:G,2:126958121:GTA:G,2:126958833:A:G,2:126958833:A:G,2:126958833:A:G,2:126958848:G:C,2:126958848:G:C,2:126958848:G:C,2:126958917:G:T,2:126958917:G:T,2:126958917:G:T,2:126959534:T:A,2:126959534:T:A,2:126959534:T:A,2:126959869:C:T,2:126959869:C:T,2:126959869:C:T,2:126959901:G:A,2:126959901:G:A,2:126959901:G:A,2:126959991:T:C,2:126959991:T:C,2:126959991:T:C,2:126960023:C:T,2:126960023:C:T,2:126960023:C:T,2:126960109:G:A,2:126960109:G:A,2:126960109:G:A,2:126960246:C:T,2:126960246:C:T,2:126960246:C:T,2:126960535:A:C,2:126960535:A:C,2:126960535:A:C,2:126960561:CA:C,2:126960561:CA:C,2:126960561:CA:C,2:126960748:T:C,2:126960748:T:C,2:126960748:T:C,2:126961155:G:C,2:126961155:G:C,2:126961155:G:C,2:126965069:A:G,2:126965069:A:G,2:126965069:A:G,2:126965120:T:C,2:126965120:T:C,2:126965120:T:C,2:126965746:C:G,2:126965746:C:G,2:126965746:C:G,2:126966009:T:TAA,2:126966009:T:TAA,2:126966009:T:TAA,2:126966046:T:A,2:126966046:T:A,2:126966046:T:A,2:126966049:C:T,2:126966049:C:T,2:126966049:C:T,2:126966494:G:A,2:126966494:G:A,2:126966494:G:A,2:126966644:T:A,2:126966644:T:A,2:126966644:T:A,2:126966738:T:C,2:126966738:T:C,2:126966738:T:C,2:126966967:C:T,2:126966967:C:T,2:126966967:C:T,2:126967034:G:T,2:126967034:G:T,2:126967034:G:T,2:126967097:G:A,2:126967097:G:A,2:126967097:G:A,2:126967119:G:A,2:126967119:G:A,2:126967119:G:A,2:126967274:C:T,2:126967274:C:T,2:126967274:C:T,2:126967289:T:G,2:126967289:T:G,2:126967289:T:G,2:126967509:A:G,2:126967509:A:G,2:126967509:A:G,2:126967516:C:G,2:126967516:C:G,2:126967516:C:G,2:126967604:A:G,2:126967604:A:G,2:126967604:A:G,2:126967651:A:G,2:126967651:A:G,2:126967651:A:G,2:126967661:A:T,2:126967661:A:T,2:126967661:A:T,2:126967730:G:A,2:126967730:G:A,2:126967730:G:A,2:126967750:T:C,2:126967750:T:C,2:126967750:T:C,2:126968132:T:C,2:126968132:T:C,2:126968132:T:C,2:126968192:G:A,2:126968192:G:A,2:126968192:G:A,2:126968565:G:A,2:126968565:G:A,2:126968565:G:A,2:126969068:G:C,2:126969068:G:C,2:126969068:G:C,2:126969315:T:C,2:126969315:T:C,2:126969315:T:C,2:126969591:C:T,2:126969591:C:T,2:126969591:C:T,2:126969762:T:C,2:126969762:T:C,2:126969762:T:C,2:126969872:T:C,2:126969872:T:C,2:126969872:T:C,2:126970091:G:A,2:126970091:G:A,2:126970091:G:A,2:126970100:A:G,2:126970100:A:G,2:126970100:A:G,2:126970162:C:G,2:126970162:C:G,2:126970162:C:G,2:126970478:T:C,2:126970478:T:C,2:126970478:T:C,2:126970840:G:T,2:126970840:G:T,2:126970840:G:T,2:126971014:T:G,2:126971014:T:G,2:126971014:T:G,2:126971070:C:A,2:126971070:C:A,2:126971070:C:A,2:126971436:G:A,2:126971436:G:A,2:126971436:G:A,2:126971440:C:T,2:126971440:C:T,2:126971440:C:T,2:126971450:A:G,2:126971450:A:G,2:126971450:A:G,2:126972144:C:A,2:126972144:C:A,2:126972144:C:A,2:126972827:T:A,2:126972827:T:A,2:126972827:T:A,2:126973190:C:T,2:126973190:C:T,2:126973190:C:T,2:126974620:TG:T,2:126974620:TG:T,2:126974620:TG:T,2:126974687:G:C,2:126974687:G:C,2:126974687:G:C,2:126974886:G:A,2:126974886:G:A,2:126974886:G:A,2:126975012:G:C,2:126975012:G:C,2:126975012:G:C,2:126985789:G:A,2:126985789:G:A,2:126985789:G:A,2:126995841:T:C,2:126995841:T:C,2:126995841:T:C
2	126996121	2:126996121:G:A	0.0001199	53	2:126933394:C:T,2:126933394:C:T,2:126933394:C:T,2:126957493:C:A,2:126957493:C:A,2:126957493:C:A,2:126995692:C:T,2:126995692:C:T,2:126995692:C:T,2:126997023:A:C,2:126997023:A:C,2:126997023:A:C,2:126997359:C:A,2:126997359:C:A,2:126997359:C:A,2:126998981:A:T,2:126998981:A:T,2:126998981:A:T,2:126999378:G:A,2:126999378:G:A,2:126999378:G:A,2:127001538:A:G,2:127001538:A:G,2:127001538:A:G,2:127001764:T:A,2:127001764:T:A,2:127001764:T:A,2:127002386:C:T,2:127002386:C:T,2:127002386:C:T,2:127003221:C:T,2:127003221:C:T,2:127003221:C:T,2:127003995:A:G,2:127003995:A:G,2:127003995:A:G,2:127004453:C:T,2:127004453:C:T,2:127004453:C:T,2:127005646:A:G,2:127005646:A:G,2:127005646:A:G,2:127005753:C:T,2:127005753:C:T,2:127005753:C:T,2:127009476:GT:G,2:127009476:GT:G,2:127009476:GT:G,2:127013091:G:A,2:127013091:G:A,2:127013091:G:A
2	127015948	2:127015948:C:T	0.0008421	2	.
2	127035644	2:127035644:C:G	2.65e-05	23	2:127019838:G:A,2:127019838:G:A,2:127019838:G:A,2:127024070:T:C,2:127024070:T:C,2:127024070:T:C,2:127032831:G:A,2:127032831:G:A,2:127032831:G:A,2:127053411:G:A,2:127053411:G:A,2:127053411:G:A,2:127105141:G:A,2:127105141:G:A,2:127105141:G:A,2:127114468:G:A,2:127114468:G:A,2:127114468:G:A,2:127118007:T:C,2:127118007:T:C,2:127118007:T:C
2	127040594	2:127040594:G:A	0.002951	8	2:127054923:A:G,2:127054923:A:G,2:127054923:A:G,2:127092177:G:A,2:127092177:G:A,2:127092177:G:A
2	127043360	2:127043360:A:C	0.002635	11	2:127011064:T:G,2:127011064:T:G,2:127011064:T:G,2:127051792:C:T,2:127051792:C:T,2:127051792:C:T,2:127056835:G:A,2:127056835:G:A,2:127056835:G:A
2	127051715	2:127051715:C:G	0.001295	14	2:126920071:C:T,2:126920071:C:T,2:126920071:C:T,2:126920072:C:T,2:126920072:C:T,2:126920072:C:T,2:127031672:G:A,2:127031672:G:A,2:127031672:G:A,2:127240000:C:T,2:127240000:C:T,2:127240000:C:T
2	127052611	2:127052611:G:A	0.009888	14	2:126815938:A:G,2:126815938:A:G,2:126815938:A:G,2:126938909:C:T,2:126938909:C:T,2:126938909:C:T,2:127001415:G:A,2:127001415:G:A,2:127001415:G:A,2:127095658:C:A,2:127095658:C:A,2:127095658:C:A
2	127055325	2:127055325:G:A	0.0004686	41	2:126867162:C:T,2:126867162:C:T,2:126867162:C:T,2:126869600:A:G,2:126869600:A:G,2:126869600:A:G,2:126875020:A:G,2:126875020:A:G,2:126875020:A:G,2:126893708:C:T,2:126893708:C:T,2:126893708:C:T,2:126908833:C:T,2:126908833:C:T,2:126908833:C:T,2:126937337:A:G,2:126937337:A:G,2:126937337:A:G,2:126993479:G:A,2:126993479:G:A,2:126993479:G:A,2:127003884:G:A,2:127003884:G:A,2:127003884:G:A,2:127010550:G:A,2:127010550:G:A,2:127010550:G:A,2:127198073:T:C,2:127198073:T:C,2:127198073:T:C,2:127237325:A:G,2:127237325:A:G,2:127237325:A:G,2:127281119:T:C,2:127281119:T:C,2:127281119:T:C,2:127304867:C:A,2:127304867:C:A,2:127304867:C:A
2	127055738	2:127055738:G:A	0.009351	29	2:126912163:G:A,2:126912163:G:A,2:126912163:G:A,2:126958418:A:C,2:126958418:A:C,2:126958418:A:C,2:127009888:G:A,2:127009888:G:A,2:127009888:G:A,2:127020059:G:A,2:127020059:G:A,2:127020059:G:A,2:127034892:T:C,2:127034892:T:C,2:127034892:T:C,2:127059813:C:T,2:127059813:C:T,2:127059813:C:T,2:127079997:G:A,2:127079997:G:A,2:127079997:G:A,2:127130949:G:A,2:127130949:G:A,2:127130949:G:A,2:127206825:G:C,2:127206825:G:C,2:127206825:G:C
2	127058848	2:127058848:A:G	2.991e-11	101	2:127014560:C:A,2:127014560:C:A,2:127014560:C:A,2:127021947:A:G,2:127021947:A:G,2:127021947:A:G,2:127022956:T:C,2:127022956:T:C,2:127022956:T:C,2:127022968:A:G,2:127022968:A:G,2:127022968:A:G,2:127023328:A:G,2:127023328:A:G,2:127023328:A:G,2:127023941:A:G,2:127023941:A:G,2:127023941:A:G,2:127024083:T:C,2:127024083:T:C,2:127024083:T:C,2:127024236:T:C,2:127024236:T:C,2:127024236:T:C,2:127024746:T:C,2:127024746:T:C,2:127024746:T:C,2:127026455:A:C,2:127026455:A:C,2:127026455:A:C,2:127027271:C:G,2:127027271:C:G,2:127027271:C:G,2:127027374:G:C,2:127027374:G:C,2:127027374:G:C,2:127027386:C:T,2:127027386:C:T,2:127027386:C:T,2:127027827:G:A,2:127027827:G:A,2:127027827:G:A,2:127028383:C:G,2:127028383:C:G,2:127028383:C:G,2:127029182:G:A,2:127029182:G:A,2:127029182:G:A,2:127029699:G:A,2:127029699:G:A,2:127029699:G:A,2:127034076:A:T,2:127034076:A:T,2:127034076:A:T,2:127038444:A:G,2:127038444:A:G,2:127038444:A:G,2:127045859:T:A,2:127045859:T:A,2:127045859:T:A,2:127049443:A:G,2:127049443:A:G,2:127049443:A:G,2:127051587:A:G,2:127051587:A:G,2:127051587:A:G,2:127054551:G:C,2:127054551:G:C,2:127054551:G:C,2:127054892:A:G,2:127054892:A:G,2:127054892:A:G,2:127056845:A:G,2:127056845:A:G,2:127056845:A:G,2:127057896:GA:G,2:127057896:GA:G,2:127057896:GA:G,2:127064560:T:C,2:127064560:T:C,2:127064560:T:C,2:127066937:A:G,2:127066937:A:G,2:127066937:A:G,2:127071365:G:A,2:127071365:G:A,2:127071365:G:A,2:127072225:A:C,2:127072225:A:C,2:127072225:A:C,2:127072723:C:T,2:127072723:C:T,2:127072723:C:T,2:127072821:G:A,2:127072821:G:A,2:127072821:G:A,2:127073033:A:G,2:127073033:A:G,2:127073033:A:G
2	127059939	2:127059939:C:T	0.001045	26	2:126839305:G:C,2:126839305:G:C,2:126839305:G:C,2:126853661:T:C,2:126853661:T:C,2:126853661:T:C,2:126884281:A:G,2:126884281:A:G,2:126884281:A:G,2:126884568:G:A,2:126884568:G:A,2:126884568:G:A,2:126957856:A:G,2:126957856:A:G,2:126957856:A:G,2:126985025:G:A,2:126985025:G:A,2:126985025:G:A,2:127008417:G:A,2:127008417:G:A,2:127008417:G:A,2:127066933:C:T,2:127066933:C:T,2:127066933:C:T
2	127061029	2:127061029:C:A	0.007897	8	2:126844043:G:A,2:126844043:G:A,2:126844043:G:A,2:127003457:C:A,2:127003457:C:A,2:127003457:C:A
2	127062201	2:127062201:C:T	6.127e-10	89	2:127014261:G:A,2:127014261:G:A,2:127014261:G:A,2:127014573:C:G,2:127014573:C:G,2:127014573:C:G,2:127015387:C:T,2:127015387:C:T,2:127015387:C:T,2:127016162:G:A,2:127016162:G:A,2:127016162:G:A,2:127017179:C:T,2:127017179:C:T,2:127017179:C:T,2:127024976:C:T,2:127024976:C:T,2:127024976:C:T,2:127027636:A:G,2:127027636:A:G,2:127027636:A:G,2:127028477:G:A,2:127028477:G:A,2:127028477:G:A,2:127033705:G:A,2:127033705:G:A,2:127033705:G:A,2:127033994:AAC:A,2:127033994:AAC:A,2:127033994:AAC:A,2:127037488:T:A,2:127037488:T:A,2:127037488:T:A,2:127040153:C:T,2:127040153:C:T,2:127040153:C:T,2:127041619:C:A,2:127041619:C:A,2:127041619:C:A,2:127041625:C:T,2:127041625:C:T,2:127041625:C:T,2:127045807:G:A,2:127045807:G:A,2:127045807:G:A,2:127048025:C:T,2:127048025:C:T,2:127048025:C:T,2:127053466:G:A,2:127053466:G:A,2:127053466:G:A,2:127054238:A:G,2:127054238:A:G,2:127054238:A:G,2:127054698:C:T,2:127054698:C:T,2:127054698:C:T,2:127055056:C:A,2:127055056:C:A,2:127055056:C:A,2:127055911:C:T,2:127055911:C:T,2:127055911:C:T,2:127056047:G:A,2:127056047:G:A,2:127056047:G:A,2:127060445:C:T,2:127060445:C:T,2:127060445:C:T,2:127061163:C:T,2:127061163:C:T,2:127061163:C:T,2:127064471:T:C,2:127064471:T:C,2:127064471:T:C,2:127065994:G:A,2:127065994:G:A,2:127065994:G:A,2:127067213:C:A,2:127067213:C:A,2:127067213:C:A,2:127076263:G:A,2:127076263:G:A,2:127076263:G:A,2:127080123:C:T,2:127080123:C:T,2:127080123:C:T
2	127065620	2:127065620:G:A	0.003049	8	2:126871785:G:A,2:126871785:G:A,2:126871785:G:A,2:127017562:G:A,2:127017562:G:A,2:127017562:G:A
2	127071496	2:127071496:G:C	0.007995	2	.
2	127072588	2:127072588:A:T	0.006734	11	2:127029821:C:T,2:127029821:C:T,2:127029821:C:T,2:127066256:C:T,2:127066256:C:T,2:127066256:C:T,2:127069831:G:A,2:127069831:G:A,2:127069831:G:A
2	127072643	2:127072643:A:C	8.392e-18	83	2:126999585:C:G,2:126999585:C:G,2:126999585:C:G,2:127014471:T:C,2:127014471:T:C,2:127014471:T:C,2:127014561:C:T,2:127014561:C:T,2:127014561:C:T,2:127015951:G:A,2:127015951:G:A,2:127015951:G:A,2:127016304:G:T,2:127016304:G:T,2:127016304:G:T,2:127016322:C:A,2:127016322:C:A,2:127016322:C:A,2:127018478:T:C,2:127018478:T:C,2:127018478:T:C,2:127019524:T:C,2:127019524:T:C,2:127019524:T:C,2:127022823:C:T,2:127022823:C:T,2:127022823:C:T,2:127025830:G:A,2:127025830:G:A,2:127025830:G:A,2:127034573:C:T,2:127034573:C:T,2:127034573:C:T,2:127035663:T:C,2:127035663:T:C,2:127035663:T:C,2:127039538:A:C,2:127039538:A:C,2:127039538:A:C,2:127045128:G:T,2:127045128:G:T,2:127045128:G:T,2:127047897:C:T,2:127047897:C:T,2:127047897:C:T,2:127050365:C:T,2:127050365:C:T,2:127050365:C:T,2:127050585:G:A,2:127050585:G:A,2:127050585:G:A,2:127050594:G:A,2:127050594:G:A,2:127050594:G:A,2:127051591:G:A,2:127051591:G:A,2:127051591:G:A,2:127052264:C:A,2:127052264:C:A,2:127052264:C:A,2:127054680:G:A,2:127054680:G:A,2:127054680:G:A,2:127057149:A:G,2:127057149:A:G,2:127057149:A:G,2:127057205:G:A,2:127057205:G:A,2:127057205:G:A,2:127058543:T:C,2:127058543:T:C,2:127058543:T:C,2:127058554:CCT:C,2:127058554:CCT:C,2:127058554:CCT:C,2:127059167:G:T,2:127059167:G:T,2:127059167:G:T,2:127060830:G:A,2:127060830:G:A,2:127060830:G:A
2	127078264	2:127078264:G:A	0.0008932	5	2:127239404:C:A,2:127239404:C:A,2:127239404:C:A
2	127083328	2:127083328:C:T	1.402e-06	8	2:127059125:G:A,2:127059125:G:A,2:127059125:G:A,2:127121465:C:T,2:127121465:C:T,2:127121465:C:T
2	127084010	2:127084010:A:G	1.142e-06	47	2:126939383:G:GA,2:126939383:G:GA,2:126939383:G:GA,2:126975219:C:T,2:126975219:C:T,2:126975219:C:T,2:127005684:T:C,2:127005684:T:C,2:127005684:T:C,2:127010957:T:C,2:127010957:T:C,2:127010957:T:C,2:127043135:T:G,2:127043135:T:G,2:127043135:T:G,2:127115196:T:C,2:127115196:T:C,2:127115196:T:C,2:127129715:A:T,2:127129715:A:T,2:127129715:A:T,2:127137771:T:C,2:127137771:T:C,2:127137771:T:C,2:127150474:A:G,2:127150474:A:G,2:127150474:A:G,2:127164378:G:A,2:127164378:G:A,2:127164378:G:A,2:127179859:T:C,2:127179859:T:C,2:127179859:T:C,2:127180079:A:G,2:127180079:A:G,2:127180079:A:G,2:127191332:T:G,2:127191332:T:G,2:127191332:T:G,2:127208167:C:A,2:127208167:C:A,2:127208167:C:A,2:127234400:A:G,2:127234400:A:G,2:127234400:A:G
2	127084586	2:127084586:A:G	5.728e-16	212	2:127020298:T:C,2:127020298:T:C,2:127020298:T:C,2:127020659:A:G,2:127020659:A:G,2:127020659:A:G,2:127021066:C:G,2:127021066:C:G,2:127021066:C:G,2:127024178:G:C,2:127024178:G:C,2:127024178:G:C,2:127025023:G:A,2:127025023:G:A,2:127025023:G:A,2:127025080:C:G,2:127025080:C:G,2:127025080:C:G,2:127025700:G:C,2:127025700:G:C,2:127025700:G:C,2:127026197:A:C,2:127026197:A:C,2:127026197:A:C,2:127026315:C:T,2:127026315:C:T,2:127026315:C:T,2:127027508:C:T,2:127027508:C:T,2:127027508:C:T,2:127027673:T:A,2:127027673:T:A,2:127027673:T:A,2:127031229:C:T,2:127031229:C:T,2:127031229:C:T,2:127031459:G:A,2:127031459:G:A,2:127031459:G:A,2:127031531:GTT:G,2:127031531:GTT:G,2:127031531:GTT:G,2:127031658:T:C,2:127031658:T:C,2:127031658:T:C,2:127031660:C:T,2:127031660:C:T,2:127031660:C:T,2:127031913:G:A,2:127031913:G:A,2:127031913:G:A,2:127031976:G:A,2:127031976:G:A,2:127031976:G:A,2:127032065:C:T,2:127032065:C:T,2:127032065:C:T,2:127032131:C:T,2:127032131:C:T,2:127032131:C:T,2:127033302:A:G,2:127033302:A:G,2:127033302:A:G,2:127033596:G:A,2:127033596:G:A,2:127033596:G:A,2:127034219:T:C,2:127034219:T:C,2:127034219:T:C,2:127034897:T:C,2:127034897:T:C,2:127034897:T:C,2:127035453:A:G,2:127035453:A:G,2:127035453:A:G,2:127035609:T:A,2:127035609:T:A,2:127035609:T:A,2:127037964:C:T,2:127037964:C:T,2:127037964:C:T,2:127038368:T:C,2:127038368:T:C,2:127038368:T:C,2:127040080:C:A,2:127040080:C:A,2:127040080:C:A,2:127040165:G:A,2:127040165:G:A,2:127040165:G:A,2:127040694:G:A,2:127040694:G:A,2:127040694:G:A,2:127042739:T:G,2:127042739:T:G,2:127042739:T:G,2:127043129:G:A,2:127043129:G:A,2:127043129:G:A,2:127043405:A:G,2:127043405:A:G,2:127043405:A:G,2:127044714:A:T,2:127044714:A:T,2:127044714:A:T,2:127044799:A:C,2:127044799:A:C,2:127044799:A:C,2:127045498:A:AC,2:127045498:A:AC,2:127045498:A:AC,2:127046507:CAGCGGCGAGGG:C,2:127046507:CAGCGGCGAGGG:C,2:127046507:CAGCGGCGAGGG:C,2:127047123:G:T,2:127047123:G:T,2:127047123:G:T,2:127047241:A:T,2:127047241:A:T,2:127047241:A:T,2:127049029:G:C,2:127049029:G:C,2:127049029:G:C,2:127049249:CCTAT:C,2:127049249:CCTAT:C,2:127049249:CCTAT:C,2:127049451:C:T,2:127049451:C:T,2:127049451:C:T,2:127050650:A:T,2:127050650:A:T,2:127050650:A:T,2:127050956:G:A,2:127050956:G:A,2:127050956:G:A,2:127051333:G:A,2:127051333:G:A,2:127051333:G:A,2:127051932:T:G,2:127051932:T:G,2:127051932:T:G,2:127051933:A:C,2:127051933:A:C,2:127051933:A:C,2:127053121:C:T,2:127053121:C:T,2:127053121:C:T,2:127054136:G:GCA,2:127054136:G:GCA,2:127054136:G:GCA,2:127054384:C:T,2:127054384:C:T,2:127054384:C:T,2:127055489:CA:C,2:127055489:CA:C,2:127055489:CA:C,2:127057200:G:A,2:127057200:G:A,2:127057200:G:A,2:127057259:T:C,2:127057259:T:C,2:127057259:T:C,2:127059056:G:A,2:127059056:G:A,2:127059056:G:A,2:127059970:C:T,2:127059970:C:T,2:127059970:C:T,2:127062507:T:C,2:127062507:T:C,2:127062507:T:C,2:127062610:C:A,2:127062610:C:A,2:127062610:C:A,2:127063509:C:T,2:127063509:C:T,2:127063509:C:T,2:127063876:C:T,2:127063876:C:T,2:127063876:C:T,2:127063923:T:C,2:127063923:T:C,2:127063923:T:C,2:127064263:G:C,2:127064263:G:C,2:127064263:G:C,2:127064584:C:T,2:127064584:C:T,2:127064584:C:T,2:127066110:A:G,2:127066110:A:G,2:127066110:A:G,2:127067454:A:G,2:127067454:A:G,2:127067454:A:G,2:127067541:A:G,2:127067541:A:G,2:127067541:A:G,2:127069257:G:A,2:127069257:G:A,2:127069257:G:A,2:127071706:C:T,2:127071706:C:T,2:127071706:C:T,2:127072367:T:C,2:127072367:T:C,2:127072367:T:C,2:127076883:T:C,2:127076883:T:C,2:127076883:T:C
2	127085803	2:127085803:C:T	4.72e-05	26	2:126996992:A:G,2:126996992:A:G,2:126996992:A:G,2:127000699:C:T,2:127000699:C:T,2:127000699:C:T,2:127049149:C:A,2:127049149:C:A,2:127049149:C:A,2:127074487:G:A,2:127074487:G:A,2:127074487:G:A,2:127088199:G:A,2:127088199:G:A,2:127088199:G:A,2:127096511:G:A,2:127096511:G:A,2:127096511:G:A,2:127104799:C:T,2:127104799:C:T,2:127104799:C:T,2:127130866:C:G,2:127130866:C:G,2:127130866:C:G
2	127088088	2:127088088:G:A	0.000569	5	2:126842599:A:C,2:126842599:A:C,2:126842599:A:C
2	127092598	2:127092598:G:C	0.0005343	11	2:126895712:C:T,2:126895712:C:T,2:126895712:C:T,2:126948020:G:A,2:126948020:G:A,2:126948020:G:A,2:126957338:T:A,2:126957338:T:A,2:126957338:T:A
2	127098420	2:127098420:G:A	0.008269	14	2:127009452:A:G,2:127009452:A:G,2:127009452:A:G,2:127014033:C:T,2:127014033:C:T,2:127014033:C:T,2:127144313:C:G,2:127144313:C:G,2:127144313:C:G,2:127147637:G:A,2:127147637:G:A,2:127147637:G:A
2	127099758	2:127099758:C:T	0.004532	14	2:127008352:T:G,2:127008352:T:G,2:127008352:T:G,2:127047286:G:A,2:127047286:G:A,2:127047286:G:A,2:127093168:C:G,2:127093168:C:G,2:127093168:C:G,2:127141768:G:C,2:127141768:G:C,2:127141768:G:C
2	127100891	2:127100891:G:A	0.0002272	8	2:127062356:C:T,2:127062356:C:T,2:127062356:C:T,2:127218302:G:C,2:127218302:G:C,2:127218302:G:C
2	127101207	2:127101207:C:T	0.0006845	5	2:127098335:G:A,2:127098335:G:A,2:127098335:G:A
2	127101409	2:127101409:A:G	0.004692	107	2:127038394:G:A,2:127038394:G:A,2:127038394:G:A,2:127057058:G:T,2:127057058:G:T,2:127057058:G:T,2:127081103:C:A,2:127081103:C:A,2:127081103:C:A,2:127081687:G:C,2:127081687:G:C,2:127081687:G:C,2:127088958:G:A,2:127088958:G:A,2:127088958:G:A,2:127105970:A:G,2:127105970:A:G,2:127105970:A:G,2:127105999:A:G,2:127105999:A:G,2:127105999:A:G,2:127106105:C:T,2:127106105:C:T,2:127106105:C:T,2:127106405:G:A,2:127106405:G:A,2:127106405:G:A,2:127106456:A:C,2:127106456:A:C,2:127106456:A:C,2:127106573:A:G,2:127106573:A:G,2:127106573:A:G,2:127107479:C:T,2:127107479:C:T,2:127107479:C:T,2:127107516:A:G,2:127107516:A:G,2:127107516:A:G,2:127108118:A:C,2:127108118:A:C,2:127108118:A:C,2:127108177:T:C,2:127108177:T:C,2:127108177:T:C,2:127108773:A:G,2:127108773:A:G,2:127108773:A:G,2:127108959:T:C,2:127108959:T:C,2:127108959:T:C,2:127108968:A:G,2:127108968:A:G,2:127108968:A:G,2:127109143:T:C,2:127109143:T:C,2:127109143:T:C,2:127109233:T:A,2:127109233:T:A,2:127109233:T:A,2:127109390:C:T,2:127109390:C:T,2:127109390:C:T,2:127109440:G:A,2:127109440:G:A,2:127109440:G:A,2:127109441:T:C,2:127109441:T:C,2:127109441:T:C,2:127109531:T:C,2:127109531:T:C,2:127109531:T:C,2:127109598:A:C,2:127109598:A:C,2:127109598:A:C,2:127110025:C:T,2:127110025:C:T,2:127110025:C:T,2:127110084:A:G,2:127110084:A:G,2:127110084:A:G,2:127110093:T:C,2:127110093:T:C,2:127110093:T:C,2:127110212:T:C,2:127110212:T:C,2:127110212:T:C,2:127110641:G:A,2:127110641:G:A,2:127110641:G:A,2:127111023:G:A,2:127111023:G:A,2:127111023:G:A,2:127116668:G:A,2:127116668:G:A,2:127116668:G:A,2:127123791:C:T,2:127123791:C:T,2:127123791:C:T,2:127127325:G:T,2:127127325:G:T,2:127127325:G:T,2:127129379:C:A,2:127129379:C:A,2:127129379:C:A
2	127101837	2:127101837:G:A	4.027e-31	134	2:127019002:G:C,2:127019002:G:C,2:127019002:G:C,2:127026270:T:G,2:127026270:T:G,2:127026270:T:G,2:127054198:C:T,2:127054198:C:T,2:127054198:C:T,2:127056381:G:T,2:127056381:G:T,2:127056381:G:T,2:127068392:G:A,2:127068392:G:A,2:127068392:G:A,2:127068683:A:G,2:127068683:A:G,2:127068683:A:G,2:127069056:A:G,2:127069056:A:G,2:127069056:A:G,2:127069479:T:A,2:127069479:T:A,2:127069479:T:A,2:127069480:C:T,2:127069480:C:T,2:127069480:C:T,2:127071422:G:A,2:127071422:G:A,2:127071422:G:A,2:127072128:T:C,2:127072128:T:C,2:127072128:T:C,2:127084354:C:T,2:127084354:C:T,2:127084354:C:T,2:127090465:C:T,2:127090465:C:T,2:127090465:C:T,2:127091360:A:C,2:127091360:A:C,2:127091360:A:C,2:127092119:T:C,2:127092119:T:C,2:127092119:T:C,2:127092465:C:G,2:127092465:C:G,2:127092465:C:G,2:127093042:C:G,2:127093042:C:G,2:127093042:C:G,2:127094121:A:G,2:127094121:A:G,2:127094121:A:G,2:127094445:G:C,2:127094445:G:C,2:127094445:G:C,2:127094480:G:A,2:127094480:G:A,2:127094480:G:A,2:127094547:C:CA,2:127094547:C:CA,2:127094547:C:CA,2:127095353:G:A,2:127095353:G:A,2:127095353:G:A,2:127096974:A:G,2:127096974:A:G,2:127096974:A:G,2:127097057:G:A,2:127097057:G:A,2:127097057:G:A,2:127099158:G:A,2:127099158:G:A,2:127099158:G:A,2:127099470:G:A,2:127099470:G:A,2:127099470:G:A,2:127102190:G:A,2:127102190:G:A,2:127102190:G:A,2:127105762:G:A,2:127105762:G:A,2:127105762:G:A,2:127108771:G:A,2:127108771:G:A,2:127108771:G:A,2:127110233:A:G,2:127110233:A:G,2:127110233:A:G,2:127111221:CTTCTTT:C,2:127111221:CTTCTTT:C,2:127111221:CTTCTTT:C,2:127111507:A:T,2:127111507:A:T,2:127111507:A:T,2:127113798:T:C,2:127113798:T:C,2:127113798:T:C,2:127115294:C:A,2:127115294:C:A,2:127115294:C:A,2:127118200:G:A,2:127118200:G:A,2:127118200:G:A,2:127118403:C:T,2:127118403:C:T,2:127118403:C:T,2:127123644:G:C,2:127123644:G:C,2:127123644:G:C,2:127123645:T:G,2:127123645:T:G,2:127123645:T:G,2:127124081:C:T,2:127124081:C:T,2:127124081:C:T,2:127127018:C:A,2:127127018:C:A,2:127127018:C:A,2:127129371:T:G,2:127129371:T:G,2:127129371:T:G,2:127129906:C:T,2:127129906:C:T,2:127129906:C:T,2:127130017:G:C,2:127130017:G:C,2:127130017:G:C,2:127130070:T:A,2:127130070:T:A,2:127130070:T:A
2	127103002	2:127103002:G:C	0.0002448	8	2:127131336:C:T,2:127131336:C:T,2:127131336:C:T,2:127252538:C:G,2:127252538:C:G,2:127252538:C:G
2	127110832	2:127110832:A:T	0.0002726	2	.
2	127110966	2:127110966:C:A	4.164e-05	14	2:126941751:C:T,2:126941751:C:T,2:126941751:C:T,2:126976790:A:G,2:126976790:A:G,2:126976790:A:G,2:127050470:T:C,2:127050470:T:C,2:127050470:T:C,2:127102257:C:A,2:127102257:C:A,2:127102257:C:A
2	127122133	2:127122133:G:C	5.342e-06	17	2:127021936:A:T,2:127021936:A:T,2:127021936:A:T,2:127054103:G:C,2:127054103:G:C,2:127054103:G:C,2:127065140:C:G,2:127065140:C:G,2:127065140:C:G,2:127079361:C:T,2:127079361:C:T,2:127079361:C:T,2:127093048:C:A,2:127093048:C:A,2:127093048:C:A
2	127129764	2:127129764:A:G	0.0002147	17	2:127050192:G:A,2:127050192:G:A,2:127050192:G:A,2:127183940:A:T,2:127183940:A:T,2:127183940:A:T,2:127223572:A:G,2:127223572:A:G,2:127223572:A:G,2:127272121:G:C,2:127272121:G:C,2:127272121:G:C,2:127361141:G:A,2:127361141:G:A,2:127361141:G:A
2	127131548	2:127131548:C:T	0.008442	2	.
2	127133357	2:127133357:T:C	2.781e-20	224	2:127074235:T:C,2:127074235:T:C,2:127074235:T:C,2:127074769:C:T,2:127074769:C:T,2:127074769:C:T,2:127074772:G:A,2:127074772:G:A,2:127074772:G:A,2:127074824:T:C,2:127074824:T:C,2:127074824:T:C,2:127074847:C:A,2:127074847:C:A,2:127074847:C:A,2:127074851:C:T,2:127074851:C:T,2:127074851:C:T,2:127075108:T:G,2:127075108:T:G,2:127075108:T:G,2:127075257:C:G,2:127075257:C:G,2:127075257:C:G,2:127075288:C:G,2:127075288:C:G,2:127075288:C:G,2:127075308:T:G,2:127075308:T:G,2:127075308:T:G,2:127076041:C:T,2:127076041:C:T,2:127076041:C:T,2:127076160:T:C,2:127076160:T:C,2:127076160:T:C,2:127076319:A:T,2:127076319:A:T,2:127076319:A:T,2:127076560:T:C,2:127076560:T:C,2:127076560:T:C,2:127076793:C:T,2:127076793:C:T,2:127076793:C:T,2:127076808:T:C,2:127076808:T:C,2:127076808:T:C,2:127076952:C:T,2:127076952:C:T,2:127076952:C:T,2:127077004:G:C,2:127077004:G:C,2:127077004:G:C,2:127077079:C:A,2:127077079:C:A,2:127077079:C:A,2:127077216:C:T,2:127077216:C:T,2:127077216:C:T,2:127077429:G:A,2:127077429:G:A,2:127077429:G:A,2:127077470:A:C,2:127077470:A:C,2:127077470:A:C,2:127077546:T:C,2:127077546:T:C,2:127077546:T:C,2:127077659:T:G,2:127077659:T:G,2:127077659:T:G,2:127077797:A:C,2:127077797:A:C,2:127077797:A:C,2:127078003:T:C,2:127078003:T:C,2:127078003:T:C,2:127078048:T:C,2:127078048:T:C,2:127078048:T:C,2:127078059:A:G,2:127078059:A:G,2:127078059:A:G,2:127078090:C:G,2:127078090:C:G,2:127078090:C:G,2:127078193:A:C,2:127078193:A:C,2:127078193:A:C,2:127078197:A:C,2:127078197:A:C,2:127078197:A:C,2:127078251:T:C,2:127078251:T:C,2:127078251:T:C,2:127078790:T:A,2:127078790:T:A,2:127078790:T:A,2:127079351:A:G,2:127079351:A:G,2:127079351:A:G,2:127079465:G:T,2:127079465:G:T,2:127079465:G:T,2:127080539:C:T,2:127080539:C:T,2:127080539:C:T,2:127081191:T:C,2:127081191:T:C,2:127081191:T:C,2:127081937:G:A,2:127081937:G:A,2:127081937:G:A,2:127082808:C:T,2:127082808:C:T,2:127082808:C:T,2:127082912:C:A,2:127082912:C:A,2:127082912:C:A,2:127083172:A:G,2:127083172:A:G,2:127083172:A:G,2:127083761:T:C,2:127083761:T:C,2:127083761:T:C,2:127085175:A:G,2:127085175:A:G,2:127085175:A:G,2:127085298:C:T,2:127085298:C:T,2:127085298:C:T,2:127085617:C:A,2:127085617:C:A,2:127085617:C:A,2:127085666:C:A,2:127085666:C:A,2:127085666:C:A,2:127086080:T:C,2:127086080:T:C,2:127086080:T:C,2:127086199:T:A,2:127086199:T:A,2:127086199:T:A,2:127086781:T:C,2:127086781:T:C,2:127086781:T:C,2:127086831:A:G,2:127086831:A:G,2:127086831:A:G,2:127087159:A:C,2:127087159:A:C,2:127087159:A:C,2:127088247:G:T,2:127088247:G:T,2:127088247:G:T,2:127088991:A:C,2:127088991:A:C,2:127088991:A:C,2:127089566:A:G,2:127089566:A:G,2:127089566:A:G,2:127097799:T:C,2:127097799:T:C,2:127097799:T:C,2:127097833:C:T,2:127097833:C:T,2:127097833:C:T,2:127100370:T:C,2:127100370:T:C,2:127100370:T:C,2:127102573:C:A,2:127102573:C:A,2:127102573:C:A,2:127103254:C:G,2:127103254:C:G,2:127103254:C:G,2:127104896:G:C,2:127104896:G:C,2:127104896:G:C,2:127105127:T:A,2:127105127:T:A,2:127105127:T:A,2:127106624:C:A,2:127106624:C:A,2:127106624:C:A,2:127113532:T:C,2:127113532:T:C,2:127113532:T:C,2:127113708:T:C,2:127113708:T:C,2:127113708:T:C,2:127114228:A:AGT,2:127114228:A:AGT,2:127114228:A:AGT,2:127114771:G:C,2:127114771:G:C,2:127114771:G:C,2:127116396:T:C,2:127116396:T:C,2:127116396:T:C,2:127117558:A:G,2:127117558:A:G,2:127117558:A:G,2:127120558:G:A,2:127120558:G:A,2:127120558:G:A,2:127123300:C:T,2:127123300:C:T,2:127123300:C:T,2:127125294:T:C,2:127125294:T:C,2:127125294:T:C,2:127129099:C:T,2:127129099:C:T,2:127129099:C:T,2:127130537:G:A,2:127130537:G:A,2:127130537:G:A,2:127133508:A:G,2:127133508:A:G,2:127133508:A:G
2	127134954	2:127134954:C:T	0.0001712	17	2:127048721:C:T,2:127048721:C:T,2:127048721:C:T,2:127078377:T:C,2:127078377:T:C,2:127078377:T:C,2:127116215:C:T,2:127116215:C:T,2:127116215:C:T,2:127126502:T:C,2:127126502:T:C,2:127126502:T:C,2:127284804:C:T,2:127284804:C:T,2:127284804:C:T
2	127135234	2:127135234:C:T	1.8e-139	275	2:127068957:A:G,2:127068957:A:G,2:127068957:A:G,2:127081898:G:A,2:127081898:G:A,2:127081898:G:A,2:127081958:T:C,2:127081958:T:C,2:127081958:T:C,2:127082205:C:A,2:127082205:C:A,2:127082205:C:A,2:127083138:G:A,2:127083138:G:A,2:127083138:G:A,2:127083291:T:G,2:127083291:T:G,2:127083291:T:G,2:127084193:C:T,2:127084193:C:T,2:127084193:C:T,2:127084369:C:T,2:127084369:C:T,2:127084369:C:T,2:127084807:C:T,2:127084807:C:T,2:127084807:C:T,2:127085031:A:G,2:127085031:A:G,2:127085031:A:G,2:127086585:G:A,2:127086585:G:A,2:127086585:G:A,2:127089231:G:A,2:127089231:G:A,2:127089231:G:A,2:127090354:G:A,2:127090354:G:A,2:127090354:G:A,2:127091966:AT:A,2:127091966:AT:A,2:127091966:AT:A,2:127094628:G:A,2:127094628:G:A,2:127094628:G:A,2:127097210:G:A,2:127097210:G:A,2:127097210:G:A,2:127101434:G:A,2:127101434:G:A,2:127101434:G:A,2:127102126:C:T,2:127102126:C:T,2:127102126:C:T,2:127103304:C:T,2:127103304:C:T,2:127103304:C:T,2:127103870:C:T,2:127103870:C:T,2:127103870:C:T,2:127104478:G:A,2:127104478:G:A,2:127104478:G:A,2:127104557:C:T,2:127104557:C:T,2:127104557:C:T,2:127105077:T:G,2:127105077:T:G,2:127105077:T:G,2:127106970:G:A,2:127106970:G:A,2:127106970:G:A,2:127110239:T:C,2:127110239:T:C,2:127110239:T:C,2:127110859:G:T,2:127110859:G:T,2:127110859:G:T,2:127111157:C:T,2:127111157:C:T,2:127111157:C:T,2:127111491:G:A,2:127111491:G:A,2:127111491:G:A,2:127111790:A:G,2:127111790:A:G,2:127111790:A:G,2:127111886:G:A,2:127111886:G:A,2:127111886:G:A,2:127115459:T:C,2:127115459:T:C,2:127115459:T:C,2:127115992:G:A,2:127115992:G:A,2:127115992:G:A,2:127116759:T:C,2:127116759:T:C,2:127116759:T:C,2:127116773:G:A,2:127116773:G:A,2:127116773:G:A,2:127117813:T:G,2:127117813:T:G,2:127117813:T:G,2:127118084:A:G,2:127118084:A:G,2:127118084:A:G,2:127120512:G:A,2:127120512:G:A,2:127120512:G:A,2:127120856:C:A,2:127120856:C:A,2:127120856:C:A,2:127120862:C:G,2:127120862:C:G,2:127120862:C:G,2:127121263:T:C,2:127121263:T:C,2:127121263:T:C,2:127121925:G:A,2:127121925:G:A,2:127121925:G:A,2:127122530:C:G,2:127122530:C:G,2:127122530:C:G,2:127122873:A:G,2:127122873:A:G,2:127122873:A:G,2:127123357:T:A,2:127123357:T:A,2:127123357:T:A,2:127123667:G:A,2:127123667:G:A,2:127123667:G:A,2:127123792:A:G,2:127123792:A:G,2:127123792:A:G,2:127124606:T:C,2:127124606:T:C,2:127124606:T:C,2:127124766:T:C,2:127124766:T:C,2:127124766:T:C,2:127125710:A:G,2:127125710:A:G,2:127125710:A:G,2:127126323:G:A,2:127126323:G:A,2:127126323:G:A,2:127126329:A:C,2:127126329:A:C,2:127126329:A:C,2:127126547:A:C,2:127126547:A:C,2:127126547:A:C,2:127127671:A:G,2:127127671:A:G,2:127127671:A:G,2:127127783:A:T,2:127127783:A:T,2:127127783:A:T,2:127128048:T:A,2:127128048:T:A,2:127128048:T:A,2:127128075:G:A,2:127128075:G:A,2:127128075:G:A,2:127128582:C:T,2:127128582:C:T,2:127128582:C:T,2:127128657:C:T,2:127128657:C:T,2:127128657:C:T,2:127128795:T:C,2:127128795:T:C,2:127128795:T:C,2:127128840:A:C,2:127128840:A:C,2:127128840:A:C,2:127128970:AAAG:A,2:127128970:AAAG:A,2:127128970:AAAG:A,2:127130174:C:T,2:127130174:C:T,2:127130174:C:T,2:127130289:T:C,2:127130289:T:C,2:127130289:T:C,2:127130545:C:T,2:127130545:C:T,2:127130545:C:T,2:127131181:A:C,2:127131181:A:C,2:127131181:A:C,2:127131208:C:G,2:127131208:C:G,2:127131208:C:G,2:127132061:G:A,2:127132061:G:A,2:127132061:G:A,2:127132677:G:T,2:127132677:G:T,2:127132677:G:T,2:127132740:C:A,2:127132740:C:A,2:127132740:C:A,2:127132886:G:C,2:127132886:G:C,2:127132886:G:C,2:127133210:G:C,2:127133210:G:C,2:127133210:G:C,2:127133302:G:C,2:127133302:G:C,2:127133302:G:C,2:127133540:T:C,2:127133540:T:C,2:127133540:T:C,2:127133631:C:G,2:127133631:C:G,2:127133631:C:G,2:127133750:G:A,2:127133750:G:A,2:127133750:G:A,2:127133780:G:A,2:127133780:G:A,2:127133780:G:A,2:127133851:A:C,2:127133851:A:C,2:127133851:A:C,2:127133935:G:A,2:127133935:G:A,2:127133935:G:A,2:127134047:C:T,2:127134047:C:T,2:127134047:C:T,2:127134087:T:C,2:127134087:T:C,2:127134087:T:C,2:127134219:A:G,2:127134219:A:G,2:127134219:A:G,2:127135192:G:T,2:127135192:G:T,2:127135192:G:T,2:127135380:C:G,2:127135380:C:G,2:127135380:C:G,2:127135449:C:A,2:127135449:C:A,2:127135449:C:A,2:127136522:G:A,2:127136522:G:A,2:127136522:G:A,2:127136908:A:T,2:127136908:A:T,2:127136908:A:T,2:127137039:A:G,2:127137039:A:G,2:127137039:A:G,2:127137181:G:A,2:127137181:G:A,2:127137181:G:A,2:127137182:C:G,2:127137182:C:G,2:127137182:C:G,2:127137275:T:C,2:127137275:T:C,2:127137275:T:C,2:127137911:G:A,2:127137911:G:A,2:127137911:G:A
2	127136321	2:127136321:G:C	7.051e-42	110	2:127061981:C:A,2:127061981:C:A,2:127061981:C:A,2:127072545:C:T,2:127072545:C:T,2:127072545:C:T,2:127073951:G:A,2:127073951:G:A,2:127073951:G:A,2:127086143:G:T,2:127086143:G:T,2:127086143:G:T,2:127088380:T:TGGA,2:127088380:T:TGGA,2:127088380:T:TGGA,2:127088929:T:C,2:127088929:T:C,2:127088929:T:C,2:127090160:A:C,2:127090160:A:C,2:127090160:A:C,2:127092716:A:G,2:127092716:A:G,2:127092716:A:G,2:127092925:T:C,2:127092925:T:C,2:127092925:T:C,2:127096741:T:C,2:127096741:T:C,2:127096741:T:C,2:127097816:C:T,2:127097816:C:T,2:127097816:C:T,2:127101168:A:G,2:127101168:A:G,2:127101168:A:G,2:127101842:T:C,2:127101842:T:C,2:127101842:T:C,2:127101865:A:G,2:127101865:A:G,2:127101865:A:G,2:127104190:T:A,2:127104190:T:A,2:127104190:T:A,2:127104330:G:C,2:127104330:G:C,2:127104330:G:C,2:127105453:C:T,2:127105453:C:T,2:127105453:C:T,2:127105648:C:T,2:127105648:C:T,2:127105648:C:T,2:127107345:C:G,2:127107345:C:G,2:127107345:C:G,2:127107346:G:C,2:127107346:G:C,2:127107346:G:C,2:127107524:G:A,2:127107524:G:A,2:127107524:G:A,2:127108471:C:T,2:127108471:C:T,2:127108471:C:T,2:127112406:C:T,2:127112406:C:T,2:127112406:C:T,2:127115046:A:G,2:127115046:A:G,2:127115046:A:G,2:127115585:T:A,2:127115585:T:A,2:127115585:T:A,2:127116444:T:C,2:127116444:T:C,2:127116444:T:C,2:127116650:T:A,2:127116650:T:A,2:127116650:T:A,2:127117808:C:T,2:127117808:C:T,2:127117808:C:T,2:127118666:C:T,2:127118666:C:T,2:127118666:C:T,2:127123057:C:T,2:127123057:C:T,2:127123057:C:T,2:127124439:T:A,2:127124439:T:A,2:127124439:T:A,2:127129984:T:C,2:127129984:T:C,2:127129984:T:C,2:127130409:C:A,2:127130409:C:A,2:127130409:C:A,2:127131542:C:T,2:127131542:C:T,2:127131542:C:T,2:127131548:CG:C,2:127131548:CG:C,2:127131548:CG:C,2:127132356:G:A,2:127132356:G:A,2:127132356:G:A
2	127137570	2:127137570:G:A	0.00857	2	.
2	127137997	2:127137997:G:T	1.156e-06	2	.
2	127138079	2:127138079:C:A	0.001882	2	.
2	127143576	2:127143576:C:T	0.007439	146	2:127126655:C:T,2:127126655:C:T,2:127126655:C:T,2:127140228:T:G,2:127140228:T:G,2:127140228:T:G,2:127142785:A:G,2:127142785:A:G,2:127142785:A:G,2:127143766:T:A,2:127143766:T:A,2:127143766:T:A,2:127143931:C:T,2:127143931:C:T,2:127143931:C:T,2:127144965:A:G,2:127144965:A:G,2:127144965:A:G,2:127146147:G:T,2:127146147:G:T,2:127146147:G:T,2:127146398:A:G,2:127146398:A:G,2:127146398:A:G,2:127146667:T:C,2:127146667:T:C,2:127146667:T:C,2:127147368:G:A,2:127147368:G:A,2:127147368:G:A,2:127147428:C:T,2:127147428:C:T,2:127147428:C:T,2:127148211:G:A,2:127148211:G:A,2:127148211:G:A,2:127148388:C:A,2:127148388:C:A,2:127148388:C:A,2:127149205:A:G,2:127149205:A:G,2:127149205:A:G,2:127149754:C:T,2:127149754:C:T,2:127149754:C:T,2:127150647:C:A,2:127150647:C:A,2:127150647:C:A,2:127152094:A:G,2:127152094:A:G,2:127152094:A:G,2:127152264:T:G,2:127152264:T:G,2:127152264:T:G,2:127152367:C:T,2:127152367:C:T,2:127152367:C:T,2:127218403:TC:T,2:127218403:TC:T,2:127218403:TC:T,2:127229885:T:C,2:127229885:T:C,2:127229885:T:C,2:127232619:G:A,2:127232619:G:A,2:127232619:G:A,2:127245943:A:G,2:127245943:A:G,2:127245943:A:G,2:127246678:A:G,2:127246678:A:G,2:127246678:A:G,2:127259915:A:G,2:127259915:A:G,2:127259915:A:G,2:127265189:G:A,2:127265189:G:A,2:127265189:G:A,2:127271689:C:G,2:127271689:C:G,2:127271689:C:G,2:127281160:A:G,2:127281160:A:G,2:127281160:A:G,2:127284258:T:C,2:127284258:T:C,2:127284258:T:C,2:127294150:G:A,2:127294150:G:A,2:127294150:G:A,2:127303597:CAG:C,2:127303597:CAG:C,2:127303597:CAG:C,2:127313093:C:G,2:127313093:C:G,2:127313093:C:G,2:127324570:A:G,2:127324570:A:G,2:127324570:A:G,2:127334833:C:T,2:127334833:C:T,2:127334833:C:T,2:127338335:A:T,2:127338335:A:T,2:127338335:A:T,2:127353002:T:A,2:127353002:T:A,2:127353002:T:A,2:127355448:T:C,2:127355448:T:C,2:127355448:T:C,2:127355854:G:A,2:127355854:G:A,2:127355854:G:A,2:127361145:C:G,2:127361145:C:G,2:127361145:C:G,2:127364636:T:C,2:127364636:T:C,2:127364636:T:C,2:127365525:A:AGCT,2:127365525:A:AGCT,2:127365525:A:AGCT,2:127365528:C:A,2:127365528:C:A,2:127365528:C:A,2:127367498:G:T,2:127367498:G:T,2:127367498:G:T,2:127368494:C:T,2:127368494:C:T,2:127368494:C:T,2:127377707:C:T,2:127377707:C:T,2:127377707:C:T,2:127380162:G:A,2:127380162:G:A,2:127380162:G:A,2:127380390:T:A,2:127380390:T:A,2:127380390:T:A,2:127381450:T:TA,2:127381450:T:TA,2:127381450:T:TA
2	127150322	2:127150322:AAT:A	0.004017	104	2:127139435:T:C,2:127139435:T:C,2:127139435:T:C,2:127139744:T:C,2:127139744:T:C,2:127139744:T:C,2:127139927:A:G,2:127139927:A:G,2:127139927:A:G,2:127142718:G:T,2:127142718:G:T,2:127142718:G:T,2:127143138:G:T,2:127143138:G:T,2:127143138:G:T,2:127143512:T:C,2:127143512:T:C,2:127143512:T:C,2:127144418:G:T,2:127144418:G:T,2:127144418:G:T,2:127144419:A:T,2:127144419:A:T,2:127144419:A:T,2:127144475:T:C,2:127144475:T:C,2:127144475:T:C,2:127144611:C:T,2:127144611:C:T,2:127144611:C:T,2:127144660:A:C,2:127144660:A:C,2:127144660:A:C,2:127144896:A:C,2:127144896:A:C,2:127144896:A:C,2:127146466:C:G,2:127146466:C:G,2:127146466:C:G,2:127146877:G:T,2:127146877:G:T,2:127146877:G:T,2:127147803:A:G,2:127147803:A:G,2:127147803:A:G,2:127147898:A:G,2:127147898:A:G,2:127147898:A:G,2:127147966:T:C,2:127147966:T:C,2:127147966:T:C,2:127148262:C:G,2:127148262:C:G,2:127148262:C:G,2:127148443:C:G,2:127148443:C:G,2:127148443:C:G,2:127149346:T:C,2:127149346:T:C,2:127149346:T:C,2:127149365:T:G,2:127149365:T:G,2:127149365:T:G,2:127150899:A:G,2:127150899:A:G,2:127150899:A:G,2:127150902:A:C,2:127150902:A:C,2:127150902:A:C,2:127151683:G:A,2:127151683:G:A,2:127151683:G:A,2:127152688:T:C,2:127152688:T:C,2:127152688:T:C,2:127152875:TAC:T,2:127152875:TAC:T,2:127152875:TAC:T,2:127153113:T:C,2:127153113:T:C,2:127153113:T:C,2:127153161:G:A,2:127153161:G:A,2:127153161:G:A,2:127153756:C:T,2:127153756:C:T,2:127153756:C:T,2:127154613:A:G,2:127154613:A:G,2:127154613:A:G,2:127155592:T:C,2:127155592:T:C,2:127155592:T:C,2:127157543:C:T,2:127157543:C:T,2:127157543:C:T,2:127162713:G:T,2:127162713:G:T,2:127162713:G:T,2:127163219:C:T,2:127163219:C:T,2:127163219:C:T
2	127156253	2:127156253:T:C	1.008e-08	95	2:127096413:T:C,2:127096413:T:C,2:127096413:T:C,2:127149352:CA:C,2:127149352:CA:C,2:127149352:CA:C,2:127149485:G:T,2:127149485:G:T,2:127149485:G:T,2:127149959:T:C,2:127149959:T:C,2:127149959:T:C,2:127150539:T:C,2:127150539:T:C,2:127150539:T:C,2:127152988:C:T,2:127152988:C:T,2:127152988:C:T,2:127167087:A:C,2:127167087:A:C,2:127167087:A:C,2:127170145:G:A,2:127170145:G:A,2:127170145:G:A,2:127174975:G:A,2:127174975:G:A,2:127174975:G:A,2:127177236:G:T,2:127177236:G:T,2:127177236:G:T,2:127177312:T:C,2:127177312:T:C,2:127177312:T:C,2:127178110:G:C,2:127178110:G:C,2:127178110:G:C,2:127178708:C:T,2:127178708:C:T,2:127178708:C:T,2:127178730:G:A,2:127178730:G:A,2:127178730:G:A,2:127184946:A:C,2:127184946:A:C,2:127184946:A:C,2:127186988:G:C,2:127186988:G:C,2:127186988:G:C,2:127187893:T:C,2:127187893:T:C,2:127187893:T:C,2:127188750:T:C,2:127188750:T:C,2:127188750:T:C,2:127188924:T:C,2:127188924:T:C,2:127188924:T:C,2:127189535:G:C,2:127189535:G:C,2:127189535:G:C,2:127189661:G:T,2:127189661:G:T,2:127189661:G:T,2:127189876:T:C,2:127189876:T:C,2:127189876:T:C,2:127190271:T:A,2:127190271:T:A,2:127190271:T:A,2:127190562:G:A,2:127190562:G:A,2:127190562:G:A,2:127191023:A:T,2:127191023:A:T,2:127191023:A:T,2:127191045:G:A,2:127191045:G:A,2:127191045:G:A,2:127210930:C:A,2:127210930:C:A,2:127210930:C:A,2:127235338:G:A,2:127235338:G:A,2:127235338:G:A,2:127337433:A:AT,2:127337433:A:AT,2:127337433:A:AT,2:127343960:G:A,2:127343960:G:A,2:127343960:G:A,2:127389023:C:G,2:127389023:C:G,2:127389023:C:G
2	127160059	2:127160059:C:T	0.0002319	44	2:127015406:G:A,2:127015406:G:A,2:127015406:G:A,2:127029883:G:A,2:127029883:G:A,2:127029883:G:A,2:127097340:C:A,2:127097340:C:A,2:127097340:C:A,2:127150178:G:C,2:127150178:G:C,2:127150178:G:C,2:127154793:G:T,2:127154793:G:T,2:127154793:G:T,2:127223555:G:A,2:127223555:G:A,2:127223555:G:A,2:127243226:C:T,2:127243226:C:T,2:127243226:C:T,2:127290566:C:T,2:127290566:C:T,2:127290566:C:T,2:127299303:G:A,2:127299303:G:A,2:127299303:G:A,2:127320080:T:C,2:127320080:T:C,2:127320080:T:C,2:127348205:T:C,2:127348205:T:C,2:127348205:T:C,2:127376575:G:A,2:127376575:G:A,2:127376575:G:A,2:127377353:T:C,2:127377353:T:C,2:127377353:T:C,2:127381459:TA:T,2:127381459:TA:T,2:127381459:TA:T
2	127164887	2:127164887:T:C	0.005328	71	2:127146187:G:A,2:127146187:G:A,2:127146187:G:A,2:127147864:C:T,2:127147864:C:T,2:127147864:C:T,2:127149473:T:A,2:127149473:T:A,2:127149473:T:A,2:127155075:G:A,2:127155075:G:A,2:127155075:G:A,2:127155468:C:T,2:127155468:C:T,2:127155468:C:T,2:127156184:T:C,2:127156184:T:C,2:127156184:T:C,2:127156259:C:T,2:127156259:C:T,2:127156259:C:T,2:127157759:A:G,2:127157759:A:G,2:127157759:A:G,2:127157961:G:A,2:127157961:G:A,2:127157961:G:A,2:127159005:A:T,2:127159005:A:T,2:127159005:A:T,2:127160368:G:A,2:127160368:G:A,2:127160368:G:A,2:127160672:A:T,2:127160672:A:T,2:127160672:A:T,2:127160862:C:T,2:127160862:C:T,2:127160862:C:T,2:127162065:A:G,2:127162065:A:G,2:127162065:A:G,2:127163628:G:C,2:127163628:G:C,2:127163628:G:C,2:127164716:A:G,2:127164716:A:G,2:127164716:A:G,2:127166025:C:T,2:127166025:C:T,2:127166025:C:T,2:127166117:A:T,2:127166117:A:T,2:127166117:A:T,2:127166535:C:T,2:127166535:C:T,2:127166535:C:T,2:127167045:C:T,2:127167045:C:T,2:127167045:C:T,2:127168304:T:G,2:127168304:T:G,2:127168304:T:G,2:127168989:G:A,2:127168989:G:A,2:127168989:G:A,2:127170367:G:A,2:127170367:G:A,2:127170367:G:A
2	127169416	2:127169416:G:A	2.023e-06	131	2:127139458:A:C,2:127139458:A:C,2:127139458:A:C,2:127140438:T:G,2:127140438:T:G,2:127140438:T:G,2:127140891:G:A,2:127140891:G:A,2:127140891:G:A,2:127142356:A:T,2:127142356:A:T,2:127142356:A:T,2:127144081:A:C,2:127144081:A:C,2:127144081:A:C,2:127145067:A:C,2:127145067:A:C,2:127145067:A:C,2:127146912:C:G,2:127146912:C:G,2:127146912:C:G,2:127148062:G:A,2:127148062:G:A,2:127148062:G:A,2:127151069:G:T,2:127151069:G:T,2:127151069:G:T,2:127151075:A:G,2:127151075:A:G,2:127151075:A:G,2:127152834:A:G,2:127152834:A:G,2:127152834:A:G,2:127153016:G:C,2:127153016:G:C,2:127153016:G:C,2:127154148:C:T,2:127154148:C:T,2:127154148:C:T,2:127155141:A:G,2:127155141:A:G,2:127155141:A:G,2:127156380:A:C,2:127156380:A:C,2:127156380:A:C,2:127156774:G:T,2:127156774:G:T,2:127156774:G:T,2:127158985:T:C,2:127158985:T:C,2:127158985:T:C,2:127160173:A:G,2:127160173:A:G,2:127160173:A:G,2:127160373:C:G,2:127160373:C:G,2:127160373:C:G,2:127160458:A:G,2:127160458:A:G,2:127160458:A:G,2:127160469:G:A,2:127160469:G:A,2:127160469:G:A,2:127160485:A:G,2:127160485:A:G,2:127160485:A:G,2:127161007:G:A,2:127161007:G:A,2:127161007:G:A,2:127161180:T:G,2:127161180:T:G,2:127161180:T:G,2:127161256:A:T,2:127161256:A:T,2:127161256:A:T,2:127161663:C:A,2:127161663:C:A,2:127161663:C:A,2:127161665:G:A,2:127161665:G:A,2:127161665:G:A,2:127161908:C:G,2:127161908:C:G,2:127161908:C:G,2:127162044:G:A,2:127162044:G:A,2:127162044:G:A,2:127162390:G:C,2:127162390:G:C,2:127162390:G:C,2:127163639:T:A,2:127163639:T:A,2:127163639:T:A,2:127164144:C:T,2:127164144:C:T,2:127164144:C:T,2:127164314:G:C,2:127164314:G:C,2:127164314:G:C,2:127164656:A:G,2:127164656:A:G,2:127164656:A:G,2:127164859:T:A,2:127164859:T:A,2:127164859:T:A,2:127164889:G:T,2:127164889:G:T,2:127164889:G:T,2:127165024:A:G,2:127165024:A:G,2:127165024:A:G,2:127165044:T:C,2:127165044:T:C,2:127165044:T:C,2:127165120:T:C,2:127165120:T:C,2:127165120:T:C,2:127165630:A:C,2:127165630:A:C,2:127165630:A:C,2:127166615:C:T,2:127166615:C:T,2:127166615:C:T,2:127167218:G:A,2:127167218:G:A,2:127167218:G:A,2:127167405:T:C,2:127167405:T:C,2:127167405:T:C
2	127169609	2:127169609:C:T	0.008595	23	2:126965259:C:T,2:126965259:C:T,2:126965259:C:T,2:127038280:G:A,2:127038280:G:A,2:127038280:G:A,2:127050315:C:T,2:127050315:C:T,2:127050315:C:T,2:127233189:A:T,2:127233189:A:T,2:127233189:A:T,2:127253718:G:A,2:127253718:G:A,2:127253718:G:A,2:127299127:G:A,2:127299127:G:A,2:127299127:G:A,2:127309763:GT:G,2:127309763:GT:G,2:127309763:GT:G
2	127171166	2:127171166:G:A	0.005142	404	2:127170360:T:A,2:127170360:T:A,2:127170360:T:A,2:127170414:G:A,2:127170414:G:A,2:127170414:G:A,2:127170610:T:C,2:127170610:T:C,2:127170610:T:C,2:127171695:G:A,2:127171695:G:A,2:127171695:G:A,2:127173400:C:T,2:127173400:C:T,2:127173400:C:T,2:127174211:T:G,2:127174211:T:G,2:127174211:T:G,2:127174637:G:A,2:127174637:G:A,2:127174637:G:A,2:127174943:G:C,2:127174943:G:C,2:127174943:G:C,2:127175928:T:A,2:127175928:T:A,2:127175928:T:A,2:127176122:G:A,2:127176122:G:A,2:127176122:G:A,2:127176391:G:C,2:127176391:G:C,2:127176391:G:C,2:127176615:G:T,2:127176615:G:T,2:127176615:G:T,2:127177580:C:T,2:127177580:C:T,2:127177580:C:T,2:127177742:TC:T,2:127177742:TC:T,2:127177742:TC:T,2:127178360:A:T,2:127178360:A:T,2:127178360:A:T,2:127178739:A:G,2:127178739:A:G,2:127178739:A:G,2:127179048:T:C,2:127179048:T:C,2:127179048:T:C,2:127179253:G:A,2:127179253:G:A,2:127179253:G:A,2:127179448:T:C,2:127179448:T:C,2:127179448:T:C,2:127179646:T:C,2:127179646:T:C,2:127179646:T:C,2:127179752:G:A,2:127179752:G:A,2:127179752:G:A,2:127179975:G:A,2:127179975:G:A,2:127179975:G:A,2:127180087:A:G,2:127180087:A:G,2:127180087:A:G,2:127180093:G:A,2:127180093:G:A,2:127180093:G:A,2:127180402:C:T,2:127180402:C:T,2:127180402:C:T,2:127180534:G:T,2:127180534:G:T,2:127180534:G:T,2:127181559:C:T,2:127181559:C:T,2:127181559:C:T,2:127181572:G:A,2:127181572:G:A,2:127181572:G:A,2:127183039:T:G,2:127183039:T:G,2:127183039:T:G,2:127183308:T:TC,2:127183308:T:TC,2:127183308:T:TC,2:127183748:C:T,2:127183748:C:T,2:127183748:C:T,2:127184222:T:C,2:127184222:T:C,2:127184222:T:C,2:127184555:A:G,2:127184555:A:G,2:127184555:A:G,2:127184655:G:A,2:127184655:G:A,2:127184655:G:A,2:127184758:C:T,2:127184758:C:T,2:127184758:C:T,2:127187205:A:AC,2:127187205:A:AC,2:127187205:A:AC,2:127188211:G:A,2:127188211:G:A,2:127188211:G:A,2:127188855:T:G,2:127188855:T:G,2:127188855:T:G,2:127188943:G:T,2:127188943:G:T,2:127188943:G:T,2:127190133:G:A,2:127190133:G:A,2:127190133:G:A,2:127191622:A:G,2:127191622:A:G,2:127191622:A:G,2:127192498:G:C,2:127192498:G:C,2:127192498:G:C,2:127192808:A:T,2:127192808:A:T,2:127192808:A:T,2:127192867:G:A,2:127192867:G:A,2:127192867:G:A,2:127193328:A:T,2:127193328:A:T,2:127193328:A:T,2:127193519:T:C,2:127193519:T:C,2:127193519:T:C,2:127193882:G:A,2:127193882:G:A,2:127193882:G:A,2:127193883:C:T,2:127193883:C:T,2:127193883:C:T,2:127194221:C:T,2:127194221:C:T,2:127194221:C:T,2:127194505:C:T,2:127194505:C:T,2:127194505:C:T,2:127194617:A:C,2:127194617:A:C,2:127194617:A:C,2:127194630:A:G,2:127194630:A:G,2:127194630:A:G,2:127194687:T:C,2:127194687:T:C,2:127194687:T:C,2:127194868:C:T,2:127194868:C:T,2:127194868:C:T,2:127194956:A:C,2:127194956:A:C,2:127194956:A:C,2:127195478:A:C,2:127195478:A:C,2:127195478:A:C,2:127195841:G:A,2:127195841:G:A,2:127195841:G:A,2:127198542:CT:C,2:127198542:CT:C,2:127198542:CT:C,2:127198676:A:C,2:127198676:A:C,2:127198676:A:C,2:127198967:A:G,2:127198967:A:G,2:127198967:A:G,2:127200465:C:A,2:127200465:C:A,2:127200465:C:A,2:127200941:C:T,2:127200941:C:T,2:127200941:C:T,2:127202255:T:G,2:127202255:T:G,2:127202255:T:G,2:127202258:G:A,2:127202258:G:A,2:127202258:G:A,2:127207145:G:A,2:127207145:G:A,2:127207145:G:A,2:127207678:A:T,2:127207678:A:T,2:127207678:A:T,2:127208269:A:G,2:127208269:A:G,2:127208269:A:G,2:127209116:C:T,2:127209116:C:T,2:127209116:C:T,2:127211286:A:C,2:127211286:A:C,2:127211286:A:C,2:127211597:G:A,2:127211597:G:A,2:127211597:G:A,2:127213143:A:C,2:127213143:A:C,2:127213143:A:C,2:127214736:C:T,2:127214736:C:T,2:127214736:C:T,2:127218045:C:A,2:127218045:C:A,2:127218045:C:A,2:127229473:G:A,2:127229473:G:A,2:127229473:G:A,2:127230811:C:G,2:127230811:C:G,2:127230811:C:G,2:127232395:A:G,2:127232395:A:G,2:127232395:A:G,2:127233113:C:G,2:127233113:C:G,2:127233113:C:G,2:127233142:C:A,2:127233142:C:A,2:127233142:C:A,2:127233178:G:A,2:127233178:G:A,2:127233178:G:A,2:127233694:G:A,2:127233694:G:A,2:127233694:G:A,2:127233771:C:T,2:127233771:C:T,2:127233771:C:T,2:127235304:A:G,2:127235304:A:G,2:127235304:A:G,2:127237907:T:C,2:127237907:T:C,2:127237907:T:C,2:127239656:G:A,2:127239656:G:A,2:127239656:G:A,2:127240264:TATAAC:T,2:127240264:TATAAC:T,2:127240264:TATAAC:T,2:127242857:T:C,2:127242857:T:C,2:127242857:T:C,2:127243164:G:A,2:127243164:G:A,2:127243164:G:A,2:127244105:G:C,2:127244105:G:C,2:127244105:G:C,2:127244329:A:G,2:127244329:A:G,2:127244329:A:G,2:127249415:C:T,2:127249415:C:T,2:127249415:C:T,2:127252154:G:A,2:127252154:G:A,2:127252154:G:A,2:127252437:G:A,2:127252437:G:A,2:127252437:G:A,2:127260487:A:G,2:127260487:A:G,2:127260487:A:G,2:127261602:G:C,2:127261602:G:C,2:127261602:G:C,2:127262970:G:A,2:127262970:G:A,2:127262970:G:A,2:127265680:G:T,2:127265680:G:T,2:127265680:G:T,2:127266308:T:C,2:127266308:T:C,2:127266308:T:C,2:127267376:C:T,2:127267376:C:T,2:127267376:C:T,2:127268549:C:T,2:127268549:C:T,2:127268549:C:T,2:127272213:C:G,2:127272213:C:G,2:127272213:C:G,2:127273303:A:C,2:127273303:A:C,2:127273303:A:C,2:127284524:C:T,2:127284524:C:T,2:127284524:C:T,2:127303707:GAACA:G,2:127303707:GAACA:G,2:127303707:GAACA:G,2:127306270:C:T,2:127306270:C:T,2:127306270:C:T,2:127316857:A:G,2:127316857:A:G,2:127316857:A:G,2:127323271:G:A,2:127323271:G:A,2:127323271:G:A,2:127323464:C:T,2:127323464:C:T,2:127323464:C:T,2:127324656:C:T,2:127324656:C:T,2:127324656:C:T,2:127328778:C:T,2:127328778:C:T,2:127328778:C:T,2:127344518:C:G,2:127344518:C:G,2:127344518:C:G,2:127344842:T:C,2:127344842:T:C,2:127344842:T:C,2:127346225:G:C,2:127346225:G:C,2:127346225:G:C,2:127347533:C:CA,2:127347533:C:CA,2:127347533:C:CA,2:127349894:T:C,2:127349894:T:C,2:127349894:T:C,2:127353225:T:C,2:127353225:T:C,2:127353225:T:C,2:127362710:G:A,2:127362710:G:A,2:127362710:G:A,2:127365408:CTG:C,2:127365408:CTG:C,2:127365408:CTG:C,2:127368039:C:G,2:127368039:C:G,2:127368039:C:G,2:127369546:T:C,2:127369546:T:C,2:127369546:T:C,2:127372425:G:A,2:127372425:G:A,2:127372425:G:A,2:127374186:C:T,2:127374186:C:T,2:127374186:C:T,2:127375418:A:T,2:127375418:A:T,2:127375418:A:T,2:127379985:C:T,2:127379985:C:T,2:127379985:C:T,2:127381717:C:A,2:127381717:C:A,2:127381717:C:A,2:127382746:A:G,2:127382746:A:G,2:127382746:A:G,2:127387155:T:C,2:127387155:T:C,2:127387155:T:C,2:127387545:G:T,2:127387545:G:T,2:127387545:G:T,2:127388886:T:A,2:127388886:T:A,2:127388886:T:A,2:127389186:G:C,2:127389186:G:C,2:127389186:G:C,2:127391188:T:C,2:127391188:T:C,2:127391188:T:C,2:127396231:C:T,2:127396231:C:T,2:127396231:C:T,2:127420615:T:C,2:127420615:T:C,2:127420615:T:C,2:127420683:C:G,2:127420683:C:G,2:127420683:C:G,2:127420696:G:A,2:127420696:G:A,2:127420696:G:A
2	127173356	2:127173356:C:T	0.003752	77	2:126947702:A:T,2:126947702:A:T,2:126947702:A:T,2:126990740:C:T,2:126990740:C:T,2:126990740:C:T,2:126992429:G:C,2:126992429:G:C,2:126992429:G:C,2:126994614:C:A,2:126994614:C:A,2:126994614:C:A,2:126995327:G:A,2:126995327:G:A,2:126995327:G:A,2:126997076:G:A,2:126997076:G:A,2:126997076:G:A,2:127008932:G:A,2:127008932:G:A,2:127008932:G:A,2:127009636:C:T,2:127009636:C:T,2:127009636:C:T,2:127011091:T:C,2:127011091:T:C,2:127011091:T:C,2:127011291:T:G,2:127011291:T:G,2:127011291:T:G,2:127012304:G:A,2:127012304:G:A,2:127012304:G:A,2:127049342:C:T,2:127049342:C:T,2:127049342:C:T,2:127139415:T:C,2:127139415:T:C,2:127139415:T:C,2:127144501:T:C,2:127144501:T:C,2:127144501:T:C,2:127170167:C:T,2:127170167:C:T,2:127170167:C:T,2:127182726:C:T,2:127182726:C:T,2:127182726:C:T,2:127203194:T:G,2:127203194:T:G,2:127203194:T:G,2:127228723:C:T,2:127228723:C:T,2:127228723:C:T,2:127232592:A:G,2:127232592:A:G,2:127232592:A:G,2:127234220:C:T,2:127234220:C:T,2:127234220:C:T,2:127275508:C:T,2:127275508:C:T,2:127275508:C:T,2:127288840:G:A,2:127288840:G:A,2:127288840:G:A,2:127360424:G:A,2:127360424:G:A,2:127360424:G:A,2:127382124:A:C,2:127382124:A:C,2:127382124:A:C,2:127384783:T:A,2:127384783:T:A,2:127384783:T:A
2	127177375	2:127177375:G:A	0.0004713	26	2:127171592:C:T,2:127171592:C:T,2:127171592:C:T,2:127205495:C:G,2:127205495:C:G,2:127205495:C:G,2:127219453:C:T,2:127219453:C:T,2:127219453:C:T,2:127229704:T:C,2:127229704:T:C,2:127229704:T:C,2:127243055:G:A,2:127243055:G:A,2:127243055:G:A,2:127272598:G:A,2:127272598:G:A,2:127272598:G:A,2:127347573:G:A,2:127347573:G:A,2:127347573:G:A,2:127392335:C:T,2:127392335:C:T,2:127392335:C:T
2	127183227	2:127183227:C:G	0.0008713	2	.
2	127192779	2:127192779:C:T	0.006849	26	2:127161382:T:C,2:127161382:T:C,2:127161382:T:C,2:127176526:G:A,2:127176526:G:A,2:127176526:G:A,2:127193421:C:T,2:127193421:C:T,2:127193421:C:T,2:127225070:G:T,2:127225070:G:T,2:127225070:G:T,2:127292492:C:T,2:127292492:C:T,2:127292492:C:T,2:127317823:T:C,2:127317823:T:C,2:127317823:T:C,2:127391165:C:T,2:127391165:C:T,2:127391165:C:T,2:127402701:C:T,2:127402701:C:T,2:127402701:C:T
2	127196194	2:127196194:C:A	0.001694	11	2:127008072:G:A,2:127008072:G:A,2:127008072:G:A,2:127148859:A:G,2:127148859:A:G,2:127148859:A:G,2:127276860:G:A,2:127276860:G:A,2:127276860:G:A
2	127212999	2:127212999:C:T	0.009632	20	2:127071807:C:T,2:127071807:C:T,2:127071807:C:T,2:127143906:G:C,2:127143906:G:C,2:127143906:G:C,2:127151725:A:C,2:127151725:A:C,2:127151725:A:C,2:127156298:C:A,2:127156298:C:A,2:127156298:C:A,2:127245327:T:C,2:127245327:T:C,2:127245327:T:C,2:127260190:G:A,2:127260190:G:A,2:127260190:G:A
2	127216345	2:127216345:A:C	0.0002997	257	2:127181352:T:G,2:127181352:T:G,2:127181352:T:G,2:127182636:G:A,2:127182636:G:A,2:127182636:G:A,2:127186551:A:G,2:127186551:A:G,2:127186551:A:G,2:127187447:C:G,2:127187447:C:G,2:127187447:C:G,2:127189831:C:T,2:127189831:C:T,2:127189831:C:T,2:127196212:A:G,2:127196212:A:G,2:127196212:A:G,2:127196318:C:T,2:127196318:C:T,2:127196318:C:T,2:127196445:G:A,2:127196445:G:A,2:127196445:G:A,2:127197438:G:A,2:127197438:G:A,2:127197438:G:A,2:127197441:G:A,2:127197441:G:A,2:127197441:G:A,2:127197867:C:T,2:127197867:C:T,2:127197867:C:T,2:127235444:C:T,2:127235444:C:T,2:127235444:C:T,2:127236415:CTA:C,2:127236415:CTA:C,2:127236415:CTA:C,2:127236757:A:G,2:127236757:A:G,2:127236757:A:G,2:127239518:C:T,2:127239518:C:T,2:127239518:C:T,2:127247646:C:T,2:127247646:C:T,2:127247646:C:T,2:127252812:A:G,2:127252812:A:G,2:127252812:A:G,2:127253028:C:T,2:127253028:C:T,2:127253028:C:T,2:127254645:C:T,2:127254645:C:T,2:127254645:C:T,2:127260946:T:C,2:127260946:T:C,2:127260946:T:C,2:127261879:G:A,2:127261879:G:A,2:127261879:G:A,2:127262425:A:C,2:127262425:A:C,2:127262425:A:C,2:127263776:C:T,2:127263776:C:T,2:127263776:C:T,2:127264708:T:C,2:127264708:T:C,2:127264708:T:C,2:127266085:T:C,2:127266085:T:C,2:127266085:T:C,2:127269522:C:T,2:127269522:C:T,2:127269522:C:T,2:127272801:T:C,2:127272801:T:C,2:127272801:T:C,2:127282215:C:T,2:127282215:C:T,2:127282215:C:T,2:127283995:TGA:T,2:127283995:TGA:T,2:127283995:TGA:T,2:127291017:G:A,2:127291017:G:A,2:127291017:G:A,2:127292907:T:C,2:127292907:T:C,2:127292907:T:C,2:127294421:A:T,2:127294421:A:T,2:127294421:A:T,2:127295143:AAATC:A,2:127295143:AAATC:A,2:127295143:AAATC:A,2:127295410:T:C,2:127295410:T:C,2:127295410:T:C,2:127295596:G:A,2:127295596:G:A,2:127295596:G:A,2:127297135:C:A,2:127297135:C:A,2:127297135:C:A,2:127298031:GGTTGT:G,2:127298031:GGTTGT:G,2:127298031:GGTTGT:G,2:127298282:C:T,2:127298282:C:T,2:127298282:C:T,2:127298581:G:A,2:127298581:G:A,2:127298581:G:A,2:127301051:C:T,2:127301051:C:T,2:127301051:C:T,2:127302170:T:C,2:127302170:T:C,2:127302170:T:C,2:127306121:G:A,2:127306121:G:A,2:127306121:G:A,2:127310451:C:T,2:127310451:C:T,2:127310451:C:T,2:127312972:A:T,2:127312972:A:T,2:127312972:A:T,2:127316296:C:T,2:127316296:C:T,2:127316296:C:T,2:127319796:G:A,2:127319796:G:A,2:127319796:G:A,2:127320734:C:T,2:127320734:C:T,2:127320734:C:T,2:127322857:A:C,2:127322857:A:C,2:127322857:A:C,2:127325636:C:T,2:127325636:C:T,2:127325636:C:T,2:127331252:A:T,2:127331252:A:T,2:127331252:A:T,2:127331603:T:C,2:127331603:T:C,2:127331603:T:C,2:127331765:G:A,2:127331765:G:A,2:127331765:G:A,2:127333259:TCCA:T,2:127333259:TCCA:T,2:127333259:TCCA:T,2:127338257:C:T,2:127338257:C:T,2:127338257:C:T,2:127338737:T:C,2:127338737:T:C,2:127338737:T:C,2:127345275:G:C,2:127345275:G:C,2:127345275:G:C,2:127345909:T:C,2:127345909:T:C,2:127345909:T:C,2:127346032:A:G,2:127346032:A:G,2:127346032:A:G,2:127357719:T:A,2:127357719:T:A,2:127357719:T:A,2:127364709:G:C,2:127364709:G:C,2:127364709:G:C,2:127370128:G:A,2:127370128:G:A,2:127370128:G:A,2:127370871:G:A,2:127370871:G:A,2:127370871:G:A,2:127381361:G:A,2:127381361:G:A,2:127381361:G:A,2:127385392:T:C,2:127385392:T:C,2:127385392:T:C,2:127386817:T:C,2:127386817:T:C,2:127386817:T:C,2:127391238:G:C,2:127391238:G:C,2:127391238:G:C,2:127393411:C:T,2:127393411:C:T,2:127393411:C:T,2:127395402:C:T,2:127395402:C:T,2:127395402:C:T,2:127396885:C:T,2:127396885:C:T,2:127396885:C:T,2:127398790:G:T,2:127398790:G:T,2:127398790:G:T,2:127403320:C:T,2:127403320:C:T,2:127403320:C:T,2:127406445:A:G,2:127406445:A:G,2:127406445:A:G,2:127415841:T:C,2:127415841:T:C,2:127415841:T:C,2:127419101:G:A,2:127419101:G:A,2:127419101:G:A,2:127422083:T:C,2:127422083:T:C,2:127422083:T:C,2:127425082:A:C,2:127425082:A:C,2:127425082:A:C,2:127436317:C:A,2:127436317:C:A,2:127436317:C:A,2:127438102:GCTGA:G,2:127438102:GCTGA:G,2:127438102:GCTGA:G,2:127440637:T:C,2:127440637:T:C,2:127440637:T:C,2:127442479:C:A,2:127442479:C:A,2:127442479:C:A,2:127443838:T:C,2:127443838:T:C,2:127443838:T:C,2:127447412:C:G,2:127447412:C:G,2:127447412:C:G,2:127447787:G:T,2:127447787:G:T,2:127447787:G:T,2:127455012:G:T,2:127455012:G:T,2:127455012:G:T,2:127455583:C:G,2:127455583:C:G,2:127455583:C:G
2	127234526	2:127234526:C:T	0.0001866	14	2:127055943:C:T,2:127055943:C:T,2:127055943:C:T,2:127164704:A:G,2:127164704:A:G,2:127164704:A:G,2:127233133:C:T,2:127233133:C:T,2:127233133:C:T,2:127380356:C:A,2:127380356:C:A,2:127380356:C:A
2	127246417	2:127246417:T:C	0.009313	137	2:127170404:G:A,2:127170404:G:A,2:127170404:G:A,2:127170443:A:G,2:127170443:A:G,2:127170443:A:G,2:127173706:G:A,2:127173706:G:A,2:127173706:G:A,2:127176348:G:T,2:127176348:G:T,2:127176348:G:T,2:127178009:A:G,2:127178009:A:G,2:127178009:A:G,2:127178069:GATCCACTGTCCAC:G,2:127178069:GATCCACTGTCCAC:G,2:127178069:GATCCACTGTCCAC:G,2:127180188:T:G,2:127180188:T:G,2:127180188:T:G,2:127185964:C:T,2:127185964:C:T,2:127185964:C:T,2:127211088:A:G,2:127211088:A:G,2:127211088:A:G,2:127212512:A:C,2:127212512:A:C,2:127212512:A:C,2:127214542:A:C,2:127214542:A:C,2:127214542:A:C,2:127214678:T:G,2:127214678:T:G,2:127214678:T:G,2:127218162:C:T,2:127218162:C:T,2:127218162:C:T,2:127220939:G:A,2:127220939:G:A,2:127220939:G:A,2:127224141:C:T,2:127224141:C:T,2:127224141:C:T,2:127226386:C:T,2:127226386:C:T,2:127226386:C:T,2:127227722:G:A,2:127227722:G:A,2:127227722:G:A,2:127228160:C:T,2:127228160:C:T,2:127228160:C:T,2:127231091:C:T,2:127231091:C:T,2:127231091:C:T,2:127231429:C:T,2:127231429:C:T,2:127231429:C:T,2:127235739:G:A,2:127235739:G:A,2:127235739:G:A,2:127241425:GAC:G,2:127241425:GAC:G,2:127241425:GAC:G,2:127245548:T:C,2:127245548:T:C,2:127245548:T:C,2:127246215:T:A,2:127246215:T:A,2:127246215:T:A,2:127246597:C:T,2:127246597:C:T,2:127246597:C:T,2:127247306:C:T,2:127247306:C:T,2:127247306:C:T,2:127248183:T:C,2:127248183:T:C,2:127248183:T:C,2:127248218:G:C,2:127248218:G:C,2:127248218:G:C,2:127372522:T:C,2:127372522:T:C,2:127372522:T:C,2:127412021:C:T,2:127412021:C:T,2:127412021:C:T,2:127418518:T:C,2:127418518:T:C,2:127418518:T:C,2:127424668:G:T,2:127424668:G:T,2:127424668:G:T,2:127431186:T:G,2:127431186:T:G,2:127431186:T:G,2:127432300:C:A,2:127432300:C:A,2:127432300:C:A,2:127440753:T:C,2:127440753:T:C,2:127440753:T:C,2:127440760:G:A,2:127440760:G:A,2:127440760:G:A,2:127446751:G:A,2:127446751:G:A,2:127446751:G:A,2:127448418:C:T,2:127448418:C:T,2:127448418:C:T,2:127451008:CAT:C,2:127451008:CAT:C,2:127451008:CAT:C,2:127452669:T:G,2:127452669:T:G,2:127452669:T:G,2:127453289:C:T,2:127453289:C:T,2:127453289:C:T,2:127458026:C:A,2:127458026:C:A,2:127458026:C:A,2:127461327:TAC:T,2:127461327:TAC:T,2:127461327:TAC:T,2:127461502:C:T,2:127461502:C:T,2:127461502:C:T,2:127471240:T:A,2:127471240:T:A,2:127471240:T:A
2	127248724	2:127248724:C:T	0.005098	26	2:127051658:C:T,2:127051658:C:T,2:127051658:C:T,2:127091517:G:A,2:127091517:G:A,2:127091517:G:A,2:127177297:G:A,2:127177297:G:A,2:127177297:G:A,2:127191475:C:T,2:127191475:C:T,2:127191475:C:T,2:127328311:T:A,2:127328311:T:A,2:127328311:T:A,2:127412650:A:G,2:127412650:A:G,2:127412650:A:G,2:127463413:A:G,2:127463413:A:G,2:127463413:A:G,2:127479336:CCTCTG:C,2:127479336:CCTCTG:C,2:127479336:CCTCTG:C
2	127249306	2:127249306:C:G	0.001745	20	2:127155919:T:A,2:127155919:T:A,2:127155919:T:A,2:127202906:T:C,2:127202906:T:C,2:127202906:T:C,2:127206015:G:A,2:127206015:G:A,2:127206015:G:A,2:127410868:T:C,2:127410868:T:C,2:127410868:T:C,2:127410981:G:A,2:127410981:G:A,2:127410981:G:A,2:127485892:G:A,2:127485892:G:A,2:127485892:G:A
2	127272502	2:127272502:G:A	0.009327	2	.
2	127283875	2:127283875:C:CT	0.002109	26	2:127170238:C:G,2:127170238:C:G,2:127170238:C:G,2:127181167:T:C,2:127181167:T:C,2:127181167:T:C,2:127282022:C:T,2:127282022:C:T,2:127282022:C:T,2:127290422:C:T,2:127290422:C:T,2:127290422:C:T,2:127455697:A:G,2:127455697:A:G,2:127455697:A:G,2:127470648:C:A,2:127470648:C:A,2:127470648:C:A,2:127486688:A:G,2:127486688:A:G,2:127486688:A:G,2:127513368:T:C,2:127513368:T:C,2:127513368:T:C
2	127287794	2:127287794:A:G	0.007331	44	2:127138377:C:T,2:127138377:C:T,2:127138377:C:T,2:127147622:A:G,2:127147622:A:G,2:127147622:A:G,2:127158773:G:A,2:127158773:G:A,2:127158773:G:A,2:127193795:C:T,2:127193795:C:T,2:127193795:C:T,2:127203915:T:A,2:127203915:T:A,2:127203915:T:A,2:127211753:T:C,2:127211753:T:C,2:127211753:T:C,2:127224401:A:G,2:127224401:A:G,2:127224401:A:G,2:127259764:C:G,2:127259764:C:G,2:127259764:C:G,2:127295694:G:A,2:127295694:G:A,2:127295694:G:A,2:127380655:TTAAG:T,2:127380655:TTAAG:T,2:127380655:TTAAG:T,2:127402204:C:T,2:127402204:C:T,2:127402204:C:T,2:127430651:T:C,2:127430651:T:C,2:127430651:T:C,2:127478487:T:C,2:127478487:T:C,2:127478487:T:C,2:127481682:G:A,2:127481682:G:A,2:127481682:G:A
2	127301184	2:127301184:C:T	0.004858	8	2:127341201:G:A,2:127341201:G:A,2:127341201:G:A,2:127362962:G:A,2:127362962:G:A,2:127362962:G:A
2	127305830	2:127305830:C:T	0.007656	17	2:127220752:G:T,2:127220752:G:T,2:127220752:G:T,2:127284116:A:G,2:127284116:A:G,2:127284116:A:G,2:127285535:A:T,2:127285535:A:T,2:127285535:A:T,2:127322430:CTT:C,2:127322430:CTT:C,2:127322430:CTT:C,2:127418647:G:C,2:127418647:G:C,2:127418647:G:C
2	127339551	2:127339551:T:C	0.007257	17	2:127150026:C:T,2:127150026:C:T,2:127150026:C:T,2:127170432:A:G,2:127170432:A:G,2:127170432:A:G,2:127237971:T:G,2:127237971:T:G,2:127237971:T:G,2:127253538:C:T,2:127253538:C:T,2:127253538:C:T,2:127418625:A:T,2:127418625:A:T,2:127418625:A:T
2	127364952	2:127364952:AC:A	0.0007361	5	2:127331957:T:G,2:127331957:T:G,2:127331957:T:G
2	127372440	2:127372440:C:T	6.7e-05	170	2:127150027:G:T,2:127150027:G:T,2:127150027:G:T,2:127170655:C:G,2:127170655:C:G,2:127170655:C:G,2:127173478:C:T,2:127173478:C:T,2:127173478:C:T,2:127173567:C:T,2:127173567:C:T,2:127173567:C:T,2:127201488:G:T,2:127201488:G:T,2:127201488:G:T,2:127206973:A:G,2:127206973:A:G,2:127206973:A:G,2:127212471:G:A,2:127212471:G:A,2:127212471:G:A,2:127221759:C:A,2:127221759:C:A,2:127221759:C:A,2:127257567:G:A,2:127257567:G:A,2:127257567:G:A,2:127265947:C:T,2:127265947:C:T,2:127265947:C:T,2:127287229:C:T,2:127287229:C:T,2:127287229:C:T,2:127288913:A:G,2:127288913:A:G,2:127288913:A:G,2:127293061:T:C,2:127293061:T:C,2:127293061:T:C,2:127391261:A:G,2:127391261:A:G,2:127391261:A:G,2:127404792:A:G,2:127404792:A:G,2:127404792:A:G,2:127444760:C:T,2:127444760:C:T,2:127444760:C:T,2:127469265:G:A,2:127469265:G:A,2:127469265:G:A,2:127471572:A:T,2:127471572:A:T,2:127471572:A:T,2:127474732:C:T,2:127474732:C:T,2:127474732:C:T,2:127483776:T:C,2:127483776:T:C,2:127483776:T:C,2:127485759:T:C,2:127485759:T:C,2:127485759:T:C,2:127485886:T:C,2:127485886:T:C,2:127485886:T:C,2:127488576:T:C,2:127488576:T:C,2:127488576:T:C,2:127488836:G:C,2:127488836:G:C,2:127488836:G:C,2:127490064:T:C,2:127490064:T:C,2:127490064:T:C,2:127491633:T:C,2:127491633:T:C,2:127491633:T:C,2:127491865:C:T,2:127491865:C:T,2:127491865:C:T,2:127494658:G:A,2:127494658:G:A,2:127494658:G:A,2:127495995:C:T,2:127495995:C:T,2:127495995:C:T,2:127500632:C:A,2:127500632:C:A,2:127500632:C:A,2:127501795:C:T,2:127501795:C:T,2:127501795:C:T,2:127502081:A:C,2:127502081:A:C,2:127502081:A:C,2:127505900:C:T,2:127505900:C:T,2:127505900:C:T,2:127509268:A:C,2:127509268:A:C,2:127509268:A:C,2:127512533:C:T,2:127512533:C:T,2:127512533:C:T,2:127514892:A:G,2:127514892:A:G,2:127514892:A:G,2:127515098:A:G,2:127515098:A:G,2:127515098:A:G,2:127515428:T:A,2:127515428:T:A,2:127515428:T:A,2:127520015:A:C,2:127520015:A:C,2:127520015:A:C,2:127521471:C:A,2:127521471:C:A,2:127521471:C:A,2:127524687:T:C,2:127524687:T:C,2:127524687:T:C,2:127526171:C:G,2:127526171:C:G,2:127526171:C:G,2:127532280:G:A,2:127532280:G:A,2:127532280:G:A,2:127534996:G:T,2:127534996:G:T,2:127534996:G:T,2:127537709:G:A,2:127537709:G:A,2:127537709:G:A,2:127537860:A:G,2:127537860:A:G,2:127537860:A:G,2:127540151:T:G,2:127540151:T:G,2:127540151:T:G,2:127541441:C:T,2:127541441:C:T,2:127541441:C:T,2:127541503:A:G,2:127541503:A:G,2:127541503:A:G,2:127541951:C:A,2:127541951:C:A,2:127541951:C:A,2:127543784:A:G,2:127543784:A:G,2:127543784:A:G,2:127543831:C:G,2:127543831:C:G,2:127543831:C:G,2:127543835:G:C,2:127543835:G:C,2:127543835:G:C,2:127547621:T:C,2:127547621:T:C,2:127547621:T:C,2:127581636:A:G,2:127581636:A:G,2:127581636:A:G,2:127601303:G:A,2:127601303:G:A,2:127601303:G:A
2	127377578	2:127377578:T:C	0.002267	7	2:127273944:G:A,2:127273944:G:A,2:127273944:G:A,2:127613254:G:A,2:127613254:G:A
2	127397243	2:127397243:A:T	0.002853	14	2:127225207:G:A,2:127225207:G:A,2:127225207:G:A,2:127278834:CCA:C,2:127278834:CCA:C,2:127278834:CCA:C,2:127377106:A:G,2:127377106:A:G,2:127377106:A:G,2:127405488:T:C,2:127405488:T:C,2:127405488:T:C
2	127423823	2:127423823:C:T	0.002577	159	2:127184349:A:T,2:127184349:A:T,2:127184349:A:T,2:127198569:G:A,2:127198569:G:A,2:127198569:G:A,2:127256716:C:A,2:127256716:C:A,2:127256716:C:A,2:127278307:C:T,2:127278307:C:T,2:127278307:C:T,2:127346708:G:A,2:127346708:G:A,2:127346708:G:A,2:127351061:T:G,2:127351061:T:G,2:127351061:T:G,2:127377704:C:A,2:127377704:C:A,2:127377704:C:A,2:127429852:C:T,2:127429852:C:T,2:127429852:C:T,2:127430945:G:C,2:127430945:G:C,2:127430945:G:C,2:127431129:C:T,2:127431129:C:T,2:127431129:C:T,2:127432479:C:T,2:127432479:C:T,2:127432479:C:T,2:127432723:T:C,2:127432723:T:C,2:127432723:T:C,2:127433318:G:GA,2:127433318:G:GA,2:127433318:G:GA,2:127434037:G:A,2:127434037:G:A,2:127434037:G:A,2:127435434:C:T,2:127435434:C:T,2:127435434:C:T,2:127435762:T:G,2:127435762:T:G,2:127435762:T:G,2:127436122:G:A,2:127436122:G:A,2:127436122:G:A,2:127436352:G:A,2:127436352:G:A,2:127436352:G:A,2:127436603:TATTG:T,2:127436603:TATTG:T,2:127436603:TATTG:T,2:127436664:C:T,2:127436664:C:T,2:127436664:C:T,2:127438851:T:C,2:127438851:T:C,2:127438851:T:C,2:127439794:C:A,2:127439794:C:A,2:127439794:C:A,2:127440893:G:A,2:127440893:G:A,2:127440893:G:A,2:127441294:G:A,2:127441294:G:A,2:127441294:G:A,2:127441799:C:T,2:127441799:C:T,2:127441799:C:T,2:127442017:C:T,2:127442017:C:T,2:127442017:C:T,2:127444262:A:G,2:127444262:A:G,2:127444262:A:G,2:127446639:T:A,2:127446639:T:A,2:127446639:T:A,2:127450560:T:C,2:127450560:T:C,2:127450560:T:C,2:127453643:G:A,2:127453643:G:A,2:127453643:G:A,2:127456657:G:A,2:127456657:G:A,2:127456657:G:A,2:127475408:GA:G,2:127475408:GA:G,2:127475408:GA:G,2:127477729:T:C,2:127477729:T:C,2:127477729:T:C,2:127532166:G:A,2:127532166:G:A,2:127532166:G:A,2:127534704:T:C,2:127534704:T:C,2:127534704:T:C,2:127540383:C:T,2:127540383:C:T,2:127540383:C:T,2:127541068:A:T,2:127541068:A:T,2:127541068:A:T,2:127541828:A:T,2:127541828:A:T,2:127541828:A:T,2:127542664:T:G,2:127542664:T:G,2:127542664:T:G,2:127543509:T:C,2:127543509:T:C,2:127543509:T:C,2:127546915:C:T,2:127546915:C:T,2:127546915:C:T,2:127550016:G:T,2:127550016:G:T,2:127550016:G:T,2:127551271:T:C,2:127551271:T:C,2:127551271:T:C,2:127552463:C:A,2:127552463:C:A,2:127552463:C:A,2:127552806:C:A,2:127552806:C:A,2:127552806:C:A,2:127554502:T:C,2:127554502:T:C,2:127554502:T:C,2:127555196:C:T,2:127555196:C:T,2:127555196:C:T,2:127555367:T:A,2:127555367:T:A,2:127555367:T:A,2:127556909:T:C,2:127556909:T:C,2:127556909:T:C,2:127559325:G:A,2:127559325:G:A,2:127559325:G:A,2:127576107:G:A,2:127576107:G:A,2:127576107:G:A,2:127580513:C:T,2:127580513:C:T,2:127580513:C:T,2:127635815:G:A
2	127439810	2:127439810:C:T	0.008516	5	2:127511091:T:C,2:127511091:T:C,2:127511091:T:C
2	127441369	2:127441369:GCCTGGCCAA:G	0.002733	17	2:127281895:T:C,2:127281895:T:C,2:127281895:T:C,2:127344295:C:A,2:127344295:C:A,2:127344295:C:A,2:127426634:T:C,2:127426634:T:C,2:127426634:T:C,2:127441393:C:T,2:127441393:C:T,2:127441393:C:T,2:127470788:T:C,2:127470788:T:C,2:127470788:T:C
2	127469132	2:127469132:A:G	0.001873	266	2:127247114:T:C,2:127247114:T:C,2:127247114:T:C,2:127255698:CAG:C,2:127255698:CAG:C,2:127255698:CAG:C,2:127319880:T:G,2:127319880:T:G,2:127319880:T:G,2:127321295:A:C,2:127321295:A:C,2:127321295:A:C,2:127385848:A:T,2:127385848:A:T,2:127385848:A:T,2:127430134:C:T,2:127430134:C:T,2:127430134:C:T,2:127430690:A:C,2:127430690:A:C,2:127430690:A:C,2:127436363:T:G,2:127436363:T:G,2:127436363:T:G,2:127468536:T:C,2:127468536:T:C,2:127468536:T:C,2:127471187:G:C,2:127471187:G:C,2:127471187:G:C,2:127471976:C:T,2:127471976:C:T,2:127471976:C:T,2:127472279:G:T,2:127472279:G:T,2:127472279:G:T,2:127473218:C:T,2:127473218:C:T,2:127473218:C:T,2:127473481:G:A,2:127473481:G:A,2:127473481:G:A,2:127477572:G:A,2:127477572:G:A,2:127477572:G:A,2:127479031:G:A,2:127479031:G:A,2:127479031:G:A,2:127479040:G:C,2:127479040:G:C,2:127479040:G:C,2:127479846:A:G,2:127479846:A:G,2:127479846:A:G,2:127480578:C:T,2:127480578:C:T,2:127480578:C:T,2:127481351:A:G,2:127481351:A:G,2:127481351:A:G,2:127481419:T:C,2:127481419:T:C,2:127481419:T:C,2:127481444:G:A,2:127481444:G:A,2:127481444:G:A,2:127482246:G:A,2:127482246:G:A,2:127482246:G:A,2:127483779:G:A,2:127483779:G:A,2:127483779:G:A,2:127484291:G:A,2:127484291:G:A,2:127484291:G:A,2:127484335:A:C,2:127484335:A:C,2:127484335:A:C,2:127484975:C:T,2:127484975:C:T,2:127484975:C:T,2:127490218:T:C,2:127490218:T:C,2:127490218:T:C,2:127490816:C:T,2:127490816:C:T,2:127490816:C:T,2:127491512:C:T,2:127491512:C:T,2:127491512:C:T,2:127491793:T:G,2:127491793:T:G,2:127491793:T:G,2:127492996:T:C,2:127492996:T:C,2:127492996:T:C,2:127496208:T:C,2:127496208:T:C,2:127496208:T:C,2:127496654:G:A,2:127496654:G:A,2:127496654:G:A,2:127496895:C:T,2:127496895:C:T,2:127496895:C:T,2:127496897:A:G,2:127496897:A:G,2:127496897:A:G,2:127497160:G:A,2:127497160:G:A,2:127497160:G:A,2:127497308:T:C,2:127497308:T:C,2:127497308:T:C,2:127498014:GA:G,2:127498014:GA:G,2:127498014:GA:G,2:127498030:C:T,2:127498030:C:T,2:127498030:C:T,2:127498481:T:G,2:127498481:T:G,2:127498481:T:G,2:127498931:A:T,2:127498931:A:T,2:127498931:A:T,2:127504299:T:C,2:127504299:T:C,2:127504299:T:C,2:127506177:G:A,2:127506177:G:A,2:127506177:G:A,2:127506670:T:C,2:127506670:T:C,2:127506670:T:C,2:127506855:C:T,2:127506855:C:T,2:127506855:C:T,2:127506922:G:A,2:127506922:G:A,2:127506922:G:A,2:127507153:T:C,2:127507153:T:C,2:127507153:T:C,2:127508957:A:G,2:127508957:A:G,2:127508957:A:G,2:127512132:G:A,2:127512132:G:A,2:127512132:G:A,2:127513102:G:A,2:127513102:G:A,2:127513102:G:A,2:127513718:ATTATT:A,2:127513718:ATTATT:A,2:127513718:ATTATT:A,2:127514444:C:T,2:127514444:C:T,2:127514444:C:T,2:127515496:C:T,2:127515496:C:T,2:127515496:C:T,2:127518290:C:T,2:127518290:C:T,2:127518290:C:T,2:127520021:T:A,2:127520021:T:A,2:127520021:T:A,2:127520899:C:T,2:127520899:C:T,2:127520899:C:T,2:127521007:T:C,2:127521007:T:C,2:127521007:T:C,2:127525192:C:A,2:127525192:C:A,2:127525192:C:A,2:127525244:T:G,2:127525244:T:G,2:127525244:T:G,2:127526076:T:C,2:127526076:T:C,2:127526076:T:C,2:127526497:A:G,2:127526497:A:G,2:127526497:A:G,2:127527930:G:A,2:127527930:G:A,2:127527930:G:A,2:127529831:A:G,2:127529831:A:G,2:127529831:A:G,2:127530586:C:T,2:127530586:C:T,2:127530586:C:T,2:127532387:A:C,2:127532387:A:C,2:127532387:A:C,2:127534924:G:A,2:127534924:G:A,2:127534924:G:A,2:127536588:C:T,2:127536588:C:T,2:127536588:C:T,2:127536868:C:A,2:127536868:C:A,2:127536868:C:A,2:127539697:C:A,2:127539697:C:A,2:127539697:C:A,2:127542085:C:T,2:127542085:C:T,2:127542085:C:T,2:127542565:T:C,2:127542565:T:C,2:127542565:T:C,2:127542780:A:G,2:127542780:A:G,2:127542780:A:G,2:127545789:G:A,2:127545789:G:A,2:127545789:G:A,2:127548478:G:A,2:127548478:G:A,2:127548478:G:A,2:127552056:G:A,2:127552056:G:A,2:127552056:G:A,2:127552805:C:G,2:127552805:C:G,2:127552805:C:G,2:127553487:T:G,2:127553487:T:G,2:127553487:T:G,2:127553886:C:T,2:127553886:C:T,2:127553886:C:T,2:127557654:C:T,2:127557654:C:T,2:127557654:C:T,2:127560546:A:G,2:127560546:A:G,2:127560546:A:G,2:127561360:G:A,2:127561360:G:A,2:127561360:G:A,2:127561541:G:C,2:127561541:G:C,2:127561541:G:C,2:127561620:G:A,2:127561620:G:A,2:127561620:G:A,2:127562220:A:C,2:127562220:A:C,2:127562220:A:C,2:127571727:G:A,2:127571727:G:A,2:127571727:G:A,2:127574070:C:A,2:127574070:C:A,2:127574070:C:A,2:127630862:A:C,2:127630862:A:C,2:127636738:A:T
2	127492691	2:127492691:T:C	0.0004363	13	2:127543104:C:A,2:127543104:C:A,2:127543104:C:A,2:127568650:A:C,2:127568650:A:C,2:127568650:A:C,2:127590783:A:T,2:127590783:A:T,2:127590783:A:T,2:127616647:A:G,2:127616647:A:G
2	127514929	2:127514929:A:G	0.006364	16	2:127509295:T:C,2:127509295:T:C,2:127509295:T:C,2:127515284:C:T,2:127515284:C:T,2:127515284:C:T,2:127552977:GTCTCAGCATT:G,2:127552977:GTCTCAGCATT:G,2:127552977:GTCTCAGCATT:G,2:127587939:A:T,2:127587939:A:T,2:127587939:A:T,2:127631584:T:C,2:127631584:T:C
2	127534726	2:127534726:G:A	0.002713	22	2:127298954:A:T,2:127298954:A:T,2:127298954:A:T,2:127343441:A:G,2:127343441:A:G,2:127343441:A:G,2:127435439:G:A,2:127435439:G:A,2:127435439:G:A,2:127477881:A:G,2:127477881:A:G,2:127477881:A:G,2:127496817:A:T,2:127496817:A:T,2:127496817:A:T,2:127500346:GATT:G,2:127500346:GATT:G,2:127500346:GATT:G,2:127620790:G:T,2:127620790:G:T
2	127561327	2:127561327:C:T	0.006975	95	2:127502939:A:T,2:127502939:A:T,2:127502939:A:T,2:127503523:C:T,2:127503523:C:T,2:127503523:C:T,2:127506300:G:A,2:127506300:G:A,2:127506300:G:A,2:127510561:T:C,2:127510561:T:C,2:127510561:T:C,2:127511110:C:T,2:127511110:C:T,2:127511110:C:T,2:127511946:CAA:C,2:127511946:CAA:C,2:127511946:CAA:C,2:127518367:T:C,2:127518367:T:C,2:127518367:T:C,2:127527908:A:G,2:127527908:A:G,2:127527908:A:G,2:127530587:A:G,2:127530587:A:G,2:127530587:A:G,2:127531778:GC:G,2:127531778:GC:G,2:127531778:GC:G,2:127532793:C:T,2:127532793:C:T,2:127532793:C:T,2:127532895:G:A,2:127532895:G:A,2:127532895:G:A,2:127533123:T:C,2:127533123:T:C,2:127533123:T:C,2:127533461:A:G,2:127533461:A:G,2:127533461:A:G,2:127535225:C:T,2:127535225:C:T,2:127535225:C:T,2:127535973:C:G,2:127535973:C:G,2:127535973:C:G,2:127539054:G:C,2:127539054:G:C,2:127539054:G:C,2:127542429:G:A,2:127542429:G:A,2:127542429:G:A,2:127543193:G:A,2:127543193:G:A,2:127543193:G:A,2:127545006:T:C,2:127545006:T:C,2:127545006:T:C,2:127547987:C:T,2:127547987:C:T,2:127547987:C:T,2:127548168:C:T,2:127548168:C:T,2:127548168:C:T,2:127552770:G:A,2:127552770:G:A,2:127552770:G:A,2:127555721:G:A,2:127555721:G:A,2:127555721:G:A,2:127561023:G:A,2:127561023:G:A,2:127561023:G:A,2:127562602:G:C,2:127562602:G:C,2:127562602:G:C,2:127565760:C:A,2:127565760:C:A,2:127565760:C:A,2:127565921:G:A,2:127565921:G:A,2:127565921:G:A,2:127570154:T:C,2:127570154:T:C,2:127570154:T:C,2:127570882:T:C,2:127570882:T:C,2:127570882:T:C,2:127598005:A:G,2:127598005:A:G,2:127598005:A:G
2	127572021	2:127572021:A:G	0.005096	9	2:127539255:A:G,2:127539255:A:G,2:127539255:A:G,2:127542694:C:T,2:127542694:C:T,2:127542694:C:T,2:127638310:A:C
2	127580384	2:127580384:G:A	0.003771	5	2:127434150:G:A,2:127434150:G:A,2:127434150:G:A
2	127593578	2:127593578:C:A	0.0007056	12	2:127485610:G:A,2:127485610:G:A,2:127485610:G:A,2:127511216:G:A,2:127511216:G:A,2:127511216:G:A,2:127622040:G:A,2:127622040:G:A,2:127634322:C:T,2:127634322:C:T
2	127597880	2:127597880:C:T	8.332e-05	74	2:127451640:C:T,2:127451640:C:T,2:127451640:C:T,2:127483040:A:C,2:127483040:A:C,2:127483040:A:C,2:127522149:A:C,2:127522149:A:C,2:127522149:A:C,2:127532538:G:C,2:127532538:G:C,2:127532538:G:C,2:127534512:G:A,2:127534512:G:A,2:127534512:G:A,2:127536206:T:A,2:127536206:T:A,2:127536206:T:A,2:127540863:G:C,2:127540863:G:C,2:127540863:G:C,2:127544565:C:T,2:127544565:C:T,2:127544565:C:T,2:127544571:G:C,2:127544571:G:C,2:127544571:G:C,2:127544961:A:G,2:127544961:A:G,2:127544961:A:G,2:127563133:G:C,2:127563133:G:C,2:127563133:G:C,2:127576895:C:T,2:127576895:C:T,2:127576895:C:T,2:127583280:G:A,2:127583280:G:A,2:127583280:G:A,2:127585100:A:G,2:127585100:A:G,2:127585100:A:G,2:127597092:C:T,2:127597092:C:T,2:127597092:C:T,2:127597277:A:G,2:127597277:A:G,2:127597277:A:G,2:127603232:A:G,2:127603232:A:G,2:127603232:A:G,2:127605551:C:T,2:127605551:C:T,2:127605551:C:T,2:127615281:T:C,2:127615281:T:C,2:127615448:G:A,2:127615448:G:A,2:127621765:A:G,2:127621765:A:G,2:127623636:A:C,2:127623636:A:C,2:127625638:AC:A,2:127625638:AC:A,2:127628675:G:A,2:127628675:G:A,2:127632003:C:T,2:127632003:C:T,2:127633013:C:T,2:127633013:C:T,2:127633183:G:A,2:127633183:G:A
2	127604830	2:127604830:T:C	0.003753	2	.
2	127605726	2:127605726:G:A	0.001886	22	2:127373444:T:A,2:127373444:T:A,2:127373444:T:A,2:127479933:C:T,2:127479933:C:T,2:127479933:C:T,2:127504439:A:G,2:127504439:A:G,2:127504439:A:G,2:127521330:G:A,2:127521330:G:A,2:127521330:G:A,2:127554135:T:C,2:127554135:T:C,2:127554135:T:C,2:127580250:G:A,2:127580250:G:A,2:127580250:G:A,2:127596774:A:G,2:127596774:A:G,2:127596774:A:G
2	133836663	2:133836663:C:T	0.003602	45	2:133816386:G:A,2:133816999:A:T,2:133817221:G:A,2:133818053:A:G,2:133819778:C:T,2:133821507:T:C,2:133821691:T:G,2:133822848:G:T,2:133823589:T:A,2:133823627:C:T,2:133824209:T:C,2:133825743:T:C,2:133826291:G:C,2:133826526:A:G,2:133826608:A:G,2:133828717:T:C,2:133828772:C:T,2:133828993:C:G,2:133829487:C:G,2:133829833:T:A,2:133830412:G:A,2:133831225:A:C,2:133831980:T:C,2:133832131:A:G,2:133832396:C:A,2:133833155:C:T,2:133840842:G:A,2:133841133:A:G,2:133841811:T:C,2:133842403:T:A,2:133842629:T:C,2:133842638:C:T,2:133842870:T:C,2:133843115:T:C,2:133843760:C:T,2:133845523:G:C,2:133845715:C:T,2:133845775:G:A,2:133846347:G:A,2:133846871:G:A,2:133847016:C:T,2:133847419:C:T,2:133848767:C:T,2:133863360:T:G,2:133863683:C:T
2	133897860	2:133897860:T:G	0.003101	1	2:133832484:G:A
2	133922830	2:133922830:T:C	0.003299	6	2:133937153:G:A,2:133978783:C:G,2:133978864:G:A,2:134009457:C:T,2:134031176:A:G,2:134127429:T:G
2	133930412	2:133930412:G:A	0.009155	1	2:133821329:T:C
2	133945115	2:133945115:G:A	0.0006999	6	2:133880645:C:T,2:133894165:G:A,2:133910618:C:T,2:133971880:A:G,2:133977365:C:T,2:134168275:A:G
2	134034259	2:134034259:A:T	0.001492	131	2:133970749:G:A,2:133971095:G:A,2:133971794:G:C,2:133974821:T:TA,2:133975872:G:A,2:133976346:T:C,2:133977562:G:A,2:133978769:G:A,2:133982606:G:A,2:133993729:A:G,2:133993780:G:A,2:133994364:G:A,2:133995485:A:G,2:133997269:A:G,2:133998471:A:G,2:133998640:G:A,2:133999056:A:G,2:133999268:T:C,2:133999646:A:G,2:133999852:C:T,2:134000386:G:A,2:134001228:G:T,2:134001736:T:C,2:134003290:G:T,2:134003611:G:A,2:134004544:A:T,2:134005019:G:A,2:134005406:T:C,2:134006175:T:G,2:134006442:A:C,2:134007295:C:T,2:134007785:C:T,2:134009262:A:G,2:134009573:A:G,2:134010136:A:G,2:134010491:C:T,2:134011803:G:A,2:134011846:A:G,2:134012188:C:G,2:134012228:A:G,2:134012880:T:C,2:134012928:G:A,2:134012940:G:C,2:134014465:G:A,2:134014793:T:G,2:134015423:AT:A,2:134015508:T:C,2:134017160:CAAT:C,2:134017612:A:T,2:134017958:G:A,2:134018107:A:G,2:134018384:T:C,2:134018462:A:G,2:134018485:T:C,2:134018691:T:C,2:134019974:G:A,2:134020464:A:C,2:134020559:A:G,2:134020832:G:A,2:134021235:T:C,2:134021728:C:T,2:134025574:C:A,2:134027943:G:A,2:134029560:C:A,2:134030106:A:G,2:134030277:C:T,2:134033377:G:A,2:134033603:T:G,2:134034152:T:A,2:134034324:C:T,2:134034379:TAATC:T,2:134034445:A:G,2:134034648:G:A,2:134034960:T:C,2:134035810:T:C,2:134035860:T:G,2:134036000:T:C,2:134036001:A:G,2:134036051:C:T,2:134036327:A:C,2:134036685:C:T,2:134036804:T:C,2:134036852:A:C,2:134036917:G:T,2:134037055:T:A,2:134037128:A:G,2:134037350:G:C,2:134037442:T:C,2:134037675:TCTC:T,2:134037704:T:C,2:134038417:T:TGAGC,2:134038509:G:A,2:134039641:G:T,2:134039858:C:T,2:134042174:A:G,2:134042357:G:C,2:134042489:T:C,2:134043082:C:T,2:134043215:G:A,2:134043658:G:A,2:134043765:G:A,2:134043961:A:G,2:134045563:A:G,2:134046613:T:C,2:134047030:CT:C,2:134048334:C:A,2:134048376:G:A,2:134048992:TA:T,2:134049831:C:T,2:134050062:C:G,2:134050144:T:C,2:134052945:A:G,2:134053786:G:A,2:134054077:G:T,2:134060386:G:A,2:134061564:C:T,2:134062061:G:A,2:134062554:T:C,2:134064675:G:A,2:134065363:C:T,2:134065377:A:T,2:134067917:A:G,2:134073190:T:C,2:134073547:C:A,2:134088155:C:T,2:134089353:T:C,2:134094574:T:G,2:134096159:G:A,2:134096452:T:G,2:134098763:A:G,2:134098843:G:A
2	134046452	2:134046452:C:T	0.007584	19	2:133819684:G:T,2:133820937:G:A,2:133824511:G:A,2:133825686:G:A,2:133909229:T:C,2:133917644:C:T,2:133943615:G:A,2:133952248:C:T,2:133962149:C:A,2:133967783:C:T,2:133969869:C:A,2:133984090:C:T,2:133984213:G:A,2:133986982:C:G,2:133988376:A:C,2:133988377:A:G,2:133990360:A:G,2:134007833:G:A,2:134089947:T:C
2	134054407	2:134054407:G:A	0.00301	78	2:134005059:C:T,2:134005468:G:A,2:134006176:T:A,2:134007184:G:A,2:134008298:A:G,2:134009708:TAGG:T,2:134009726:A:G,2:134011063:C:T,2:134011146:C:A,2:134011337:C:T,2:134014616:C:T,2:134015266:A:G,2:134015399:T:C,2:134016249:T:C,2:134016328:A:C,2:134017085:T:G,2:134017773:T:C,2:134018347:G:A,2:134022350:C:T,2:134022622:T:G,2:134022680:A:T,2:134025824:G:A,2:134026210:A:G,2:134026346:C:T,2:134026774:G:A,2:134027784:G:C,2:134027936:G:A,2:134028020:G:A,2:134029202:G:C,2:134030538:C:T,2:134030869:T:A,2:134031138:G:A,2:134031353:T:C,2:134032615:C:T,2:134033452:C:T,2:134037423:T:A,2:134038176:C:T,2:134043182:G:A,2:134044600:C:A,2:134045190:C:A,2:134046177:A:G,2:134047442:A:T,2:134048455:C:T,2:134049832:G:A,2:134051183:G:A,2:134052284:C:T,2:134052678:G:A,2:134052772:A:G,2:134053445:C:T,2:134054801:G:A,2:134056215:G:A,2:134059445:C:T,2:134060331:G:A,2:134062814:G:C,2:134062839:G:A,2:134063418:G:C,2:134063569:A:G,2:134063682:C:G,2:134064190:G:A,2:134064538:G:A,2:134065056:G:T,2:134065470:G:C,2:134065482:G:A,2:134065854:C:G,2:134065904:A:G,2:134065997:G:C,2:134068104:G:T,2:134068436:C:T,2:134068735:G:A,2:134072792:T:C,2:134073124:G:A,2:134073149:G:T,2:134073548:A:G,2:134074552:A:G,2:134074587:T:C,2:134074731:C:G,2:134075027:G:A,2:134076300:G:A
2	134085925	2:134085925:G:A	0.005366	0	.
2	134088014	2:134088014:A:G	0.004789	1	2:134090081:A:T
2	134131024	2:134131024:C:G	0.009727	2	2:134045836:G:A,2:134131220:C:A
2	134172597	2:134172597:A:G	0.003581	0	.
2	134172607	2:134172607:C:T	0.002586	53	2:134132400:G:A,2:134132972:A:C,2:134133802:A:G,2:134134017:A:G,2:134135401:G:A,2:134135562:C:T,2:134137542:T:G,2:134139152:A:C,2:134142365:G:A,2:134142558:A:G,2:134144088:T:G,2:134144732:T:C,2:134149327:A:T,2:134150027:T:C,2:134150223:G:A,2:134153865:A:G,2:134155980:T:C,2:134156185:G:A,2:134156845:C:T,2:134158639:G:A,2:134160132:C:T,2:134160983:T:C,2:134161163:T:C,2:134162112:T:C,2:134162273:A:G,2:134162386:A:G,2:134162388:G:A,2:134162433:T:C,2:134162593:A:C,2:134164858:C:A,2:134165460:C:T,2:134167452:C:T,2:134170086:T:G,2:134170304:G:A,2:134171125:T:C,2:134171244:A:C,2:134171261:G:C,2:134172197:G:A,2:134172344:T:C,2:134174056:C:T,2:134174625:C:T,2:134174861:G:A,2:134174888:G:T,2:134175039:A:G,2:134175136:T:C,2:134175143:T:G,2:134175155:T:G,2:134176343:TG:T,2:134179444:G:A,2:134181744:C:T,2:134182268:G:A,2:134182940:T:C,2:134199476:A:G
2	134192351	2:134192351:TG:T	0.007026	39	2:133972050:A:C,2:133973219:C:T,2:133979289:C:T,2:133988242:A:G,2:133990392:G:C,2:133998895:C:T,2:133999292:C:T,2:134002420:G:A,2:134007490:A:G,2:134020122:C:G,2:134020717:C:A,2:134022334:G:A,2:134024310:C:T,2:134026157:C:T,2:134028142:G:T,2:134028812:C:T,2:134029843:G:A,2:134032084:T:C,2:134032536:A:AT,2:134032999:T:C,2:134033076:G:A,2:134033271:C:A,2:134052175:C:G,2:134052198:A:G,2:134056902:G:A,2:134057156:G:A,2:134058049:G:C,2:134058910:T:G,2:134061605:C:T,2:134062845:T:A,2:134063015:A:G,2:134066804:A:C,2:134069673:A:G,2:134071422:G:A,2:134093233:G:A,2:134117144:G:A,2:134120808:G:C,2:134135134:A:T,2:134266831:A:G
2	134198555	2:134198555:C:T	0.004248	7	2:134190580:C:T,2:134208293:A:G,2:134213287:G:A,2:134219073:G:A,2:134219154:C:T,2:134219477:G:A,2:134297659:A:C
2	134214983	2:134214983:G:A	0.009057	0	.
2	134215518	2:134215518:G:A	0.007671	2	2:134217947:A:G,2:134237875:T:C
2	134242032	2:134242032:G:A	0.002297	51	2:134189164:A:G,2:134223371:G:A,2:134224374:G:C,2:134226499:A:G,2:134226773:C:T,2:134228343:G:T,2:134228373:A:T,2:134229966:A:G,2:134230799:G:C,2:134231169:G:C,2:134231360:G:A,2:134232662:A:T,2:134233453:A:G,2:134236147:C:T,2:134236474:A:G,2:134236497:A:G,2:134236509:T:C,2:134238038:T:C,2:134238488:T:C,2:134238613:C:G,2:134238682:T:G,2:134238777:G:C,2:134238812:G:T,2:134239102:A:G,2:134239690:G:A,2:134240048:T:G,2:134240170:T:C,2:134240180:T:G,2:134240543:TTA:T,2:134241385:C:T,2:134241761:A:T,2:134242929:C:T,2:134243103:A:G,2:134243826:G:T,2:134243967:T:C,2:134246351:C:T,2:134247706:G:C,2:134248261:G:A,2:134248686:ATGTGAATG:A,2:134250165:A:G,2:134250470:G:A,2:134253952:G:A,2:134256507:G:C,2:134256545:G:A,2:134256555:T:C,2:134256995:G:A,2:134257114:T:C,2:134257319:A:G,2:134257776:A:G,2:134259047:A:C,2:134259409:A:T
2	134276456	2:134276456:T:TA	0.009384	10	2:134262112:C:T,2:134266782:TG:T,2:134278118:T:A,2:134278119:T:G,2:134279431:G:A,2:134280032:GA:G,2:134282642:C:T,2:134283764:T:C,2:134290746:A:G,2:134290988:C:G
2	134282480	2:134282480:T:C	5.129e-05	84	2:134259846:A:T,2:134260494:C:T,2:134260544:T:C,2:134260635:T:G,2:134261072:A:G,2:134261165:C:G,2:134261226:A:G,2:134261289:T:C,2:134261394:G:C,2:134261405:C:T,2:134261427:T:C,2:134261945:G:A,2:134261987:C:G,2:134262436:G:A,2:134262720:A:T,2:134263053:T:C,2:134263129:A:G,2:134263806:A:T,2:134264638:ACT:A,2:134264757:A:T,2:134264795:A:G,2:134264843:T:C,2:134265335:A:G,2:134265764:C:T,2:134266556:G:T,2:134266768:A:G,2:134266911:G:C,2:134267105:A:C,2:134267109:A:G,2:134267145:A:C,2:134267195:A:G,2:134267552:A:AGAT,2:134268297:G:A,2:134268730:C:T,2:134271226:T:C,2:134272070:T:A,2:134274292:A:G,2:134281277:A:G,2:134283192:A:G,2:134284438:T:C,2:134284804:T:C,2:134286115:T:TA,2:134286468:A:G,2:134287679:A:G,2:134288142:G:A,2:134292603:A:G,2:134293385:C:T,2:134295274:G:C,2:134295689:T:C,2:134296795:T:A,2:134298524:A:G,2:134299202:A:G,2:134299282:T:C,2:134301044:C:G,2:134301162:G:A,2:134301472:T:C,2:134303677:T:C,2:134304073:T:A,2:134308620:T:C,2:134308905:C:T,2:134310436:G:T,2:134312547:A:G,2:134316689:T:C,2:134330520:G:A,2:134342457:C:T,2:134345396:C:T,2:134346151:G:A,2:134348342:G:C,2:134364698:A:T,2:134365917:A:G,2:134367198:T:G,2:134368172:A:G,2:134369030:C:CT,2:134381491:A:T,2:134382271:C:T,2:134383969:G:A,2:134384651:A:G,2:134386287:A:G,2:134386714:C:G,2:134390445:C:T,2:134390479:A:G,2:134390870:T:C,2:134392407:G:C,2:134393521:C:T
2	134291614	2:134291614:GA:G	0.003745	0	.
2	134301161	2:134301161:C:T	7.311e-05	104	2:134096010:TG:T,2:134141838:C:T,2:134154543:G:A,2:134154601:C:T,2:134154672:C:G,2:134155802:A:G,2:134159434:A:G,2:134172665:T:C,2:134193323:C:A,2:134197619:TA:T,2:134200656:C:T,2:134200873:A:T,2:134206291:C:A,2:134206321:A:G,2:134215161:C:T,2:134215441:G:A,2:134215847:A:C,2:134222936:C:T,2:134231289:T:G,2:134231854:G:A,2:134234850:G:A,2:134235065:T:C,2:134235351:C:T,2:134235450:G:T,2:134235728:G:T,2:134236548:C:A,2:134239201:T:A,2:134244024:T:C,2:134245158:G:A,2:134255274:A:C,2:134301309:C:T,2:134338799:T:G,2:134402476:T:C,2:134404060:T:C,2:134404363:A:G,2:134408034:T:C,2:134411105:A:G,2:134425495:G:C,2:134437734:G:A,2:134442530:T:C,2:134443602:G:A,2:134444884:A:G,2:134448164:A:G,2:134448190:C:A,2:134449363:C:T,2:134450506:A:G,2:134450642:A:G,2:134451571:G:A,2:134451583:A:G,2:134452020:C:T,2:134454758:G:T,2:134455248:A:G,2:134457254:A:G,2:134457291:C:T,2:134459168:T:C,2:134459567:G:C,2:134461968:T:C,2:134463463:A:G,2:134465640:A:G,2:134468273:T:C,2:134470079:T:C,2:134474441:C:T,2:134475207:T:G,2:134479622:G:A,2:134480827:GT:G,2:134481162:C:T,2:134481595:C:A,2:134483701:G:C,2:134488631:A:T,2:134491144:A:AG,2:134491569:C:T,2:134494973:GCCTCCCAGGTTCTC:G,2:134499015:T:G,2:134502500:C:T,2:134503280:A:G,2:134503718:A:G,2:134504198:C:T,2:134504480:C:A,2:134504926:G:A,2:134504968:G:C,2:134504994:C:T,2:134505005:A:C,2:134505798:A:G,2:134506331:G:A,2:134507659:C:T,2:134507991:A:C,2:134508129:C:T,2:134508989:C:T,2:134509084:G:A,2:134509303:T:C,2:134509339:G:A,2:134509424:A:G,2:134509714:T:C,2:134510939:G:A,2:134511348:A:G,2:134511350:C:T,2:134511447:G:T,2:134512468:C:T,2:134517195:T:C,2:134519379:G:C,2:134520636:T:C,2:134521706:C:T,2:134522116:C:G,2:134522468:A:G
2	134306919	2:134306919:G:A	0.002523	22	2:134278097:T:C,2:134281709:C:T,2:134287553:C:A,2:134290317:G:A,2:134296007:G:A,2:134297265:T:G,2:134299104:G:A,2:134299269:A:G,2:134303200:G:A,2:134305471:T:C,2:134305882:G:A,2:134306510:C:T,2:134307407:TC:T,2:134307619:G:A,2:134307872:A:G,2:134308120:C:T,2:134308840:G:C,2:134309016:C:T,2:134309555:T:C,2:134310715:G:A,2:134311531:G:GTC,2:134314462:C:T
2	134308265	2:134308265:C:T	0.001618	19	2:134131073:C:T,2:134138473:C:T,2:134189376:A:C,2:134190779:A:G,2:134215506:G:A,2:134223398:G:C,2:134228582:G:T,2:134276667:C:T,2:134277467:C:T,2:134289217:C:T,2:134306774:C:T,2:134332050:C:G,2:134344640:G:C,2:134356101:A:G,2:134397432:GC:G,2:134409338:A:G,2:134460677:G:C,2:134479243:G:A,2:134501560:C:T
2	134311531	2:134311531:GTC:G	0.003519	1	2:134202239:A:G
2	134315905	2:134315905:C:G	2.601e-10	177	2:134260046:A:G,2:134266377:T:C,2:134267232:A:G,2:134273879:A:C,2:134275839:C:T,2:134276225:G:A,2:134276226:G:A,2:134277570:C:T,2:134277844:G:A,2:134279125:C:A,2:134280659:T:C,2:134280680:G:A,2:134281306:T:A,2:134281767:C:T,2:134283304:GT:G,2:134286991:T:G,2:134287861:A:C,2:134289413:T:G,2:134290348:C:G,2:134290415:CTGA:C,2:134290960:A:T,2:134293051:G:A,2:134293543:A:G,2:134293721:C:A,2:134295062:A:G,2:134295546:G:C,2:134296487:A:G,2:134297499:A:C,2:134297695:T:G,2:134297702:A:T,2:134298239:A:G,2:134298309:G:C,2:134298313:G:A,2:134298913:T:G,2:134299279:A:G,2:134300321:C:T,2:134300602:C:T,2:134300604:A:G,2:134300719:G:A,2:134301921:C:A,2:134303393:G:A,2:134303777:T:C,2:134304491:A:G,2:134304758:T:G,2:134305027:G:A,2:134305086:TATACATTCTC:T,2:134306283:GT:G,2:134307025:C:T,2:134307234:C:T,2:134307394:CA:C,2:134308047:C:G,2:134308372:G:A,2:134308454:G:C,2:134309531:T:C,2:134309718:T:G,2:134310182:T:C,2:134311085:A:C,2:134311223:T:A,2:134311901:G:A,2:134312220:C:T,2:134312889:G:T,2:134313999:A:G,2:134314357:G:A,2:134314430:G:A,2:134314504:A:G,2:134314758:C:T,2:134314782:A:C,2:134314957:A:G,2:134316400:A:G,2:134317807:G:A,2:134318050:A:G,2:134318368:C:T,2:134318988:G:A,2:134319070:C:T,2:134319177:C:T,2:134319262:C:T,2:134319453:A:T,2:134319614:A:G,2:134319825:A:G,2:134319961:C:T,2:134320136:G:T,2:134320298:A:G,2:134321282:C:CA,2:134322334:A:G,2:134322407:A:C,2:134322463:A:G,2:134322568:A:G,2:134322998:C:A,2:134323606:G:T,2:134324295:A:G,2:134324873:G:A,2:134325097:A:T,2:134325118:T:C,2:134325189:A:C,2:134325432:C:G,2:134326287:G:A,2:134326351:A:G,2:134327489:T:A,2:134328313:G:T,2:134330024:C:T,2:134330414:C:A,2:134331843:G:A,2:134332162:G:C,2:134332529:T:C,2:134332620:G:A,2:134334023:TG:T,2:134335582:T:C,2:134335981:C:T,2:134336794:G:A,2:134337019:G:A,2:134337860:CCTG:C,2:134338066:C:G,2:134338659:CTT:C,2:134338731:C:T,2:134338857:G:A,2:134340467:T:G,2:134341266:A:AC,2:134343246:G:A,2:134343754:A:G,2:134343907:ACTGT:A,2:134344249:A:T,2:134344882:TA:T,2:134345171:A:G,2:134347807:A:G,2:134347989:G:A,2:134348296:G:A,2:134348661:G:C,2:134348939:C:T,2:134350192:T:C,2:134352976:C:G,2:134353174:C:A,2:134353247:CAGAT:C,2:134353522:A:G,2:134353868:C:T,2:134355066:G:A,2:134355341:CT:C,2:134356291:A:G,2:134357318:A:G,2:134358744:T:C,2:134360200:T:G,2:134360574:AG:A,2:134360746:C:T,2:134361526:T:C,2:134364804:C:T,2:134366732:G:T,2:134367225:C:G,2:134367472:A:G,2:134369903:A:G,2:134370339:G:A,2:134370915:C:T,2:134373255:G:A,2:134374368:T:C,2:134376166:G:C,2:134377531:A:G,2:134381484:A:G,2:134381935:A:G,2:134385405:A:T,2:134385530:C:T,2:134385716:C:T,2:134386883:A:G,2:134387972:C:T,2:134388236:A:T,2:134391213:T:G,2:134394716:C:G,2:134394910:C:T,2:134395113:G:A,2:134395976:C:T,2:134396352:C:A,2:134396741:C:A,2:134396870:G:A,2:134397236:A:G,2:134398481:G:C,2:134399036:A:G,2:134399119:T:G,2:134399165:C:A,2:134400382:G:A,2:134400811:A:G
2	134342028	2:134342028:GT:G	0.00408	7	2:134296752:G:A,2:134297336:T:C,2:134339333:G:A,2:134386169:A:G,2:134386501:A:G,2:134390388:T:C,2:134392571:G:A
2	134345896	2:134345896:C:G	0.008814	71	2:134197405:G:C,2:134240893:C:T,2:134242034:A:G,2:134245379:G:T,2:134253752:C:T,2:134262573:A:G,2:134271734:A:G,2:134279693:T:C,2:134286310:C:A,2:134287709:A:G,2:134289163:A:G,2:134290542:A:G,2:134290554:C:T,2:134291640:G:A,2:134292278:A:G,2:134292293:G:A,2:134293578:C:T,2:134293957:C:G,2:134294530:G:A,2:134297173:G:A,2:134299746:T:C,2:134300314:C:T,2:134300382:C:T,2:134300455:AGTAAAGG:A,2:134300891:C:T,2:134300921:C:T,2:134301221:G:A,2:134301345:G:A,2:134301376:T:C,2:134301377:C:A,2:134301588:T:C,2:134301652:A:G,2:134301947:C:T,2:134302076:A:G,2:134302177:A:G,2:134302278:G:A,2:134303048:G:A,2:134303392:C:T,2:134303575:A:AC,2:134303993:T:C,2:134304201:G:GT,2:134306151:C:T,2:134306163:C:T,2:134307105:C:T,2:134307372:C:T,2:134307468:A:C,2:134308481:A:C,2:134309710:A:T,2:134315347:C:T,2:134316224:C:T,2:134321957:C:T,2:134322120:G:A,2:134323095:G:A,2:134323202:T:C,2:134325983:A:G,2:134326359:C:T,2:134327546:T:C,2:134328222:C:A,2:134329387:G:C,2:134339061:A:T,2:134344662:G:A,2:134345737:G:A,2:134346295:T:C,2:134347707:A:G,2:134350448:C:A,2:134351341:A:C,2:134355048:G:A,2:134360747:G:A,2:134367882:G:A,2:134373698:G:A,2:134407479:G:T
2	134373336	2:134373336:G:C	0.0005572	34	2:134300180:A:G,2:134305624:G:A,2:134305852:G:A,2:134313704:T:C,2:134313980:T:C,2:134319545:G:T,2:134323708:A:C,2:134324939:G:T,2:134325321:C:T,2:134326939:A:C,2:134329451:G:A,2:134339513:A:G,2:134345653:A:G,2:134357010:C:T,2:134357216:G:A,2:134360484:A:G,2:134363109:T:A,2:134363125:AT:A,2:134364208:G:A,2:134364713:G:T,2:134366155:C:T,2:134367868:C:T,2:134369056:C:T,2:134370995:C:T,2:134371020:TC:T,2:134371856:A:G,2:134372974:G:A,2:134375155:A:C,2:134377428:C:T,2:134378655:G:T,2:134381636:C:G,2:134383841:G:A,2:134387812:A:T,2:134397050:G:A
2	134375777	2:134375777:T:G	0.00477	9	2:134371652:C:G,2:134375286:CA:C,2:134377197:G:T,2:134378279:T:C,2:134380464:G:A,2:134391299:T:C,2:134396925:G:T,2:134398675:G:A,2:134398868:C:T
2	134381892	2:134381892:G:GT	0.007772	1	2:134398668:G:A
2	134399182	2:134399182:A:G	0.002225	7	2:134383011:T:C,2:134388770:G:A,2:134392811:A:C,2:134394025:G:A,2:134400191:A:G,2:134400557:T:C,2:134400683:A:G
2	134419291	2:134419291:A:G	0.009261	6	2:134433397:T:C,2:134447990:G:A,2:134450059:C:G,2:134451781:T:C,2:134452403:C:T,2:134467346:GA:G
2	134437163	2:134437163:G:T	0.00138	120	2:134413128:A:G,2:134413585:C:T,2:134414104:C:T,2:134414607:A:AT,2:134414767:C:T,2:134414971:A:G,2:134415250:C:A,2:134415346:A:G,2:134415903:G:A,2:134415999:C:G,2:134416413:C:T,2:134416975:C:T,2:134417801:G:A,2:134417867:A:G,2:134418055:T:A,2:134418797:C:T,2:134419298:G:A,2:134420629:AGAG:A,2:134420716:G:C,2:134421139:A:T,2:134421166:C:T,2:134421185:A:G,2:134422128:C:T,2:134423228:G:A,2:134423352:G:A,2:134423729:C:T,2:134423799:G:A,2:134423826:T:A,2:134423831:T:A,2:134423944:G:A,2:134424055:C:T,2:134424072:T:A,2:134424400:A:G,2:134424756:C:T,2:134424773:A:G,2:134425003:G:A,2:134425474:A:G,2:134425572:T:A,2:134425688:T:C,2:134425727:C:T,2:134426115:T:C,2:134426732:T:TA,2:134426809:C:T,2:134427352:A:C,2:134427820:T:C,2:134428486:T:G,2:134428895:T:C,2:134428947:T:C,2:134429645:G:A,2:134429717:T:C,2:134430155:C:G,2:134430431:G:A,2:134431784:C:CAGACGG,2:134431938:T:C,2:134432014:C:T,2:134432338:G:T,2:134433181:G:A,2:134433636:C:T,2:134435825:G:A,2:134437136:G:A,2:134437285:T:C,2:134437611:G:A,2:134437740:A:G,2:134437802:G:C,2:134438051:C:G,2:134438181:A:T,2:134438365:T:C,2:134439495:G:A,2:134439681:A:T,2:134440320:T:G,2:134440941:A:G,2:134442210:G:A,2:134442996:T:G,2:134444217:G:A,2:134444979:TC:T,2:134445579:G:A,2:134445617:CTTTTTT:C,2:134445731:G:A,2:134445966:A:G,2:134446001:C:G,2:134448769:C:A,2:134449068:G:T,2:134450393:C:T,2:134453978:G:C,2:134458940:TG:T,2:134459708:C:T,2:134459712:C:T,2:134459797:A:G,2:134459798:C:A,2:134460622:C:T,2:134461034:A:G,2:134461392:T:C,2:134462308:A:G,2:134462911:A:G,2:134463964:G:C,2:134464391:G:A,2:134464642:T:C,2:134465065:A:G,2:134465294:A:G,2:134466959:T:A,2:134467557:A:G,2:134468298:C:T,2:134468402:G:C,2:134468413:T:C,2:134468433:A:G,2:134468457:G:A,2:134468649:C:T,2:134468746:G:A,2:134470034:G:A,2:134470950:A:T,2:134471527:T:A,2:134471948:C:G,2:134471965:C:T,2:134473632:T:C,2:134475941:T:C,2:134477287:C:T,2:134477998:C:T,2:134478012:T:A,2:134479576:C:A,2:134480068:A:G
2	134451322	2:134451322:T:C	0.003075	7	2:134224080:T:G,2:134342515:G:A,2:134375784:T:TG,2:134453116:G:A,2:134491559:C:T,2:134545104:A:G,2:134690087:T:C
2	134455003	2:134455003:A:G	0.002078	6	2:134379965:C:A,2:134380575:C:G,2:134488238:T:C,2:134490400:C:A,2:134496308:C:T,2:134697575:C:T
2	134476025	2:134476025:T:C	0.001866	12	2:134442040:G:A,2:134460010:A:G,2:134461105:C:G,2:134468372:T:C,2:134470082:G:A,2:134482492:T:C,2:134485096:A:G,2:134485507:C:T,2:134488522:G:A,2:134491026:T:G,2:134494454:C:T,2:134532175:C:A
2	134494125	2:134494125:C:T	0.006419	3	2:134260034:C:T,2:134260039:C:T,2:134721406:C:T
2	134501074	2:134501074:A:G	8.728e-05	61	2:134454671:G:C,2:134455213:G:T,2:134455362:CTTTTT:C,2:134455685:G:A,2:134455842:G:A,2:134455944:AC:A,2:134456191:T:C,2:134458370:G:A,2:134461683:G:A,2:134463084:A:G,2:134464650:T:C,2:134466782:C:T,2:134467313:A:G,2:134469085:G:A,2:134469385:A:G,2:134469386:G:T,2:134469627:ACATTCTG:A,2:134469676:C:A,2:134469880:C:G,2:134470489:T:C,2:134470963:A:G,2:134475442:A:G,2:134479703:T:C,2:134479719:A:G,2:134479834:T:C,2:134479900:G:A,2:134481726:T:C,2:134482753:G:A,2:134483096:C:T,2:134485418:G:A,2:134485604:T:A,2:134486861:CA:C,2:134488982:A:G,2:134489218:T:C,2:134496389:T:A,2:134499718:C:T,2:134500792:A:G,2:134502629:C:T,2:134503332:C:T,2:134504166:C:T,2:134504805:C:A,2:134505508:G:A,2:134506451:C:T,2:134506575:G:A,2:134507324:G:A,2:134508144:C:A,2:134508484:CCT:C,2:134510289:C:A,2:134510435:A:G,2:134510684:C:T,2:134510963:G:A,2:134511893:A:C,2:134512806:C:A,2:134512885:C:T,2:134514561:G:A,2:134515344:C:T,2:134516346:T:C,2:134519812:C:A,2:134521199:G:A,2:134521315:G:A,2:134522905:G:A
2	134531342	2:134531342:A:G	0.006805	14	2:134525453:G:T,2:134525953:G:A,2:134526262:A:G,2:134527147:T:G,2:134527500:G:A,2:134528067:A:C,2:134528749:TCA:T,2:134528877:A:G,2:134529386:GA:G,2:134529530:T:C,2:134529564:C:T,2:134529609:C:T,2:134529678:A:G,2:134531406:T:C
2	134547475	2:134547475:T:G	0.007827	2	2:134569053:G:A,2:134645633:A:G
2	134556137	2:134556137:A:G	0.003067	39	2:134531545:T:G,2:134541960:T:G,2:134545046:A:AGT,2:134547484:A:G,2:134547922:T:C,2:134549917:T:C,2:134550515:G:A,2:134550740:G:A,2:134553904:G:A,2:134554945:G:A,2:134555703:C:T,2:134556038:T:C,2:134556532:G:A,2:134556646:C:T,2:134557459:G:A,2:134558972:C:T,2:134559526:T:C,2:134561898:G:C,2:134562848:A:G,2:134563986:G:A,2:134566822:C:T,2:134567265:T:C,2:134567381:TG:T,2:134568454:G:A,2:134572143:C:A,2:134573651:G:A,2:134574283:T:C,2:134574789:G:C,2:134575861:G:A,2:134577229:T:C,2:134577318:A:G,2:134577864:T:A,2:134582190:G:T,2:134582650:T:C,2:134582726:C:T,2:134583048:T:TA,2:134583160:C:T,2:134584437:G:T,2:134591618:C:T
2	134561101	2:134561101:C:T	0.009751	9	2:134326575:G:A,2:134334311:A:T,2:134370228:A:G,2:134406615:G:T,2:134497028:G:C,2:134499508:G:A,2:134513179:C:A,2:134534868:G:A,2:134757553:C:A
2	134623708	2:134623708:G:A	0.004799	1	2:134584416:G:T
2	134642372	2:134642372:C:T	0.003248	2	2:134517473:G:A,2:134733393:T:C
2	134650071	2:134650071:T:C	1.439e-06	265	2:134406188:T:C,2:134419649:A:AT,2:134433794:A:G,2:134442145:A:G,2:134445591:T:C,2:134525865:T:C,2:134526083:C:T,2:134526467:C:A,2:134526736:A:G,2:134527708:G:T,2:134528107:C:T,2:134529840:A:T,2:134530343:T:C,2:134530935:A:G,2:134531169:T:C,2:134532650:T:C,2:134532882:G:C,2:134533564:C:T,2:134535923:A:G,2:134536231:AT:A,2:134536511:T:C,2:134537609:T:C,2:134538048:C:T,2:134538631:AAT:A,2:134541142:G:T,2:134541291:T:C,2:134542911:G:A,2:134543287:A:G,2:134543290:A:G,2:134583270:C:G,2:134583550:G:A,2:134583630:A:G,2:134584684:C:T,2:134584821:T:G,2:134584882:G:T,2:134585140:A:T,2:134585467:A:G,2:134585634:A:C,2:134585720:C:A,2:134586364:C:G,2:134587311:G:C,2:134587424:A:G,2:134587489:G:A,2:134587539:G:A,2:134587998:G:C,2:134590315:T:C,2:134593416:ACAGT:A,2:134594194:A:G,2:134595613:C:T,2:134595943:A:G,2:134596272:T:C,2:134596516:C:G,2:134597902:T:A,2:134598781:A:G,2:134599633:G:C,2:134599932:C:T,2:134600135:G:A,2:134602851:T:C,2:134603465:G:A,2:134603702:A:G,2:134604935:T:C,2:134605269:C:A,2:134605411:A:G,2:134606300:A:G,2:134610086:C:A,2:134611525:A:G,2:134612060:C:G,2:134612482:G:A,2:134613086:G:A,2:134613851:A:G,2:134614589:C:T,2:134617025:C:T,2:134618502:T:A,2:134625344:G:A,2:134625934:T:C,2:134628904:A:C,2:134629011:C:T,2:134630691:G:A,2:134631627:A:G,2:134634911:T:C,2:134635388:G:C,2:134635540:G:A,2:134636834:A:G,2:134637202:ACTGT:A,2:134637778:A:G,2:134638293:T:C,2:134639061:A:G,2:134639168:C:A,2:134639999:C:T,2:134642751:G:T,2:134643769:T:C,2:134644308:G:A,2:134644951:A:G,2:134645629:A:G,2:134646571:C:A,2:134648825:A:G,2:134649036:G:A,2:134649320:A:G,2:134649715:C:T,2:134649722:C:T,2:134649740:C:A,2:134649785:G:A,2:134649790:T:G,2:134649839:A:C,2:134659287:T:C,2:134659780:C:T,2:134660887:G:GGTA,2:134661593:A:G,2:134662224:T:C,2:134662667:G:A,2:134669048:T:C,2:134669212:A:G,2:134669822:A:G,2:134670484:T:C,2:134671432:A:G,2:134671986:T:C,2:134673051:A:G,2:134673139:G:A,2:134673487:C:G,2:134673879:G:T,2:134674122:A:C,2:134674413:A:G,2:134674496:C:T,2:134674610:G:A,2:134675453:G:T,2:134677279:C:T,2:134678630:G:C,2:134678796:A:C,2:134679031:G:A,2:134679835:A:G,2:134679933:G:A,2:134679964:C:T,2:134680834:G:A,2:134680901:G:A,2:134681219:G:A,2:134682182:G:A,2:134682597:T:C,2:134686385:A:G,2:134686752:A:G,2:134688376:C:T,2:134689485:G:A,2:134691081:A:G,2:134693732:G:T,2:134694244:T:A,2:134695975:T:C,2:134696346:T:C,2:134696462:T:C,2:134697661:C:T,2:134699138:A:G,2:134700100:A:G,2:134700495:T:A,2:134700610:T:C,2:134701685:G:A,2:134701862:C:T,2:134702684:T:A,2:134703062:T:A,2:134704964:C:T,2:134707046:A:G,2:134707503:C:T,2:134707679:C:G,2:134709678:TC:T,2:134709928:G:C,2:134710815:T:C,2:134711944:A:G,2:134712199:A:G,2:134712458:C:A,2:134712486:G:A,2:134713165:A:T,2:134713720:T:C,2:134714166:T:TG,2:134714178:T:C,2:134715580:TAAG:T,2:134716795:T:C,2:134717626:T:C,2:134718238:G:A,2:134718390:C:G,2:134719225:G:A,2:134719265:C:G,2:134719289:C:T,2:134722012:G:A,2:134722793:C:T,2:134724055:A:T,2:134725300:C:T,2:134725811:T:C,2:134725964:G:A,2:134726531:G:A,2:134727106:A:G,2:134728580:T:G,2:134728619:G:A,2:134728732:G:A,2:134728780:C:G,2:134732058:G:A,2:134734362:C:T,2:134746845:C:CT,2:134749004:T:C,2:134757922:T:C,2:134758934:A:G,2:134762107:G:A,2:134762964:T:C,2:134763044:G:C,2:134763893:C:T,2:134765281:C:T,2:134771217:G:A,2:134771315:C:A,2:134772247:G:A,2:134776051:T:C,2:134777224:A:C,2:134779093:G:A,2:134779238:A:G,2:134779549:T:G,2:134780068:T:C,2:134780328:G:T,2:134780578:T:C,2:134780848:G:C,2:134781250:G:A,2:134781769:A:T,2:134781902:T:A,2:134782397:C:T,2:134782661:C:G,2:134782976:A:G,2:134783551:CTA:C,2:134784162:A:T,2:134785264:ACT:A,2:134785797:T:C,2:134786014:T:C,2:134786079:C:T,2:134786363:A:T,2:134787712:A:C,2:134788177:C:T,2:134788860:C:T,2:134789423:GGT:G,2:134789719:G:A,2:134791543:C:T,2:134792160:A:G,2:134792516:C:T,2:134793726:T:C,2:134793993:T:C,2:134797330:G:A,2:134799579:C:T,2:134800167:A:G,2:134801675:A:C,2:134802502:T:C,2:134802950:C:T,2:134803571:T:C,2:134803688:C:A,2:134805711:T:G,2:134806102:C:T,2:134806488:T:A,2:134807319:C:T,2:134807680:G:T,2:134808161:G:A,2:134808437:T:C,2:134809356:A:G,2:134809581:T:C,2:134809683:T:C,2:134811189:G:A,2:134811678:C:A,2:134812802:T:C,2:134812861:T:A,2:134814333:A:T,2:134814514:T:A,2:134814520:T:C,2:134815240:C:A,2:134815244:T:C,2:134815694:A:G
2	134659787	2:134659787:T:C	0.009084	2	2:134526735:C:A,2:134687624:A:G
2	134693889	2:134693889:G:C	0.0009107	4	2:134555095:T:C,2:134698219:A:G,2:134699554:T:C,2:134803887:G:C
2	134698271	2:134698271:G:A	0.006734	2	2:134619719:T:C,2:134662451:T:C
2	134731609	2:134731609:A:G	0.00051	18	2:134581070:G:T,2:134682340:G:A,2:134686370:A:G,2:134715277:T:C,2:134720069:G:A,2:134723354:T:C,2:134724273:A:G,2:134725843:G:A,2:134726390:G:T,2:134726677:C:A,2:134727746:C:T,2:134731014:G:C,2:134732274:A:G,2:134741609:CA:C,2:134741666:A:C,2:134764761:G:A,2:134774133:A:G,2:134804770:GT:G
2	134753385	2:134753385:A:G	0.002079	5	2:134541571:T:G,2:134628561:T:C,2:134634863:A:G,2:134695913:G:C,2:134751478:TTTG:T
2	134787590	2:134787590:G:T	0.007962	3	2:134596769:C:T,2:134720234:T:A,2:134788475:GTA:G
2	202764369	2:202764369:A:C	0.002861	6	2:202762670:T:C,2:202791493:A:G,2:202802011:A:C,2:202826057:T:C,2:202845089:A:G,2:202905630:C:T
2	202799023	2:202799023:T:C	0.000229	4	2:202873458:G:A,2:202893478:T:C,2:202971067:C:T,2:203040412:C:T
2	202818386	2:202818386:A:C	0.009726	5	2:202777474:A:G,2:202789453:A:G,2:202791827:A:G,2:203041711:A:AT,2:203064631:TA:T
2	202829755	2:202829755:G:A	0.004868	12	2:202760760:G:A,2:202776419:T:C,2:202777962:G:C,2:202791398:T:C,2:202801172:T:C,2:202807891:A:C,2:202825021:A:G,2:202826447:A:C,2:202836174:C:T,2:202852385:T:A,2:202856616:G:A,2:202910988:A:G
2	202850250	2:202850250:G:C	2.985e-09	329	2:202773460:A:G,2:202774672:T:C,2:202774778:A:G,2:202775116:T:C,2:202775123:T:A,2:202775990:T:C,2:202777432:G:A,2:202777521:T:G,2:202782174:C:T,2:202782211:C:G,2:202782553:C:T,2:202782875:C:A,2:202782923:A:G,2:202784618:G:A,2:202784778:G:C,2:202785544:C:T,2:202785687:A:G,2:202786275:G:A,2:202786478:A:G,2:202788115:T:C,2:202789817:G:A,2:202790400:CTAT:C,2:202791831:G:A,2:202792123:C:A,2:202792488:A:G,2:202794323:G:T,2:202796325:A:T,2:202797474:A:G,2:202798165:A:C,2:202798775:G:A,2:202799252:C:T,2:202799902:G:A,2:202800206:C:G,2:202801596:T:G,2:202802803:G:T,2:202805399:T:C,2:202806700:T:G,2:202807683:C:T,2:202808349:A:C,2:202808350:G:A,2:202808840:A:T,2:202809565:G:A,2:202813935:A:T,2:202814460:C:T,2:202814583:T:C,2:202816231:T:C,2:202817581:C:G,2:202819267:A:G,2:202820396:A:G,2:202821005:C:T,2:202823577:A:T,2:202823583:C:T,2:202825191:A:G,2:202825324:T:G,2:202825664:G:A,2:202826558:A:G,2:202827287:A:G,2:202828037:A:G,2:202828554:G:A,2:202828836:C:G,2:202829191:A:C,2:202829384:C:A,2:202830542:A:T,2:202831103:G:C,2:202832369:C:A,2:202832555:C:T,2:202833067:G:A,2:202833084:GA:G,2:202833577:C:T,2:202833747:A:G,2:202834014:T:C,2:202834656:C:T,2:202834693:G:T,2:202836147:C:T,2:202836281:T:G,2:202836834:C:T,2:202841064:G:C,2:202841710:C:T,2:202843029:A:G,2:202843155:G:A,2:202843584:A:G,2:202845053:C:G,2:202845274:G:C,2:202845551:C:T,2:202846858:T:A,2:202848557:C:A,2:202850696:C:T,2:202850789:C:T,2:202850791:C:T,2:202850905:G:T,2:202851191:G:A,2:202852081:G:C,2:202852100:G:T,2:202852587:G:A,2:202853959:T:C,2:202854146:A:G,2:202854305:G:A,2:202856022:G:A,2:202856051:T:C,2:202856591:C:T,2:202857010:A:T,2:202858446:G:A,2:202860954:A:G,2:202860955:A:C,2:202861112:C:T,2:202861260:T:C,2:202861778:G:C,2:202861779:G:A,2:202863724:G:A,2:202864261:C:T,2:202864454:C:G,2:202865040:G:A,2:202867547:T:C,2:202869266:G:A,2:202869642:A:T,2:202870143:C:A,2:202871479:CCG:C,2:202871528:C:G,2:202873047:A:G,2:202873941:G:A,2:202874289:C:T,2:202875133:C:G,2:202875247:T:G,2:202875287:C:T,2:202875547:A:C,2:202875949:T:G,2:202876075:C:T,2:202876138:T:C,2:202876215:G:C,2:202876639:A:T,2:202878716:TC:T,2:202878969:A:G,2:202879722:G:A,2:202879731:C:T,2:202879887:G:A,2:202880604:T:C,2:202881162:T:C,2:202882093:A:G,2:202882799:A:G,2:202883871:A:G,2:202884053:T:C,2:202884716:T:C,2:202885549:C:T,2:202886008:C:G,2:202887127:G:A,2:202887209:C:G,2:202887258:A:G,2:202887295:G:A,2:202887305:C:A,2:202887306:C:G,2:202888293:G:A,2:202888349:T:C,2:202889831:G:T,2:202891954:G:A,2:202893193:A:G,2:202893673:T:C,2:202893798:C:A,2:202893828:C:T,2:202896433:TA:T,2:202896851:A:G,2:202896954:G:A,2:202898353:T:G,2:202900086:T:A,2:202901033:T:C,2:202901644:T:C,2:202901840:T:C,2:202903616:C:T,2:202904063:G:A,2:202904389:C:T,2:202905080:C:T,2:202906537:G:A,2:202906929:C:G,2:202908261:C:T,2:202908514:G:A,2:202908963:A:G,2:202910011:G:C,2:202910025:G:A,2:202910752:G:A,2:202910989:G:A,2:202912503:C:T,2:202913180:G:A,2:202913477:A:T,2:202914553:T:C,2:202915756:T:C,2:202915792:A:G,2:202916348:C:T,2:202917018:G:A,2:202918286:C:T,2:202918486:T:C,2:202918761:G:A,2:202919479:A:G,2:202922089:A:G,2:202922397:A:G,2:202922682:A:G,2:202924227:T:C,2:202924956:C:T,2:202926166:T:C,2:202926610:G:A,2:202927189:G:A,2:202927905:A:G,2:202928093:C:T,2:202929020:AC:A,2:202929539:T:C,2:202929716:G:A,2:202931039:G:A,2:202931264:T:G,2:202932091:C:G,2:202932265:C:T,2:202933595:C:T,2:202933642:TC:T,2:202933862:C:T,2:202936503:T:G,2:202939566:C:T,2:202940311:A:G,2:202940829:G:A,2:202941206:C:G,2:202941351:A:T,2:202941714:GTTAATTTT:G,2:202942001:C:T,2:202942360:A:T,2:202943809:G:A,2:202944112:G:A,2:202946905:G:A,2:202947124:T:C,2:202947179:A:T,2:202947189:A:C,2:202949971:A:T,2:202951017:T:A,2:202951131:T:C,2:202951771:G:A,2:202953576:A:T,2:202953852:A:G,2:202954748:A:G,2:202955052:A:T,2:202955552:T:C,2:202956200:T:C,2:202957070:T:C,2:202958168:C:G,2:202958677:C:T,2:202960383:A:G,2:202961673:G:A,2:202962709:A:G,2:202962757:T:C,2:202962926:T:C,2:202962952:C:G,2:202962967:T:TA,2:202963469:G:A,2:202964074:T:TATAA,2:202964301:T:A,2:202964502:A:C,2:202964561:A:G,2:202965505:T:C,2:202966073:A:C,2:202966128:A:G,2:202966489:T:A,2:202966529:A:T,2:202967397:A:G,2:202967850:T:C,2:202968144:C:T,2:202968295:G:A,2:202969154:A:G,2:202970454:A:C,2:202971784:G:C,2:202972850:G:T,2:202974238:T:C,2:202974905:T:A,2:202975842:C:T,2:202976028:G:A,2:202976087:A:C,2:202976095:A:C,2:202976250:G:T,2:202977938:C:T,2:202978410:G:T,2:202979757:C:T,2:202980923:T:C,2:202981105:A:G,2:202981273:T:C,2:202982094:A:T,2:202982602:C:G,2:202982659:G:A,2:202982694:A:G,2:202983679:G:A,2:202984001:G:A,2:202985288:C:G,2:202985744:G:C,2:202985785:G:A,2:202986568:A:G,2:202987864:A:C,2:202987905:G:C,2:202989863:G:A,2:202990619:C:T,2:202991734:A:G,2:202992249:T:G,2:202994315:G:A,2:202994668:T:C,2:202995993:G:A,2:202996143:G:C,2:202996390:T:G,2:202997187:G:A,2:202997231:T:C,2:202998001:T:A,2:202999013:C:T,2:202999391:G:A,2:203000792:T:C,2:203001613:T:C,2:203002134:A:G,2:203003543:C:T,2:203003634:T:A,2:203004893:G:C,2:203005124:C:T,2:203006223:A:C,2:203013429:C:T,2:203014780:A:G,2:203017975:C:A,2:203023985:T:G,2:203028233:A:G,2:203040452:G:T,2:203043645:A:G,2:203046491:C:T,2:203048330:T:C,2:203050640:T:C,2:203056547:A:G,2:203068271:A:G,2:203077189:G:A,2:203085869:G:A,2:203088511:G:C,2:203091416:G:A,2:203094847:C:T,2:203096223:C:T
2	202854427	2:202854427:G:A	0.0005847	2	2:202808950:A:G,2:203023792:T:C
2	202859266	2:202859266:A:T	0.006586	65	2:202757033:C:T,2:202757077:A:C,2:202760279:G:C,2:202761143:T:C,2:202762114:C:T,2:202762442:C:G,2:202762588:G:A,2:202762689:C:T,2:202763220:C:T,2:202764034:G:A,2:202765121:C:T,2:202766636:G:A,2:202766722:T:C,2:202766724:C:T,2:202766833:G:A,2:202767787:T:C,2:202768070:G:GT,2:202770882:T:C,2:202773150:A:T,2:202785835:TA:T,2:202823312:C:G,2:202831884:A:G,2:202834605:G:T,2:202835017:G:C,2:202838889:A:G,2:202841807:G:C,2:202848254:C:T,2:202849547:G:A,2:202852612:G:A,2:202858777:G:C,2:202863300:A:T,2:202866131:G:A,2:202868828:C:T,2:202875434:G:C,2:202884063:G:A,2:202885326:T:C,2:202885714:A:G,2:202899141:C:T,2:202900840:A:T,2:202900841:C:A,2:202905306:T:C,2:202907094:A:C,2:202921551:A:G,2:202928653:C:A,2:202941216:T:C,2:202948200:C:A,2:202966629:G:A,2:202991399:G:A,2:202992245:CACTT:C,2:203000498:T:A,2:203002975:G:C,2:203006228:A:T,2:203007505:C:T,2:203009410:G:T,2:203018447:A:AC,2:203019927:G:A,2:203024135:A:G,2:203029504:G:A,2:203054116:A:G,2:203075246:C:G,2:203078576:C:T,2:203094614:A:G,2:203095864:C:G,2:203097369:C:G,2:203106364:G:A
2	202875789	2:202875789:A:G	0.006705	5	2:202783907:G:C,2:202788864:A:T,2:202836017:C:G,2:202907183:G:A,2:203104445:A:G
2	202920823	2:202920823:T:TAA	0.007743	1	2:202928802:T:C
2	202938238	2:202938238:T:G	0.006504	1	2:202778273:G:A
2	202947407	2:202947407:A:G	0.007689	6	2:202813806:A:C,2:202855797:T:C,2:202906439:AATT:A,2:202954837:G:A,2:203089449:A:G,2:203166533:A:G
2	202950942	2:202950942:ATC:A	0.002158	2	2:202784614:A:G,2:202966253:T:C
2	203003544	2:203003544:C:T	0.008809	24	2:202813894:ACAGCTGCTGG:A,2:202833883:G:A,2:202866685:C:T,2:202935730:T:C,2:202940741:T:C,2:202955476:T:C,2:202961115:G:A,2:202970892:T:A,2:202980164:C:T,2:202993243:C:T,2:203001106:G:A,2:203008816:T:C,2:203015238:T:G,2:203023165:A:C,2:203031934:G:T,2:203041207:A:G,2:203045399:A:G,2:203060651:G:A,2:203068665:G:A,2:203085176:C:T,2:203088214:A:G,2:203123044:A:T,2:203173516:G:T,2:203226838:G:A
2	203021593	2:203021593:TA:T	0.007226	9	2:202772277:A:G,2:202923244:A:G,2:202961539:C:G,2:202987839:A:G,2:203053872:T:C,2:203076402:G:A,2:203106041:C:T,2:203205239:A:C,2:203233673:C:T
2	203049627	2:203049627:CT:C	0.007853	4	2:202845495:C:T,2:202891149:A:T,2:203064115:G:A,2:203064987:G:A
2	203094597	2:203094597:T:G	0.0005357	1	2:202889082:A:C
2	203170185	2:203170185:A:G	0.005036	2	2:203192834:T:C,2:203227385:A:G
2	203201948	2:203201948:G:A	0.003585	22	2:203017835:C:T,2:203066180:T:G,2:203070841:C:T,2:203072452:A:G,2:203087800:A:C,2:203115474:T:A,2:203124094:T:A,2:203124095:G:T,2:203160665:A:G,2:203161055:C:T,2:203162920:G:A,2:203165293:T:C,2:203178883:T:C,2:203179293:C:T,2:203191924:C:T,2:203246497:G:C,2:203283516:A:G,2:203289062:T:C,2:203304362:T:G,2:203404700:A:G,2:203407857:A:G,2:203433554:C:T
2	203232919	2:203232919:A:G	0.009551	6	2:202988528:T:C,2:203141526:G:A,2:203216111:G:A,2:203352389:A:T,2:203399618:C:T,2:203467663:AG:A
2	203256422	2:203256422:C:G	1.734e-09	194	2:203008566:G:A,2:203009020:G:A,2:203009189:A:G,2:203009309:A:G,2:203010100:G:T,2:203012200:A:T,2:203012510:C:T,2:203016111:G:A,2:203016269:T:C,2:203017870:A:C,2:203018470:C:G,2:203018972:C:T,2:203019585:A:C,2:203020020:A:ATAAT,2:203028044:T:C,2:203029276:C:A,2:203033223:A:G,2:203040995:C:A,2:203044582:G:A,2:203048829:A:G,2:203049219:C:T,2:203051764:T:G,2:203051767:G:A,2:203056725:G:A,2:203058724:C:T,2:203060637:G:A,2:203061548:A:G,2:203062828:G:A,2:203062864:T:C,2:203066289:A:G,2:203067453:A:G,2:203068616:A:G,2:203073185:T:A,2:203074917:A:G,2:203076319:C:A,2:203078445:A:G,2:203079305:A:G,2:203085233:C:T,2:203086827:G:C,2:203087336:C:G,2:203090550:T:C,2:203097307:A:G,2:203097423:T:C,2:203099414:T:C,2:203102474:A:G,2:203103757:C:T,2:203104250:T:C,2:203104781:G:A,2:203105560:A:G,2:203110811:T:G,2:203111235:G:T,2:203114855:GTT:G,2:203119217:C:A,2:203119394:C:T,2:203122831:C:T,2:203123083:C:G,2:203125700:A:C,2:203126066:T:G,2:203127213:T:G,2:203128789:G:A,2:203130091:A:G,2:203130682:G:A,2:203133613:C:G,2:203140349:A:G,2:203141914:T:G,2:203144334:T:G,2:203148067:A:G,2:203151249:T:C,2:203153214:C:T,2:203155039:G:A,2:203162978:G:A,2:203166414:G:A,2:203171634:T:G,2:203172324:G:A,2:203175573:G:T,2:203176375:C:A,2:203179326:G:A,2:203181803:A:G,2:203184117:G:A,2:203185751:T:G,2:203189019:A:G,2:203189418:C:T,2:203191955:T:C,2:203195957:A:G,2:203197606:T:C,2:203200116:C:T,2:203206233:A:G,2:203206835:C:T,2:203214590:C:T,2:203216952:C:T,2:203220912:C:T,2:203222136:G:A,2:203223799:G:A,2:203228317:A:C,2:203229032:T:C,2:203229858:G:A,2:203230242:G:A,2:203234499:A:G,2:203236434:C:T,2:203240680:C:T,2:203241441:A:G,2:203242302:G:A,2:203244423:C:T,2:203246025:G:A,2:203250517:GA:G,2:203251178:A:G,2:203252444:G:T,2:203253516:C:T,2:203253585:G:A,2:203256163:CTCA:C,2:203256236:T:C,2:203256340:C:G,2:203260545:G:T,2:203260703:T:C,2:203262597:AAC:A,2:203264588:A:G,2:203265173:G:A,2:203269559:A:G,2:203270547:A:G,2:203272030:G:A,2:203277805:C:T,2:203278403:T:C,2:203282499:C:A,2:203286780:A:G,2:203287412:C:T,2:203287658:G:T,2:203287810:C:T,2:203289829:C:T,2:203289954:A:T,2:203293652:G:A,2:203294430:G:A,2:203298422:G:A,2:203300830:G:A,2:203301559:C:T,2:203302651:G:A,2:203316198:A:G,2:203331895:C:T,2:203333947:T:C,2:203334877:T:C,2:203336342:A:G,2:203354705:TAAG:T,2:203357043:ATTT:A,2:203361280:G:T,2:203361608:A:G,2:203372261:A:T,2:203376916:A:G,2:203378174:A:T,2:203378258:A:G,2:203379036:A:T,2:203384676:A:G,2:203393203:C:T,2:203398313:A:G,2:203403782:C:T,2:203406788:C:T,2:203407367:C:T,2:203411604:T:C,2:203413897:C:CCAG,2:203413985:T:A,2:203416397:G:A,2:203421051:G:A,2:203425314:T:C,2:203427794:T:C,2:203429689:A:G,2:203433833:AT:A,2:203436573:G:A,2:203437027:G:GAC,2:203440370:T:C,2:203441633:A:G,2:203441729:T:C,2:203444602:G:A,2:203450671:G:A,2:203451809:C:T,2:203452830:C:T,2:203455116:C:G,2:203457575:T:C,2:203458259:T:C,2:203459371:A:C,2:203462488:T:C,2:203462916:T:C,2:203487529:C:T,2:203488403:G:A,2:203488494:C:T,2:203490800:T:C,2:203491099:G:A,2:203491570:A:G,2:203494702:G:A,2:203495478:A:G,2:203499427:A:C,2:203499998:C:T,2:203501730:A:G,2:203501858:G:C,2:203502588:G:A,2:203504601:T:C,2:203505480:A:G
2	203278884	2:203278884:G:A	0.001351	0	.
2	203340531	2:203340531:T:C	0.005552	9	2:203108295:C:G,2:203186095:T:C,2:203228017:A:G,2:203249878:G:A,2:203351694:C:T,2:203371694:A:C,2:203386361:G:C,2:203429668:A:G,2:203512243:A:G
2	203371394	2:203371394:A:G	0.001353	44	2:203124590:A:G,2:203155432:T:G,2:203165101:T:C,2:203169128:A:G,2:203191765:T:C,2:203222747:AC:A,2:203315360:T:A,2:203329808:C:G,2:203339592:A:G,2:203345367:C:G,2:203347783:T:G,2:203371331:A:G,2:203374168:A:G,2:203376168:TC:T,2:203382417:G:T,2:203385966:T:G,2:203388185:C:T,2:203388186:G:A,2:203391714:G:A,2:203392500:T:G,2:203396712:T:C,2:203402171:A:G,2:203405045:C:T,2:203410306:T:C,2:203412926:C:T,2:203413068:G:A,2:203415191:T:G,2:203419913:C:A,2:203425806:G:C,2:203430461:G:C,2:203431688:A:G,2:203433372:G:C,2:203433574:C:T,2:203434817:A:G,2:203436398:A:AG,2:203438376:TTTTG:T,2:203447128:G:C,2:203464233:T:C,2:203474936:C:T,2:203503778:G:T,2:203508092:T:G,2:203508845:T:C,2:203547967:G:T,2:203552312:T:C
2	203407337	2:203407337:C:T	0.00902	1	2:203607977:C:T
2	203425626	2:203425626:A:G	0.006443	16	2:203195222:CAAAT:C,2:203257203:A:C,2:203265472:T:C,2:203269661:A:C,2:203279027:C:T,2:203295237:G:T,2:203313348:T:C,2:203341211:G:A,2:203463028:CG:C,2:203582348:G:A,2:203584380:T:G,2:203586012:T:C,2:203588258:A:G,2:203588876:T:C,2:203630553:C:T,2:203655375:T:C
2	203426000	2:203426000:G:A	0.008619	3	2:203568742:A:G,2:203591752:C:T,2:203592497:G:A
2	203439491	2:203439491:G:A	0.002513	178	2:203192382:A:C,2:203195054:A:G,2:203195156:T:G,2:203197338:A:G,2:203202545:A:G,2:203204678:G:A,2:203205764:A:G,2:203207220:T:C,2:203208148:G:C,2:203210474:A:G,2:203215165:A:G,2:203216588:A:G,2:203220054:A:G,2:203222314:A:G,2:203226164:C:G,2:203226503:A:G,2:203228041:G:A,2:203230647:T:A,2:203231078:T:G,2:203232216:T:A,2:203232604:A:T,2:203233537:C:G,2:203236605:A:C,2:203239523:C:G,2:203240392:A:C,2:203241273:G:A,2:203243344:G:A,2:203243804:C:T,2:203243921:C:T,2:203244009:C:A,2:203246671:T:C,2:203246675:GTTAA:G,2:203246720:A:G,2:203247274:G:A,2:203247837:A:G,2:203248907:T:C,2:203249280:C:T,2:203249521:T:C,2:203249734:A:G,2:203250242:C:T,2:203251967:C:T,2:203252164:T:G,2:203252949:G:A,2:203253337:C:T,2:203256085:G:T,2:203259227:T:G,2:203260270:C:T,2:203261740:A:G,2:203265995:C:T,2:203266222:G:A,2:203268654:C:G,2:203276355:C:A,2:203277279:T:C,2:203277836:G:A,2:203282698:T:G,2:203283124:T:C,2:203284264:T:G,2:203285982:C:A,2:203288923:G:A,2:203289602:G:A,2:203289963:A:G,2:203291140:G:A,2:203292034:G:A,2:203292515:A:G,2:203295311:G:A,2:203300448:T:C,2:203304541:A:C,2:203304551:G:A,2:203304804:C:T,2:203305107:T:G,2:203305492:G:A,2:203306182:C:A,2:203306234:T:C,2:203306293:C:T,2:203306839:T:C,2:203307783:T:G,2:203308848:C:T,2:203336319:A:C,2:203336560:A:G,2:203348109:C:T,2:203348780:T:C,2:203351836:G:A,2:203355703:C:T,2:203369592:G:A,2:203371941:A:T,2:203377282:C:G,2:203402831:G:T,2:203407717:A:G,2:203410999:TTA:T,2:203422410:G:A,2:203433199:GAAAC:G,2:203434533:C:T,2:203437673:T:C,2:203441710:T:C,2:203442280:G:A,2:203442443:G:T,2:203449099:G:A,2:203451910:A:G,2:203456807:A:G,2:203456920:A:G,2:203457245:T:C,2:203457441:C:T,2:203457664:C:T,2:203460050:G:A,2:203462332:T:C,2:203463225:A:G,2:203463443:A:G,2:203463903:A:G,2:203464422:C:A,2:203465805:A:C,2:203466356:A:C,2:203467704:T:C,2:203470834:T:G,2:203471977:C:T,2:203473761:C:T,2:203479989:GA:G,2:203482806:A:C,2:203483393:T:G,2:203484561:T:G,2:203484584:T:C,2:203485565:A:G,2:203485873:A:G,2:203490100:C:T,2:203490968:T:C,2:203491788:G:A,2:203492102:C:T,2:203492532:G:A,2:203501386:T:A,2:203502058:A:G,2:203510879:C:T,2:203515184:GCTA:G,2:203515768:G:C,2:203517046:A:T,2:203517049:A:T,2:203519193:GGAAAA:G,2:203522954:T:C,2:203523772:C:T,2:203524455:T:A,2:203525491:A:G,2:203525882:G:A,2:203526018:GAA:G,2:203531401:TA:T,2:203539229:A:G,2:203540530:G:A,2:203541007:A:C,2:203541024:C:A,2:203542239:C:T,2:203543278:T:C,2:203543738:G:GT,2:203544989:G:A,2:203546066:A:G,2:203546123:C:T,2:203548291:C:T,2:203550343:G:C,2:203550516:T:G,2:203550933:G:A,2:203552119:A:G,2:203552198:G:A,2:203554205:A:G,2:203556389:A:G,2:203557607:A:G,2:203566300:G:A,2:203585553:T:C,2:203585801:C:G,2:203586697:G:T,2:203587450:T:C,2:203589206:C:T,2:203590448:G:A,2:203590518:T:C,2:203591627:G:C,2:203591983:A:G,2:203592227:C:T,2:203593232:G:T,2:203594273:T:A,2:203595238:C:T,2:203614053:G:A,2:203628559:T:G,2:203654308:C:T
2	203459091	2:203459091:G:C	0.008879	1	2:203529100:T:C
2	203473712	2:203473712:G:C	0.001068	3	2:203274432:C:T,2:203282992:G:A,2:203514355:TTTTTTG:T
2	203507614	2:203507614:A:C	0.0005572	128	2:203259109:T:C,2:203299829:G:A,2:203309350:T:G,2:203312090:A:G,2:203312237:G:A,2:203312411:G:A,2:203315727:A:T,2:203316028:C:T,2:203316387:A:T,2:203316609:G:A,2:203327478:C:T,2:203328965:T:G,2:203330205:TGACCC:T,2:203330940:T:G,2:203333580:T:G,2:203335471:C:G,2:203336845:G:A,2:203338115:G:C,2:203342704:T:C,2:203343381:A:G,2:203344043:G:C,2:203347033:A:G,2:203347163:G:T,2:203347768:A:G,2:203348184:T:C,2:203350303:T:C,2:203350509:G:C,2:203350688:C:A,2:203352569:GA:G,2:203353737:G:A,2:203354150:A:G,2:203357100:T:A,2:203367873:G:A,2:203370753:G:A,2:203372842:T:C,2:203373679:C:A,2:203374065:G:A,2:203378177:A:G,2:203379706:T:A,2:203380777:G:C,2:203386393:G:A,2:203394400:G:GA,2:203397000:G:C,2:203397903:G:C,2:203401150:G:A,2:203401207:C:T,2:203401620:T:C,2:203404763:C:T,2:203406231:G:A,2:203406494:G:C,2:203412617:GT:G,2:203412755:A:G,2:203412885:G:C,2:203413596:C:T,2:203414442:C:A,2:203415879:A:G,2:203415929:T:A,2:203416219:C:T,2:203422268:G:GC,2:203463751:T:A,2:203502053:G:A,2:203513148:C:G,2:203544589:C:CTA,2:203545703:T:C,2:203546185:C:T,2:203556561:T:C,2:203556781:T:C,2:203559826:T:C,2:203559943:G:A,2:203560890:C:T,2:203561522:T:A,2:203562038:A:G,2:203562524:T:C,2:203564835:C:T,2:203565370:T:C,2:203566803:G:A,2:203567881:T:C,2:203568461:C:T,2:203570155:G:A,2:203570937:C:T,2:203571028:C:T,2:203572036:A:G,2:203572198:A:G,2:203572270:G:A,2:203573475:A:G,2:203573806:G:A,2:203573916:C:T,2:203574900:C:A,2:203574978:C:T,2:203575036:A:G,2:203575259:T:C,2:203575358:G:A,2:203575622:T:G,2:203576782:A:T,2:203576834:G:T,2:203576966:G:A,2:203577170:C:T,2:203577653:CTA:C,2:203577693:A:T,2:203577724:A:G,2:203577833:G:C,2:203577910:A:G,2:203578576:A:G,2:203579608:G:A,2:203580292:C:CA,2:203598636:G:A,2:203598822:C:T,2:203600302:T:C,2:203600953:A:T,2:203600967:A:G,2:203601412:T:C,2:203602089:T:C,2:203603733:T:C,2:203603751:G:T,2:203603877:G:A,2:203604808:G:C,2:203605361:C:T,2:203605608:C:T,2:203606177:T:C,2:203606395:G:A,2:203606400:T:C,2:203606666:A:G,2:203606695:T:G,2:203608415:G:A,2:203612158:A:G,2:203614850:C:T,2:203616023:G:A,2:203618835:A:G
2	203538070	2:203538070:A:G	5.591e-05	16	2:203510041:A:C,2:203519638:T:C,2:203520399:G:A,2:203522759:G:A,2:203529513:C:T,2:203535310:G:T,2:203538939:C:T,2:203542003:G:A,2:203562617:A:G,2:203564053:G:A,2:203571223:C:T,2:203575705:T:C,2:203577288:C:T,2:203595657:G:T,2:203671901:C:A,2:203679704:T:A
2	203539965	2:203539965:A:G	0.00635	0	.
2	203560020	2:203560020:C:G	0.00118	4	2:203590660:C:T,2:203599335:C:T,2:203609784:T:C,2:203674637:A:G
2	203574252	2:203574252:C:A	0.004537	4	2:203561514:G:A,2:203562797:G:T,2:203565594:A:G,2:203566224:A:T
2	203579641	2:203579641:G:A	0.004881	0	.
2	203621477	2:203621477:A:C	0.009774	7	2:203424823:A:G,2:203442902:T:G,2:203459101:C:T,2:203487679:C:T,2:203524265:G:C,2:203572549:C:T,2:203737794:T:C
2	203708865	2:203708865:C:T	0.008626	1	2:203490488:A:G
2	203753823	2:203753823:C:T	0.00244	15	2:203587529:AAAAC:A,2:203597405:T:G,2:203608819:T:A,2:203624175:A:G,2:203649259:ATTAG:A,2:203655309:T:C,2:203665992:C:T,2:203666066:C:T,2:203680691:A:G,2:203699226:G:A,2:203699235:T:C,2:203699238:A:T,2:203707311:C:G,2:203709046:C:T,2:203714616:A:T
2	203755891	2:203755891:A:G	0.008849	103	2:203583138:C:T,2:203583443:T:C,2:203583563:G:A,2:203584126:T:C,2:203584177:C:T,2:203584263:C:T,2:203584493:T:G,2:203584610:G:A,2:203585477:G:A,2:203585846:G:T,2:203586886:G:A,2:203587451:G:A,2:203587724:G:A,2:203588135:A:T,2:203588481:A:G,2:203588665:G:A,2:203589481:C:G,2:203590006:T:G,2:203590553:G:A,2:203590725:A:G,2:203592560:T:C,2:203592581:G:A,2:203593298:C:T,2:203593683:CT:C,2:203594306:G:A,2:203594456:T:C,2:203594924:G:A,2:203594980:A:G,2:203594993:G:A,2:203596231:A:C,2:203596423:A:C,2:203596893:G:A,2:203694079:T:C,2:203704994:G:T,2:203705277:G:T,2:203707417:A:C,2:203707954:G:T,2:203708579:A:G,2:203710167:T:C,2:203712053:G:A,2:203712481:G:A,2:203712836:A:G,2:203714496:CCT:C,2:203716472:A:G,2:203717956:T:C,2:203718440:G:A,2:203720779:T:C,2:203721314:C:G,2:203721353:G:C,2:203721953:C:T,2:203722546:C:A,2:203723659:A:G,2:203724144:C:T,2:203724558:G:T,2:203725047:T:A,2:203725221:C:T,2:203725285:C:T,2:203725348:C:T,2:203725612:T:A,2:203725845:AT:A,2:203725935:A:T,2:203726430:A:C,2:203727298:G:A,2:203729789:T:C,2:203730497:C:A,2:203730796:T:C,2:203732006:A:G,2:203732310:G:C,2:203732965:C:A,2:203735734:G:T,2:203736008:A:C,2:203737430:C:CT,2:203738206:G:C,2:203739880:A:G,2:203740306:C:T,2:203740565:A:T,2:203740620:T:C,2:203740732:A:T,2:203740764:C:T,2:203741492:G:A,2:203741909:A:G,2:203742051:T:C,2:203743454:T:A,2:203743941:A:G,2:203744551:A:G,2:203744595:T:G,2:203744679:C:T,2:203744832:T:G,2:203745264:A:G,2:203745281:A:G,2:203745673:C:T,2:203746472:G:A,2:203747084:G:A,2:203747193:C:T,2:203747335:A:G,2:203748931:G:A,2:203749356:AT:A,2:203749785:G:A,2:203750953:T:A,2:203752084:T:C,2:203752415:T:C,2:203754674:T:C,2:203755970:A:G
2	232677967	2:232677967:A:G	0.001517	0	.
2	232686183	2:232686183:C:T	0.006877	1	2:232856554:A:T
2	232701641	2:232701641:C:T	0.009883	6	2:232702280:A:T,2:232702544:C:T,2:232703904:A:G,2:232703940:C:G,2:232705671:C:T,2:232849257:C:T
2	232713446	2:232713446:C:T	0.004277	5	2:232713225:G:A,2:232775394:T:C,2:232781200:C:A,2:232892998:C:T,2:232916994:G:A
2	232728058	2:232728058:G:A	0.006969	0	.
2	232784032	2:232784032:G:A	0.006969	174	2:232692333:C:A,2:232692936:C:T,2:232693155:G:T,2:232693755:C:T,2:232694905:A:G,2:232695877:A:T,2:232697018:G:C,2:232701969:G:A,2:232702138:T:C,2:232702404:A:G,2:232706323:A:G,2:232708759:G:T,2:232708919:A:G,2:232708988:G:C,2:232709686:A:G,2:232710102:G:A,2:232711305:G:A,2:232712328:G:A,2:232712620:G:A,2:232713627:T:C,2:232715795:T:C,2:232716071:G:A,2:232716113:T:A,2:232717093:C:A,2:232718052:C:T,2:232718083:T:G,2:232718340:C:G,2:232719399:C:T,2:232719847:A:T,2:232720617:C:T,2:232723462:G:A,2:232725297:A:G,2:232725545:C:T,2:232727631:A:C,2:232728245:T:C,2:232728950:T:G,2:232730165:G:A,2:232733630:C:T,2:232734934:C:T,2:232735194:A:C,2:232735896:A:G,2:232737318:T:C,2:232737583:A:G,2:232739777:A:T,2:232739870:C:T,2:232741870:A:G,2:232742030:T:C,2:232743543:G:C,2:232744191:T:C,2:232747847:C:T,2:232747946:C:T,2:232748135:A:G,2:232748286:A:G,2:232750109:C:T,2:232750635:T:G,2:232752810:G:T,2:232752875:C:G,2:232754421:A:G,2:232757124:A:G,2:232757356:A:G,2:232758401:T:C,2:232759653:A:G,2:232762302:G:C,2:232764227:C:T,2:232764676:A:G,2:232764842:T:C,2:232765087:C:T,2:232768056:T:C,2:232768750:G:A,2:232769026:A:G,2:232769280:C:T,2:232770188:C:T,2:232770678:A:C,2:232774599:T:C,2:232776040:T:C,2:232779513:A:G,2:232780981:G:A,2:232781258:C:G,2:232781795:A:G,2:232783381:A:G,2:232783688:TTTTG:T,2:232784044:A:G,2:232784450:C:T,2:232784667:G:A,2:232784717:A:G,2:232785458:A:G,2:232789671:G:T,2:232789917:A:G,2:232791917:G:A,2:232792287:G:T,2:232793599:C:T,2:232797284:A:G,2:232799387:A:T,2:232802315:G:A,2:232804285:GTCTA:G,2:232804330:G:C,2:232804843:C:T,2:232805389:G:A,2:232805670:A:C,2:232814076:C:T,2:232814934:C:T,2:232821325:G:C,2:232825672:G:T,2:232832490:A:C,2:232835669:A:G,2:232835899:G:A,2:232835927:ACT:A,2:232840361:G:A,2:232840992:G:T,2:232841658:C:T,2:232842137:A:G,2:232842516:G:C,2:232842901:C:T,2:232843356:A:G,2:232844096:A:G,2:232846003:G:C,2:232846336:A:G,2:232846671:ATG:A,2:232847339:G:A,2:232847586:G:A,2:232850926:G:C,2:232854098:G:A,2:232854806:G:T,2:232855573:G:T,2:232856055:C:A,2:232856745:G:A,2:232858472:G:A,2:232859826:A:G,2:232860773:C:A,2:232861444:A:G,2:232862062:G:T,2:232862316:T:G,2:232862361:C:T,2:232865087:G:C,2:232873321:AG:A,2:232874489:G:A,2:232875088:G:A,2:232875681:A:G,2:232878127:C:G,2:232880685:G:A,2:232892733:C:T,2:232894174:G:T,2:232894652:G:C,2:232894940:T:A,2:232895809:T:C,2:232896156:C:G,2:232897333:G:C,2:232898652:C:T,2:232901138:A:G,2:232901266:C:T,2:232901387:G:A,2:232902605:C:T,2:232904614:G:A,2:232905434:C:T,2:232905486:C:T,2:232905758:T:C,2:232907590:C:T,2:232908288:T:G,2:232909387:T:C,2:232909473:G:A,2:232917154:T:A,2:232920974:C:G,2:232928807:A:G,2:232942255:T:C,2:232945963:T:A,2:232946149:T:C,2:232946341:C:T,2:232951794:C:T,2:232960561:A:G,2:232961668:AT:A,2:232962772:A:C,2:232965529:G:A,2:232966127:C:T,2:232966284:T:G
2	232788898	2:232788898:A:G	0.006578	7	2:232683976:C:G,2:232685451:T:C,2:232839417:C:G,2:232844308:A:T,2:232851501:C:T,2:232855337:C:G,2:232868846:C:T
2	232878599	2:232878599:C:G	0.001301	5	2:232727837:T:C,2:232865180:A:G,2:232886521:T:C,2:232925439:G:T,2:233031462:G:A
2	232891045	2:232891045:G:A	0.0001185	6	2:232810406:T:TA,2:232834103:A:G,2:232902398:C:T,2:232909717:C:T,2:232919801:C:T,2:233004161:C:T
2	232934199	2:232934199:G:A	5.205e-05	198	2:232686251:G:T,2:232686375:A:AC,2:232686820:G:C,2:232687444:C:G,2:232687534:A:G,2:232688802:T:C,2:232689478:A:G,2:232689789:T:C,2:232690580:C:T,2:232690831:CAG:C,2:232691243:T:C,2:232692363:G:T,2:232694169:T:C,2:232694602:T:C,2:232695593:A:T,2:232697033:C:G,2:232697487:T:C,2:232697500:T:C,2:232698021:C:G,2:232701500:A:G,2:232702204:T:C,2:232702632:A:G,2:232704083:G:A,2:232705225:G:A,2:232705489:T:C,2:232705494:T:C,2:232711455:G:A,2:232714924:T:C,2:232717227:A:G,2:232721717:T:C,2:232726529:T:C,2:232727777:G:A,2:232727791:G:A,2:232728789:C:T,2:232730453:C:A,2:232732486:G:A,2:232738355:C:G,2:232751999:A:G,2:232752937:T:C,2:232759053:C:A,2:232762540:T:C,2:232770503:T:C,2:232771740:A:G,2:232772212:T:C,2:232773641:G:A,2:232776373:G:C,2:232779301:A:G,2:232781260:G:A,2:232782210:A:T,2:232784521:CT:C,2:232790137:A:G,2:232790204:T:G,2:232792208:G:A,2:232796816:T:C,2:232802077:G:A,2:232803034:A:G,2:232813616:G:A,2:232816802:T:G,2:232818535:G:C,2:232819274:C:T,2:232819692:A:G,2:232822152:A:G,2:232822370:G:A,2:232822594:C:T,2:232822612:C:T,2:232822627:C:G,2:232823832:C:T,2:232824587:T:C,2:232825372:C:T,2:232826154:C:T,2:232829963:G:A,2:232830817:CA:C,2:232831175:C:T,2:232831991:C:A,2:232832627:A:C,2:232833747:A:C,2:232834120:G:A,2:232834705:G:A,2:232834749:C:T,2:232834832:AT:A,2:232838286:G:A,2:232839542:A:G,2:232843517:C:T,2:232843683:G:A,2:232844755:T:G,2:232848527:G:A,2:232850777:G:A,2:232851711:C:T,2:232852593:AAAT:A,2:232853730:A:G,2:232855238:C:T,2:232860654:G:A,2:232862126:G:A,2:232864091:C:A,2:232864538:GT:G,2:232864732:AT:A,2:232866534:G:C,2:232867651:C:T,2:232868434:G:A,2:232868642:A:G,2:232869373:G:A,2:232870833:T:C,2:232870983:C:T,2:232870999:G:A,2:232871423:G:C,2:232871534:C:T,2:232871639:G:A,2:232872422:C:A,2:232874968:T:C,2:232875517:A:G,2:232878399:A:G,2:232878653:C:T,2:232878822:G:C,2:232879311:G:A,2:232880623:G:C,2:232880811:C:T,2:232881747:C:T,2:232882305:A:G,2:232884855:G:C,2:232885408:G:A,2:232885917:C:G,2:232885957:A:G,2:232886622:TA:T,2:232886667:A:G,2:232887666:A:T,2:232887841:G:C,2:232887929:A:T,2:232888571:G:A,2:232888630:G:A,2:232889654:C:T,2:232892969:G:A,2:232894985:G:C,2:232898064:GC:G,2:232898354:C:G,2:232899270:GCTC:G,2:232902327:A:G,2:232904078:G:A,2:232910118:T:C,2:232913149:C:T,2:232914186:A:G,2:232915534:G:A,2:232916857:G:A,2:232920039:T:G,2:232923640:C:T,2:232924024:A:G,2:232924152:A:G,2:232924159:C:T,2:232924179:G:A,2:232924287:C:T,2:232924366:C:T,2:232924385:G:A,2:232924753:C:T,2:232924760:G:T,2:232925461:A:C,2:232925513:G:A,2:232925579:C:G,2:232925737:G:A,2:232925765:A:G,2:232925772:C:G,2:232925812:T:A,2:232925813:G:T,2:232925939:G:T,2:232926898:C:G,2:232926938:G:T,2:232927278:T:A,2:232927399:G:T,2:232927497:G:A,2:232927715:C:T,2:232927855:G:A,2:232928501:T:C,2:232928954:C:T,2:232928966:A:G,2:232929026:C:T,2:232930111:C:T,2:232933445:G:A,2:232934923:A:T,2:232935026:T:G,2:232935832:C:CT,2:232936646:A:G,2:232937875:A:G,2:232937893:G:T,2:232937925:G:A,2:232937973:T:A,2:232938446:T:C,2:232938498:T:C,2:232938681:A:C,2:232939620:A:T,2:232940348:C:T,2:232940789:T:C,2:232941102:G:A,2:232941319:T:TC,2:232941522:T:G,2:232941587:G:A,2:232942061:C:A,2:232942451:C:G,2:232942608:A:G,2:232942875:G:A,2:232946552:T:C
2	232990144	2:232990144:G:A	0.001194	2	2:232842553:G:C,2:232961482:A:T
2	233019663	2:233019663:T:A	0.002239	1	2:233019661:T:A
2	233024395	2:233024395:A:G	0.003433	16	2:233000769:A:C,2:233003968:A:G,2:233016985:A:G,2:233017783:A:G,2:233018423:G:A,2:233018993:T:G,2:233019516:A:G,2:233020716:T:C,2:233020785:C:T,2:233022899:C:T,2:233024853:G:A,2:233027159:C:G,2:233027710:C:T,2:233027812:C:T,2:233029143:G:A,2:233029915:C:T
2	233040692	2:233040692:G:T	0.0002898	92	2:232968444:T:C,2:232968468:T:C,2:232985749:C:T,2:232987057:C:T,2:232987494:G:A,2:232989241:A:G,2:232989531:A:G,2:232993926:C:T,2:232996444:C:T,2:232996447:T:A,2:232997151:C:CA,2:232999747:C:T,2:232999917:G:C,2:233002956:A:G,2:233004078:C:A,2:233007390:C:T,2:233009689:T:C,2:233009759:T:C,2:233010948:A:G,2:233012355:T:C,2:233014356:G:A,2:233016568:T:C,2:233016920:G:C,2:233018002:T:C,2:233018609:C:T,2:233018948:C:T,2:233022022:G:A,2:233024364:C:T,2:233025378:T:C,2:233026160:T:C,2:233026505:T:C,2:233027297:G:A,2:233027660:G:C,2:233028201:G:T,2:233029097:A:G,2:233029888:C:A,2:233032391:T:C,2:233034416:C:A,2:233035889:G:A,2:233037234:CTG:C,2:233037849:C:T,2:233039713:G:A,2:233040780:T:C,2:233041094:T:C,2:233043047:G:A,2:233043614:G:A,2:233043733:CGTCTAGCACAGACTAGA:C,2:233044838:T:C,2:233045408:A:G,2:233045976:C:T,2:233046389:C:A,2:233046830:T:C,2:233046832:A:G,2:233048045:C:T,2:233048187:A:G,2:233048645:G:A,2:233048938:G:T,2:233049237:C:T,2:233049859:G:A,2:233050364:T:G,2:233050365:C:T,2:233050421:G:A,2:233050429:C:G,2:233050627:G:A,2:233050816:A:C,2:233050825:C:T,2:233050933:A:G,2:233051083:C:T,2:233051181:G:A,2:233051269:A:G,2:233052255:A:C,2:233054771:A:T,2:233055691:G:A,2:233057449:T:C,2:233058100:G:A,2:233058863:A:G,2:233059371:C:T,2:233059871:A:G,2:233059893:C:T,2:233059939:A:G,2:233060213:C:T,2:233060456:G:A,2:233060696:T:G,2:233061491:G:A,2:233061564:T:C,2:233064066:T:C,2:233064573:T:C,2:233064800:T:C,2:233064835:G:A,2:233078998:G:C,2:233080855:C:T,2:233081092:G:A
2	233065083	2:233065083:G:A	0.001503	0	.
2	233066203	2:233066203:C:T	0.006039	22	2:232994785:T:C,2:233022746:C:T,2:233026633:C:T,2:233067911:C:T,2:233068093:A:C,2:233068193:C:G,2:233069187:C:G,2:233069865:C:A,2:233069888:G:A,2:233070106:A:G,2:233070289:T:C,2:233070466:T:A,2:233070472:T:A,2:233070480:A:G,2:233070736:C:T,2:233071115:G:A,2:233072107:G:A,2:233074283:C:T,2:233077426:C:T,2:233080834:T:C,2:233083554:A:C,2:233085263:G:A
2	233073361	2:233073361:C:T	0.002057	32	2:232829340:C:T,2:232831507:A:G,2:232832730:C:T,2:232835403:C:T,2:232845399:T:C,2:232846481:CCTAA:C,2:232848135:C:T,2:232857873:C:T,2:232861597:T:C,2:232866122:A:G,2:232867965:G:C,2:232873010:C:T,2:232874758:G:A,2:232876666:A:G,2:232878306:G:A,2:232882599:A:G,2:232887170:T:C,2:232887364:G:A,2:232901055:C:T,2:232908395:CATTT:C,2:232923101:A:G,2:232924505:A:C,2:232926774:C:G,2:232930131:C:T,2:232931438:G:C,2:232933553:C:T,2:232933947:A:C,2:232935603:G:A,2:232937262:C:G,2:232941075:T:A,2:232964428:C:T,2:233019901:T:C
2	233080277	2:233080277:G:A	0.0003805	4	2:232927328:G:T,2:233084260:G:A,2:233130303:ACTT:A,2:233145475:G:A
2	233094561	2:233094561:G:A	0.001331	60	2:233057947:A:G,2:233059299:A:G,2:233060781:A:G,2:233065196:G:C,2:233065867:A:G,2:233066341:A:C,2:233066936:C:T,2:233066996:C:T,2:233068709:A:G,2:233068717:G:A,2:233074069:A:C,2:233075619:A:G,2:233078023:T:C,2:233078583:T:C,2:233079600:C:T,2:233079758:G:A,2:233080307:C:G,2:233080610:T:G,2:233080905:C:T,2:233081790:A:G,2:233084107:T:G,2:233088711:G:A,2:233088746:C:T,2:233091013:T:C,2:233091148:C:T,2:233093117:T:C,2:233093550:GT:G,2:233094674:A:G,2:233094729:G:A,2:233094895:G:A,2:233095296:A:G,2:233095561:C:T,2:233095578:C:T,2:233095825:T:G,2:233095882:A:T,2:233096638:C:T,2:233096720:C:T,2:233096765:C:T,2:233096975:G:A,2:233097066:C:A,2:233097071:A:G,2:233097238:G:A,2:233097239:A:C,2:233097336:T:A,2:233097379:A:G,2:233097700:A:C,2:233097805:G:A,2:233097841:G:A,2:233097949:C:T,2:233098164:A:G,2:233098182:T:C,2:233098267:A:G,2:233098330:A:G,2:233098381:T:C,2:233098392:C:T,2:233098502:C:T,2:233098540:A:C,2:233099082:T:C,2:233099091:T:C,2:233099259:G:C
2	233100013	2:233100013:C:T	0.009598	3	2:233031730:G:A,2:233149345:C:A,2:233155246:T:C
2	233117202	2:233117202:G:C	1.51e-19	62	2:233109188:G:C,2:233111801:C:T,2:233111873:C:A,2:233111883:A:C,2:233111913:T:A,2:233112608:G:A,2:233112697:C:A,2:233113113:T:C,2:233113298:A:T,2:233113502:A:C,2:233113515:C:T,2:233113678:T:C,2:233113683:C:T,2:233113816:A:G,2:233114025:T:C,2:233114036:A:G,2:233114150:T:C,2:233115109:C:T,2:233116527:A:G,2:233116689:T:C,2:233116830:C:T,2:233117297:C:G,2:233117495:T:C,2:233118131:C:T,2:233119593:TACTA:T,2:233119626:G:C,2:233121203:T:C,2:233121886:C:T,2:233135574:T:G,2:233136337:A:G,2:233136865:T:C,2:233145170:T:C,2:233145591:T:G,2:233146632:A:G,2:233152671:C:A,2:233157049:C:T,2:233159139:G:A,2:233159173:G:A,2:233159238:G:A,2:233159422:A:G,2:233159636:G:A,2:233160059:C:T,2:233160620:C:A,2:233160677:C:A,2:233160866:A:C,2:233161118:C:A,2:233161165:C:T,2:233161334:C:T,2:233161396:G:A,2:233161439:C:T,2:233161525:G:C,2:233161544:G:A,2:233161587:T:C,2:233161941:A:T,2:233162252:A:G,2:233162496:G:A,2:233162516:G:A,2:233162595:A:G,2:233162603:A:C,2:233165655:C:T,2:233169760:T:C,2:233176290:C:T
2	233117620	2:233117620:CG:C	0.000259	0	.
2	233127983	2:233127983:T:A	4.882e-15	163	2:233121427:T:C,2:233122404:T:C,2:233122848:A:C,2:233123012:T:C,2:233123633:G:A,2:233123797:C:T,2:233125702:C:T,2:233127039:G:T,2:233127368:T:G,2:233127516:G:A,2:233128186:T:C,2:233128488:T:A,2:233128860:T:A,2:233128928:C:G,2:233130218:C:T,2:233131742:T:C,2:233133189:C:T,2:233133272:C:G,2:233133398:G:T,2:233133436:A:G,2:233133771:C:A,2:233133936:C:T,2:233134371:A:G,2:233134491:G:A,2:233134520:C:G,2:233134543:C:T,2:233134553:G:A,2:233134876:G:A,2:233134956:T:C,2:233134970:AT:A,2:233134987:A:G,2:233135580:C:T,2:233135794:A:C,2:233136395:C:T,2:233136656:T:C,2:233136837:G:A,2:233137237:C:T,2:233137353:T:A,2:233137657:T:C,2:233137702:C:T,2:233138074:G:A,2:233138094:C:G,2:233138286:C:A,2:233138407:A:C,2:233138649:T:C,2:233141364:T:C,2:233141435:C:T,2:233141881:G:A,2:233142192:A:G,2:233145869:G:A,2:233146227:G:A,2:233146343:T:G,2:233146358:T:C,2:233146630:A:G,2:233147086:A:G,2:233147324:C:T,2:233148098:C:T,2:233148168:G:A,2:233148317:C:T,2:233148532:C:T,2:233148634:G:C,2:233148968:G:A,2:233149091:G:A,2:233149135:G:A,2:233149142:C:T,2:233149205:G:T,2:233149213:T:C,2:233149259:G:A,2:233149420:G:A,2:233149436:A:G,2:233150505:G:A,2:233150518:GC:G,2:233150565:C:T,2:233150931:G:T,2:233150991:A:G,2:233151014:C:A,2:233151079:T:C,2:233151091:T:G,2:233151175:G:C,2:233151424:A:G,2:233151719:C:G,2:233151801:G:A,2:233151840:C:T,2:233152232:GTTA:G,2:233152507:T:C,2:233152588:T:C,2:233152863:TG:T,2:233152877:T:C,2:233152984:T:C,2:233153217:G:A,2:233153331:G:A,2:233153405:C:T,2:233153591:A:G,2:233153905:C:A,2:233153907:C:T,2:233154110:A:G,2:233154309:C:T,2:233154527:G:A,2:233154947:C:A,2:233154965:A:C,2:233154992:G:A,2:233155134:A:G,2:233155264:C:T,2:233155358:C:T,2:233155478:T:C,2:233155479:G:A,2:233155514:C:T,2:233155706:A:T,2:233157818:G:A,2:233158095:A:C,2:233158323:C:G,2:233158443:A:G,2:233158577:T:C,2:233158580:T:C,2:233159016:A:G,2:233159360:C:T,2:233159830:C:T,2:233160874:A:G,2:233160891:T:C,2:233163019:A:C,2:233163230:A:G,2:233164092:A:G,2:233164877:G:C,2:233164909:TA:T,2:233164994:C:T,2:233165135:C:G,2:233165765:TGTGA:T,2:233166142:C:T,2:233166171:G:A,2:233166232:G:A,2:233166618:C:T,2:233166771:A:G,2:233167045:C:A,2:233167647:A:G,2:233167788:A:G,2:233168576:G:A,2:233168594:A:C,2:233168637:G:T,2:233169410:AC:A,2:233169687:G:T,2:233169936:G:A,2:233171907:A:G,2:233172101:C:T,2:233172206:G:A,2:233172293:G:A,2:233172541:G:A,2:233172583:GA:G,2:233172678:C:T,2:233173738:C:G,2:233173931:A:C,2:233174188:G:A,2:233174265:T:A,2:233176823:A:C,2:233178078:G:A,2:233178254:T:C,2:233180566:A:G,2:233182512:T:C,2:233197887:G:C,2:233202298:A:G,2:233202907:A:G,2:233204899:A:G,2:233205446:G:C,2:233205597:G:C
2	233130355	2:233130355:C:A	0.001842	4	2:233126655:C:T,2:233126937:C:A,2:233183606:G:A,2:233282457:T:A
2	233136214	2:233136214:A:T	0.002091	4	2:232926618:C:A,2:233115843:G:A,2:233126035:G:A,2:233250830:C:T
2	233141293	2:233141293:G:A	0.001448	19	2:233123188:G:C,2:233126512:A:G,2:233126532:T:A,2:233126647:C:T,2:233127721:G:C,2:233128623:G:A,2:233133302:A:G,2:233134616:G:A,2:233136076:C:T,2:233136191:T:C,2:233138517:G:A,2:233139003:C:T,2:233139105:A:G,2:233139131:A:G,2:233141150:C:T,2:233141503:G:A,2:233152199:C:T,2:233153509:A:G,2:233153984:G:A
2	233154920	2:233154920:A:G	0.007661	1	2:233244112:G:A
2	233164597	2:233164597:C:T	1.559e-08	25	2:233144135:C:T,2:233145761:C:T,2:233146253:G:A,2:233148065:T:A,2:233148426:G:A,2:233152672:C:G,2:233153349:G:C,2:233157713:A:G,2:233158371:A:G,2:233160667:T:C,2:233164999:G:A,2:233167405:CTTA:C,2:233170890:A:G,2:233175104:G:C,2:233181220:T:G,2:233187178:T:TGTC,2:233187914:C:T,2:233188168:T:C,2:233188212:G:A,2:233188330:G:C,2:233191518:A:G,2:233195020:T:G,2:233195383:G:A,2:233196555:C:T,2:233201353:A:G
2	233170626	2:233170626:G:A	5.565e-05	6	2:233064864:AG:A,2:233112254:C:T,2:233117620:C:CG,2:233203811:CCAGCTACTCCCAAGTAGTCT:C,2:233210531:G:A,2:233225239:C:T
2	233177146	2:233177146:A:C	9.178e-10	10	2:233036147:G:A,2:233085243:G:A,2:233109047:G:GA,2:233127037:T:C,2:233173674:G:A,2:233177876:G:A,2:233202308:C:T,2:233208310:G:A,2:233208319:C:T,2:233209269:C:A
2	233182882	2:233182882:T:C	6.864e-05	7	2:233125884:A:G,2:233181218:GT:G,2:233190156:T:C,2:233193181:A:G,2:233194092:G:T,2:233194724:C:T,2:233195773:G:C
2	233183746	2:233183746:A:G	0.000323	19	2:233119220:C:G,2:233176070:G:A,2:233177938:T:C,2:233179169:C:CCCT,2:233183383:T:C,2:233184179:C:G,2:233184389:G:A,2:233185230:G:T,2:233185281:CCTT:C,2:233196825:C:T,2:233198722:G:A,2:233204411:G:A,2:233204655:C:T,2:233205886:CT:C,2:233205889:A:G,2:233206296:T:C,2:233206983:C:T,2:233207093:A:G,2:233211200:G:A
2	233202328	2:233202328:A:C	0.0001717	1	2:233200776:C:T
2	233211906	2:233211906:G:A	0.0006939	2	2:233126668:T:C,2:233211910:G:A
2	233213435	2:233213435:A:G	0.0006679	2	2:233185159:A:G,2:233196754:A:G
2	233219373	2:233219373:C:T	0.000928	0	.
2	233224805	2:233224805:A:T	0.009028	0	.
2	233233973	2:233233973:G:A	0.008341	9	2:233236283:G:A,2:233242824:T:A,2:233245623:C:T,2:233272333:C:T,2:233272910:C:A,2:233317035:T:C,2:233324373:A:G,2:233385912:T:A,2:233403889:C:T
2	233259711	2:233259711:G:T	0.0058	8	2:233259123:A:G,2:233321045:A:G,2:233338152:G:A,2:233392325:C:G,2:233443807:A:G,2:233455003:G:A,2:233467330:C:T,2:233505210:T:A
2	233304556	2:233304556:CATAT:C	0.005006	0	.
2	233324375	2:233324375:C:T	0.003885	0	.
2	233341275	2:233341275:C:A	0.000607	156	2:233235075:C:T,2:233236434:T:C,2:233236573:G:A,2:233237667:C:A,2:233238193:A:G,2:233239757:C:T,2:233240738:C:A,2:233243827:G:A,2:233244527:G:A,2:233247116:A:C,2:233248180:C:A,2:233249514:C:T,2:233256719:C:T,2:233261399:G:A,2:233267343:T:C,2:233273379:C:T,2:233275092:A:G,2:233283499:G:A,2:233283527:CAG:C,2:233287427:A:G,2:233289564:A:T,2:233293121:A:G,2:233296391:T:C,2:233306301:T:C,2:233308603:T:A,2:233310014:G:A,2:233311306:G:A,2:233311511:C:T,2:233312546:C:T,2:233313041:T:C,2:233313289:G:T,2:233315991:C:T,2:233317714:T:C,2:233319591:G:GA,2:233319772:C:T,2:233321170:C:T,2:233321280:T:G,2:233322372:G:C,2:233322688:C:A,2:233322755:A:G,2:233324870:G:A,2:233325730:G:A,2:233326616:G:T,2:233327174:C:T,2:233327551:T:A,2:233328067:T:C,2:233328215:T:C,2:233330303:G:A,2:233331089:A:G,2:233332863:A:G,2:233334504:G:A,2:233335672:C:T,2:233337724:T:C,2:233338862:C:G,2:233339999:C:T,2:233341089:T:C,2:233344257:G:A,2:233344339:T:G,2:233345585:G:A,2:233346061:G:A,2:233347001:C:T,2:233347393:T:C,2:233347874:G:A,2:233349969:A:G,2:233357763:C:T,2:233361864:C:G,2:233362213:A:G,2:233368992:G:A,2:233369098:G:C,2:233369123:T:C,2:233370606:C:G,2:233370649:G:C,2:233372083:A:G,2:233372793:G:C,2:233373002:C:T,2:233373258:C:T,2:233373564:A:G,2:233374305:A:C,2:233374642:T:C,2:233377207:C:T,2:233378185:G:A,2:233379700:T:G,2:233380749:G:T,2:233384318:C:T,2:233385101:T:C,2:233385988:CGTGTGCGTGT:C,2:233394957:G:A,2:233395362:G:A,2:233395515:C:T,2:233398182:G:T,2:233398750:G:A,2:233399129:G:A,2:233401789:G:A,2:233404512:A:G,2:233404542:T:C,2:233406433:G:C,2:233407146:C:T,2:233408136:G:A,2:233408302:G:C,2:233410836:AC:A,2:233412622:G:A,2:233414935:G:C,2:233416464:CA:C,2:233422406:G:A,2:233423443:C:T,2:233425061:A:G,2:233427497:C:T,2:233429294:C:T,2:233429771:G:A,2:233429875:G:A,2:233430289:G:A,2:233431146:A:G,2:233432654:G:A,2:233432961:G:A,2:233436554:G:A,2:233436760:G:T,2:233438398:A:G,2:233441613:C:G,2:233443088:G:A,2:233444560:G:A,2:233445674:C:T,2:233448161:G:A,2:233449798:C:T,2:233451128:C:A,2:233458466:G:A,2:233459212:C:T,2:233460371:G:C,2:233461145:C:T,2:233465055:C:T,2:233476939:G:A,2:233477228:G:T,2:233479401:A:G,2:233501561:T:A,2:233547610:C:T,2:233555341:T:C,2:233572967:G:T,2:233573964:C:T,2:233575027:C:T,2:233575317:A:T,2:233576741:G:C,2:233576820:GCT:G,2:233580746:C:T,2:233581865:A:C,2:233583079:C:G,2:233583256:G:A,2:233584402:A:G,2:233584763:G:T,2:233585230:T:A,2:233585489:G:T,2:233585527:G:A,2:233585867:C:A,2:233586823:C:G,2:233588600:A:G,2:233589482:C:T,2:233590172:G:T,2:233590680:C:T
2	233343151	2:233343151:C:T	0.002438	0	.
2	233344399	2:233344399:G:T	0.003793	1	2:233234797:C:T
2	233344820	2:233344820:G:A	0.00566	3	2:233361998:A:G,2:233383778:A:G,2:233564395:A:G
2	233383415	2:233383415:C:T	0.003926	1	2:233442533:A:G
2	233415454	2:233415454:G:A	0.008199	1	2:233362555:G:T
2	233432552	2:233432552:G:A	0.002574	17	2:233248541:C:T,2:233276941:G:C,2:233283360:T:C,2:233297732:G:A,2:233309395:A:G,2:233318306:A:G,2:233324954:G:A,2:233334936:A:G,2:233356853:A:G,2:233399080:C:T,2:233443860:T:C,2:233447625:G:A,2:233528117:T:C,2:233531218:T:C,2:233542252:C:T,2:233574656:C:A,2:233594206:G:A
2	233463698	2:233463698:G:A	0.0009502	146	2:233342676:T:G,2:233363838:A:G,2:233364596:G:A,2:233388004:G:A,2:233438014:G:A,2:233455780:T:G,2:233460841:G:A,2:233463020:G:T,2:233463783:G:A,2:233464121:T:C,2:233464339:A:C,2:233464891:G:A,2:233465224:G:A,2:233467531:T:C,2:233470099:G:A,2:233470437:C:G,2:233470440:C:T,2:233470876:G:C,2:233471477:A:G,2:233472342:G:T,2:233474364:G:A,2:233475151:C:A,2:233475950:C:T,2:233477013:C:G,2:233477063:A:G,2:233477372:A:G,2:233477488:A:G,2:233478157:T:G,2:233479175:A:G,2:233480043:G:A,2:233481968:G:A,2:233483473:G:A,2:233485683:C:A,2:233485841:G:A,2:233485923:A:G,2:233487008:A:G,2:233487896:G:A,2:233488360:AT:A,2:233488911:G:A,2:233489771:A:G,2:233489850:ACAG:A,2:233489938:C:T,2:233491721:C:A,2:233494272:AT:A,2:233495542:G:T,2:233496728:A:C,2:233498514:C:T,2:233500253:T:C,2:233501895:C:T,2:233503632:G:GA,2:233505968:T:C,2:233507020:T:C,2:233507155:T:C,2:233507894:CCT:C,2:233513383:A:G,2:233513645:C:T,2:233514475:A:G,2:233514520:C:CACA,2:233515329:T:C,2:233516377:A:T,2:233516405:C:T,2:233517541:C:T,2:233517892:T:C,2:233518031:G:A,2:233518342:A:G,2:233518972:T:G,2:233519130:A:C,2:233521093:T:TTTC,2:233521387:T:C,2:233521871:T:C,2:233522049:C:T,2:233522676:C:G,2:233523371:A:G,2:233524478:G:A,2:233525975:C:T,2:233526193:T:C,2:233527858:GATTAT:G,2:233528059:A:G,2:233528064:T:C,2:233528534:T:C,2:233529600:C:CT,2:233529708:C:T,2:233530567:T:C,2:233530965:C:G,2:233531293:C:T,2:233531313:T:A,2:233531386:A:T,2:233531476:G:A,2:233531747:T:C,2:233531871:C:T,2:233532003:C:G,2:233532301:A:C,2:233532533:T:A,2:233533171:T:C,2:233534354:T:C,2:233534548:T:G,2:233534676:G:A,2:233535860:T:A,2:233536724:T:A,2:233537021:T:C,2:233537865:C:T,2:233537948:A:T,2:233538817:G:C,2:233539227:G:T,2:233540104:G:A,2:233540297:C:A,2:233540670:G:A,2:233540816:T:C,2:233541107:G:A,2:233541149:A:C,2:233541574:G:T,2:233542176:T:C,2:233542840:C:T,2:233543074:C:T,2:233543514:G:A,2:233544519:G:C,2:233544748:G:T,2:233545242:G:A,2:233546139:T:C,2:233546254:C:G,2:233546512:T:C,2:233547252:A:G,2:233548106:C:G,2:233549254:T:A,2:233551742:G:A,2:233552749:C:T,2:233553836:CCTGA:C,2:233553973:A:T,2:233555598:C:T,2:233556295:AT:A,2:233559502:C:A,2:233561018:T:C,2:233564371:G:A,2:233565958:T:C,2:233568858:G:A,2:233569657:G:C,2:233570731:G:A,2:233570827:C:A,2:233573604:C:T,2:233573682:G:C,2:233574118:C:T,2:233574537:C:A,2:233577497:G:A,2:233583394:T:A,2:233587888:C:T,2:233588299:A:G
2	233469185	2:233469185:A:G	0.001704	0	.
2	233471537	2:233471537:G:T	0.001045	2	2:233417114:C:T,2:233478061:C:T
2	233525768	2:233525768:C:T	0.001154	126	2:233276712:T:C,2:233276827:CT:C,2:233276893:C:T,2:233277180:T:G,2:233280713:A:G,2:233280760:G:A,2:233281716:G:C,2:233282884:T:A,2:233285262:CT:C,2:233287643:C:T,2:233287956:G:A,2:233290206:T:A,2:233290585:GA:G,2:233290755:C:T,2:233292331:TA:T,2:233292353:T:A,2:233293011:A:G,2:233293544:T:C,2:233294120:G:A,2:233294897:T:C,2:233295094:A:G,2:233295230:C:T,2:233295708:C:G,2:233295730:ATTTC:A,2:233297921:G:A,2:233298831:A:G,2:233298836:T:A,2:233299132:C:CAA,2:233306580:G:T,2:233315240:G:A,2:233316035:C:T,2:233317217:C:T,2:233318467:G:C,2:233320300:A:G,2:233320649:C:T,2:233320674:A:G,2:233325785:C:T,2:233326033:T:C,2:233326656:T:C,2:233327550:T:C,2:233328042:C:T,2:233328076:T:C,2:233328305:C:T,2:233328309:G:A,2:233328340:G:C,2:233335749:G:A,2:233337392:C:G,2:233337857:C:T,2:233339901:G:A,2:233340107:C:T,2:233345316:G:C,2:233345419:A:G,2:233346902:T:C,2:233351585:C:A,2:233356757:T:C,2:233357159:C:T,2:233357694:G:A,2:233358866:C:T,2:233358919:A:G,2:233360068:A:G,2:233360398:A:G,2:233361046:T:G,2:233361064:A:C,2:233361711:T:C,2:233364042:A:G,2:233364878:C:T,2:233365018:G:A,2:233367570:T:C,2:233378098:C:T,2:233378575:G:A,2:233379402:T:C,2:233382105:G:A,2:233383109:C:T,2:233387575:C:T,2:233407386:A:G,2:233416377:C:T,2:233417425:T:C,2:233419536:G:C,2:233420773:G:T,2:233423164:G:A,2:233423697:G:A,2:233429533:T:C,2:233429581:G:A,2:233429756:G:A,2:233431353:A:G,2:233432118:G:A,2:233445599:G:A,2:233447977:C:T,2:233448850:C:T,2:233450491:C:G,2:233450729:A:G,2:233451361:G:A,2:233452902:T:C,2:233455401:G:A,2:233458787:C:T,2:233460175:T:C,2:233460908:A:C,2:233461261:T:C,2:233461728:C:T,2:233461779:A:G,2:233462705:G:A,2:233464722:C:T,2:233465056:G:A,2:233465079:G:A,2:233472020:C:T,2:233472235:A:AGAAT,2:233472390:A:T,2:233472585:A:G,2:233473390:C:T,2:233473419:A:G,2:233481823:C:A,2:233481956:T:C,2:233484097:G:A,2:233487920:G:C,2:233490079:T:C,2:233498009:G:T,2:233508073:C:T,2:233524435:G:A,2:233528047:T:C,2:233531407:G:A,2:233534303:G:T,2:233542984:G:A,2:233552322:A:T,2:233577817:T:A,2:233587096:C:T,2:233591644:G:A
2	233533254	2:233533254:C:T	0.0002755	22	2:233301683:G:A,2:233302035:G:A,2:233308271:G:A,2:233315997:G:C,2:233318472:G:A,2:233320834:C:T,2:233324420:A:C,2:233324947:A:T,2:233325237:A:G,2:233325892:C:G,2:233326009:GA:G,2:233326210:G:A,2:233326276:C:T,2:233326808:A:G,2:233333016:A:G,2:233336738:G:A,2:233406748:A:C,2:233460705:A:G,2:233476630:T:C,2:233527423:C:T,2:233532779:A:G,2:233555560:T:C
3	135772098	3:135772098:C:G	0.006106	3	3:135833161:T:C,3:135836651:G:A,3:135899708:GTTT:G
3	135774968	3:135774968:T:A	0.002238	1	3:136021702:T:C
3	135785262	3:135785262:G:A	0.005613	7	3:135648271:G:T,3:135738541:C:A,3:135743575:C:T,3:135852665:A:G,3:135914816:G:A,3:135986759:C:T,3:136011175:T:G
3	135811537	3:135811537:T:A	1.002e-06	10	3:135667417:C:G,3:135667612:CACAA:C,3:135667619:C:A,3:135674296:C:G,3:135716905:G:A,3:135737766:G:C,3:135764027:C:G,3:135791240:T:C,3:135902718:C:T,3:135960601:A:C
3	135843698	3:135843698:A:C	0.001021	0	.
3	135904891	3:135904891:T:G	0.00284	230	3:135728751:G:T,3:135748666:C:T,3:135749784:A:C,3:135767259:G:A,3:135785484:C:G,3:135793152:G:A,3:135810070:T:C,3:135815218:ACAT:A,3:135827313:T:C,3:135829942:C:T,3:135841061:A:T,3:135842764:T:C,3:135843424:A:G,3:135844801:G:A,3:135847775:T:C,3:135849782:G:A,3:135850348:T:A,3:135853034:C:G,3:135856972:G:T,3:135858166:C:A,3:135858744:C:A,3:135859093:T:C,3:135869716:T:C,3:135871727:G:C,3:135873574:A:G,3:135875793:A:G,3:135877062:C:T,3:135877784:G:A,3:135878815:T:C,3:135881392:T:A,3:135882270:A:G,3:135882807:T:C,3:135883071:G:A,3:135883099:A:G,3:135883451:G:A,3:135884588:G:A,3:135884647:A:AAG,3:135885728:G:A,3:135886755:C:T,3:135887322:A:C,3:135887327:G:C,3:135889111:T:C,3:135889704:T:G,3:135890192:G:A,3:135890288:T:C,3:135890402:G:T,3:135893101:A:C,3:135893583:C:T,3:135894577:C:T,3:135894881:G:A,3:135897209:C:G,3:135897996:A:T,3:135900434:A:T,3:135901429:T:A,3:135902137:G:T,3:135902262:G:C,3:135902810:A:C,3:135902854:G:A,3:135903952:C:T,3:135904665:G:C,3:135905255:G:C,3:135906122:A:T,3:135907690:T:G,3:135908190:G:T,3:135909198:G:C,3:135909615:A:T,3:135909636:G:A,3:135910478:A:C,3:135910892:C:G,3:135911060:A:T,3:135912961:A:G,3:135913303:C:T,3:135914225:T:C,3:135914267:C:T,3:135917473:G:A,3:135918901:A:T,3:135919007:C:A,3:135919930:C:G,3:135920394:G:GT,3:135926050:T:C,3:135928957:G:A,3:135930914:T:C,3:135934194:A:G,3:135934589:C:G,3:135935929:A:G,3:135939367:C:T,3:135943028:T:C,3:135944780:A:T,3:135945324:C:A,3:135945434:C:T,3:135950339:A:G,3:135951346:T:C,3:135952005:A:G,3:135952917:TG:T,3:135953578:C:T,3:135957461:C:T,3:135957818:C:T,3:135958543:T:C,3:135959268:C:A,3:135965332:A:T,3:135972389:C:T,3:135975404:G:A,3:135984545:C:G,3:135988145:C:T,3:135988238:A:G,3:135988346:CT:C,3:135989105:T:C,3:135989716:A:G,3:135992949:T:C,3:135993864:T:C,3:135994741:G:A,3:135997515:C:T,3:135998923:T:A,3:136001319:C:A,3:136005319:T:A,3:136010584:G:A,3:136012861:T:C,3:136016001:T:A,3:136020104:T:C,3:136023699:A:G,3:136024730:C:G,3:136026613:G:A,3:136027126:T:C,3:136028574:A:C,3:136029821:T:C,3:136036361:A:G,3:136036797:C:T,3:136039674:G:T,3:136039849:GT:G,3:136042418:A:G,3:136043202:G:T,3:136047462:G:A,3:136048365:T:C,3:136048439:G:A,3:136050758:A:G,3:136054509:G:C,3:136060761:G:A,3:136067170:T:A,3:136068731:C:T,3:136069299:A:G,3:136078749:G:A,3:136079113:C:T,3:136080580:C:T,3:136082790:G:A,3:136083982:T:C,3:136084009:TAAAA:T,3:136084324:G:A,3:136085069:G:A,3:136085142:T:A,3:136085171:A:T,3:136085217:G:A,3:136085243:TAGTG:T,3:136086638:A:G,3:136087061:A:G,3:136087128:C:T,3:136087663:A:C,3:136087781:C:T,3:136088948:G:A,3:136089213:C:G,3:136091280:G:A,3:136092331:C:A,3:136092450:G:C,3:136092587:T:C,3:136093667:G:A,3:136093822:A:G,3:136094678:A:G,3:136094705:A:G,3:136096389:G:A,3:136096950:C:T,3:136097328:A:G,3:136097885:A:T,3:136098130:T:C,3:136098381:ATCTT:A,3:136098911:G:C,3:136099189:GA:G,3:136100363:TTTA:T,3:136100594:A:G,3:136100967:C:G,3:136103416:G:A,3:136103603:C:G,3:136104038:C:T,3:136104351:G:C,3:136105660:TA:T,3:136106013:G:A,3:136106329:A:G,3:136107670:G:C,3:136113167:C:T,3:136113256:A:G,3:136113294:A:G,3:136113844:G:A,3:136114121:C:A,3:136114511:A:G,3:136115124:G:C,3:136115990:C:A,3:136116738:T:A,3:136116978:A:G,3:136118775:T:G,3:136118954:T:C,3:136120863:C:G,3:136121364:T:C,3:136121503:T:C,3:136122755:TA:T,3:136123079:AAT:A,3:136125262:G:T,3:136125940:T:C,3:136126018:G:A,3:136126863:C:A,3:136127384:G:T,3:136130235:T:G,3:136130792:A:G,3:136131595:G:A,3:136131616:C:T,3:136133312:T:A,3:136133599:T:C,3:136134364:A:G,3:136135358:A:G,3:136135799:T:C,3:136137277:A:C,3:136137892:T:C,3:136139127:G:T,3:136139554:A:G,3:136140259:C:T,3:136140870:G:A,3:136141734:C:T,3:136142909:T:C,3:136144218:C:T,3:136146003:G:A,3:136146082:T:C,3:136148520:G:C,3:136154828:T:TG
3	135945563	3:135945563:T:C	0.002238	6	3:135700531:G:A,3:135740356:G:A,3:135740358:C:A,3:135805341:G:A,3:135972435:T:C,3:136047926:A:G
3	135947656	3:135947656:A:G	0.004749	9	3:135726108:T:G,3:135776112:C:A,3:135798011:A:G,3:135886831:A:G,3:135951190:G:A,3:135953696:C:T,3:136032066:T:C,3:136079075:T:C,3:136157966:A:G
3	135970320	3:135970320:C:T	0.00239	5	3:135745685:G:A,3:135757081:T:C,3:135970802:A:G,3:136026030:C:G,3:136032592:A:G
3	135998124	3:135998124:A:G	0.007235	15	3:135767258:T:C,3:135798227:C:A,3:135853676:T:A,3:135864559:A:T,3:135864955:C:T,3:135868861:G:A,3:135943226:G:A,3:135949543:G:A,3:136026920:C:T,3:136047774:G:A,3:136072692:A:G,3:136115104:G:A,3:136180969:T:C,3:136185972:C:T,3:136246930:C:A
3	136009906	3:136009906:A:T	0.006841	9	3:135795949:AG:A,3:135856638:G:A,3:135922434:T:C,3:135976489:C:T,3:135992819:A:C,3:136021956:A:G,3:136058751:G:A,3:136064713:A:G,3:136226961:C:T
3	136053548	3:136053548:T:C	0.008423	3	3:136069533:G:A,3:136220132:G:A,3:136273168:T:C
3	136076200	3:136076200:C:T	6.063e-06	0	.
3	136136800	3:136136800:G:T	4.227e-09	55	3:135907140:G:C,3:136069579:A:G,3:136075899:C:T,3:136079554:G:A,3:136088091:T:A,3:136089514:A:G,3:136092023:T:C,3:136103169:A:G,3:136105288:G:A,3:136123269:A:G,3:136123665:T:C,3:136124164:T:C,3:136125469:G:T,3:136128664:C:T,3:136131033:G:T,3:136140080:G:T,3:136140082:G:T,3:136142411:AAG:A,3:136155124:G:A,3:136156537:T:A,3:136167341:GA:G,3:136169799:C:T,3:136174453:A:G,3:136187559:A:G,3:136188370:G:A,3:136191120:A:C,3:136197836:A:T,3:136207814:A:G,3:136230964:C:G,3:136251862:C:A,3:136253325:G:A,3:136270863:G:A,3:136275959:C:T,3:136297636:A:G,3:136309212:C:T,3:136311604:T:C,3:136313253:G:A,3:136315661:T:C,3:136316277:G:A,3:136319579:G:A,3:136324550:T:C,3:136325651:C:T,3:136326371:G:A,3:136336011:C:G,3:136336140:T:G,3:136337342:A:G,3:136338300:AATT:A,3:136343308:G:A,3:136344592:C:T,3:136346053:G:A,3:136350566:G:A,3:136361823:G:A,3:136368496:T:C,3:136373015:T:C,3:136382338:C:T
3	136145678	3:136145678:A:G	0.008821	2	3:135996842:C:T,3:136076287:A:G
3	136157670	3:136157670:T:C	0.003729	6	3:135931749:G:C,3:135946078:C:T,3:136028238:C:T,3:136135576:C:A,3:136140738:A:C,3:136244171:T:C
3	136202438	3:136202438:A:G	0.0029	7	3:135990688:A:G,3:136002243:A:G,3:136003139:C:T,3:136080741:T:C,3:136193981:T:C,3:136224642:C:A,3:136356319:TATAGTC:T
3	136217222	3:136217222:T:C	0.002583	1	3:136083172:C:T
3	136220368	3:136220368:C:A	0.00392	0	.
3	136315941	3:136315941:C:T	0.002176	6	3:136286845:A:G,3:136400034:C:T,3:136418658:A:T,3:136474101:T:C,3:136514828:C:T,3:136527490:T:G
3	136333900	3:136333900:G:T	0.003052	8	3:136136330:A:G,3:136147772:A:G,3:136183026:TCAAA:T,3:136243607:G:A,3:136255844:G:T,3:136320275:A:T,3:136402094:C:T,3:136527326:G:A
3	136375875	3:136375875:CAG:C	0.003018	0	.
3	136376349	3:136376349:A:T	0.003859	48	3:136154794:G:A,3:136158260:C:CAA,3:136168106:T:C,3:136238886:G:C,3:136253755:C:T,3:136263575:A:C,3:136289590:A:G,3:136290748:A:G,3:136297516:T:C,3:136336183:T:C,3:136336644:C:CCTAA,3:136346723:A:G,3:136355078:C:T,3:136368652:T:C,3:136371966:T:C,3:136373572:G:C,3:136373968:G:C,3:136383694:G:A,3:136389350:C:T,3:136390272:A:G,3:136394258:G:GATT,3:136402311:G:A,3:136407853:G:A,3:136413867:T:C,3:136415313:A:T,3:136424091:G:C,3:136424998:C:A,3:136427519:G:C,3:136431609:C:G,3:136432153:T:G,3:136440286:C:T,3:136445824:A:T,3:136463120:T:A,3:136464199:G:A,3:136467914:G:C,3:136478417:C:A,3:136485044:G:A,3:136500422:T:C,3:136514628:C:T,3:136527211:C:T,3:136532740:A:G,3:136536934:A:G,3:136553109:T:C,3:136557414:T:C,3:136592143:C:G,3:136598664:G:C,3:136610977:C:G,3:136614556:C:T
3	136478654	3:136478654:C:T	4.09e-08	58	3:136283275:T:C,3:136358407:G:GT,3:136375617:G:C,3:136379784:C:G,3:136387593:C:G,3:136389777:C:T,3:136397690:G:A,3:136398384:C:T,3:136401946:G:A,3:136410749:G:A,3:136419554:C:T,3:136424397:T:C,3:136424987:G:A,3:136433091:CA:C,3:136435492:G:C,3:136439564:C:T,3:136447322:T:G,3:136450895:C:T,3:136458104:T:C,3:136460233:A:G,3:136462212:A:C,3:136464664:C:CA,3:136467205:C:A,3:136467722:C:T,3:136468077:T:A,3:136470331:G:A,3:136472119:G:A,3:136479008:T:G,3:136493002:T:C,3:136495349:T:C,3:136495515:A:T,3:136501904:G:A,3:136504512:T:C,3:136517562:C:T,3:136518017:G:C,3:136518748:T:G,3:136521561:G:A,3:136528405:T:A,3:136538708:C:T,3:136541104:G:A,3:136541734:T:C,3:136544254:C:T,3:136556037:C:T,3:136565579:G:A,3:136573925:C:T,3:136574245:A:C,3:136583108:T:C,3:136586687:C:G,3:136589908:G:T,3:136595475:C:T,3:136598805:T:A,3:136615188:A:C,3:136616315:G:C,3:136621497:G:T,3:136625103:G:A,3:136632368:G:A,3:136633050:T:C,3:136634216:G:A
3	136497392	3:136497392:TG:T	0.001175	4	3:136310422:C:G,3:136320200:A:G,3:136468391:A:T,3:136548111:TTTG:T
3	136630794	3:136630794:G:C	0.00227	4	3:136384700:G:A,3:136407118:T:G,3:136433822:T:C,3:136537018:A:G
3	154643169	3:154643169:A:C	0.00727	1	3:154714247:G:A
3	154651421	3:154651421:C:A	0.006986	4	3:154648198:G:A,3:154653851:T:C,3:154734021:T:A,3:154793204:A:T
3	154698164	3:154698164:C:T	0.004313	3	3:154707839:T:C,3:154717977:C:T,3:154722551:T:G
3	154802323	3:154802323:A:G	0.006568	2	3:154843466:A:G,3:154876262:G:T
3	154841699	3:154841699:G:A	0.007925	4	3:154593317:A:G,3:154935015:C:T,3:154956428:T:C,3:155062750:G:A
3	154851421	3:154851421:G:A	0.0008912	2	3:154822485:T:C,3:155018159:T:C
3	154856915	3:154856915:G:A	0.004126	246	3:154679996:G:A,3:154683117:T:G,3:154689145:G:A,3:154692955:A:G,3:154699021:A:T,3:154705934:T:C,3:154709613:C:A,3:154711642:T:C,3:154714914:A:G,3:154717309:A:G,3:154717838:G:C,3:154724554:A:T,3:154727334:G:A,3:154731637:C:T,3:154734012:C:A,3:154734181:G:A,3:154734259:G:C,3:154735749:G:A,3:154736109:G:T,3:154736222:A:G,3:154736330:G:A,3:154736710:T:G,3:154736934:C:A,3:154737265:CA:C,3:154737562:C:G,3:154737956:A:G,3:154738819:G:A,3:154741511:C:A,3:154744483:G:A,3:154750905:G:A,3:154752224:C:T,3:154754845:A:G,3:154756488:G:T,3:154756737:T:C,3:154761908:C:T,3:154762599:A:G,3:154763581:T:C,3:154765980:T:G,3:154768092:C:G,3:154768397:C:T,3:154768923:T:A,3:154769119:G:A,3:154770073:G:T,3:154770075:A:T,3:154770134:A:C,3:154770314:G:A,3:154770622:C:A,3:154771095:A:G,3:154771210:A:G,3:154771238:A:G,3:154771580:T:G,3:154771587:TA:T,3:154772443:G:T,3:154774110:T:C,3:154774294:A:G,3:154775288:T:C,3:154776475:G:A,3:154776878:C:T,3:154777196:G:T,3:154777452:G:A,3:154778169:C:A,3:154778327:C:T,3:154779618:A:G,3:154779710:A:G,3:154780816:G:A,3:154781540:A:G,3:154781710:A:T,3:154783980:T:G,3:154787970:C:A,3:154791563:G:GC,3:154795496:T:C,3:154795684:C:T,3:154798142:A:G,3:154798236:C:T,3:154798644:G:A,3:154798761:G:A,3:154799614:A:C,3:154801129:A:G,3:154801208:A:T,3:154801548:A:G,3:154802761:T:C,3:154803330:T:C,3:154803774:GA:G,3:154803978:G:T,3:154804035:C:G,3:154804053:A:G,3:154804232:T:C,3:154804530:C:T,3:154804630:C:T,3:154804927:GC:G,3:154804975:C:T,3:154804985:G:A,3:154806101:C:G,3:154807103:G:T,3:154808635:T:C,3:154808646:A:G,3:154809581:T:C,3:154809681:C:CT,3:154810649:T:C,3:154811274:T:C,3:154811531:A:G,3:154811839:C:T,3:154812026:A:G,3:154812130:A:G,3:154812434:C:CT,3:154813578:G:C,3:154814300:G:A,3:154814688:C:T,3:154815100:T:C,3:154815707:T:C,3:154815742:A:G,3:154815888:A:G,3:154816303:T:A,3:154816338:T:G,3:154816747:G:A,3:154816879:A:T,3:154817016:A:G,3:154817074:A:G,3:154817521:A:C,3:154818395:G:A,3:154820179:T:G,3:154821115:G:A,3:154821303:T:G,3:154821350:T:C,3:154821429:A:G,3:154822707:G:A,3:154823154:C:G,3:154823610:C:G,3:154823685:CT:C,3:154826555:A:G,3:154826785:C:T,3:154826832:C:T,3:154828896:G:A,3:154829537:T:C,3:154829636:A:G,3:154829774:G:T,3:154830355:T:C,3:154830454:A:G,3:154830564:G:T,3:154830621:A:G,3:154831476:T:C,3:154832512:A:T,3:154834915:C:T,3:154836239:C:T,3:154837129:C:T,3:154837592:AGAGTT:A,3:154839895:C:A,3:154842156:C:T,3:154843013:A:T,3:154846954:T:C,3:154846969:T:C,3:154852288:T:C,3:154853590:C:T,3:154863334:G:T,3:154868126:T:A,3:154869338:TCAGGTGATC:T,3:154870691:T:C,3:154871471:A:C,3:154874087:C:A,3:154874581:G:A,3:154875050:G:A,3:154875827:C:CAG,3:154876787:A:G,3:154876788:A:T,3:154877295:C:CA,3:154877440:A:G,3:154878128:A:G,3:154878257:G:A,3:154878316:C:A,3:154878337:C:T,3:154878688:A:C,3:154878771:TC:T,3:154879784:A:G,3:154880940:A:G,3:154881150:GAAAGA:G,3:154881334:T:A,3:154881966:T:A,3:154881967:T:A,3:154882204:T:G,3:154882643:A:G,3:154884232:A:C,3:154885220:A:G,3:154885426:TTA:T,3:154885809:A:G,3:154886076:A:C,3:154886130:C:T,3:154887522:C:T,3:154889256:G:A,3:154889492:C:A,3:154890559:C:G,3:154890998:T:C,3:154892483:TA:T,3:154892995:CTGAA:C,3:154893103:A:T,3:154894110:A:G,3:154894398:G:A,3:154894679:C:CA,3:154895600:C:CA,3:154896048:G:C,3:154896543:G:T,3:154896819:A:G,3:154896835:T:C,3:154896881:TA:T,3:154897652:G:A,3:154897711:T:G,3:154900034:C:T,3:154900406:G:T,3:154900733:C:T,3:154901001:G:C,3:154902301:T:C,3:154902582:CTG:C,3:154903776:G:T,3:154903886:A:T,3:154906646:A:G,3:154907647:A:G,3:154908994:C:A,3:154909412:A:G,3:154909571:A:T,3:154909910:T:C,3:154910051:C:T,3:154910268:A:G,3:154910589:G:A,3:154915766:A:C,3:154916011:C:T,3:154916677:A:G,3:154918143:A:C,3:154919224:T:A,3:154919621:C:T,3:154920044:A:G,3:154921411:G:A,3:154921742:G:A,3:154924833:A:G,3:154928957:G:A,3:154931233:TTACTTACTCCTC:T,3:154935258:T:G,3:154937211:T:C,3:154937865:G:T,3:154939231:C:T,3:154944010:C:T,3:154950393:C:T,3:154952442:G:A,3:154962688:C:T,3:154966608:G:T,3:154973227:A:G,3:154986801:C:A,3:154997129:G:A
3	154861427	3:154861427:G:T	0.002076	46	3:154781611:T:C,3:154820580:C:T,3:154828659:G:A,3:154840666:C:G,3:154868117:G:C,3:154868933:G:A,3:154869425:CAA:C,3:154870911:T:C,3:154874898:G:A,3:154878191:A:G,3:154878199:C:G,3:154880992:G:T,3:154881292:A:T,3:154885196:T:TGGG,3:154886171:T:C,3:154898109:C:T,3:154910843:A:G,3:154915715:G:C,3:154917342:A:G,3:154923764:A:C,3:154930232:T:A,3:154935016:G:A,3:154938198:C:T,3:154938368:A:G,3:154943931:A:G,3:154950298:G:T,3:154951069:G:A,3:154951278:T:G,3:154952124:C:T,3:154952976:C:T,3:154954706:G:A,3:154954965:C:A,3:154959872:G:A,3:154963362:C:T,3:154970035:T:C,3:154970732:G:C,3:154971127:T:C,3:154975657:T:A,3:154977924:G:C,3:154978404:C:T,3:154979439:A:C,3:154984209:G:C,3:154989717:T:G,3:154996462:A:G,3:154996755:T:G,3:154997823:T:TC
3	154879949	3:154879949:C:T	0.004465	2	3:154698972:TTTTG:T,3:154821890:G:C
3	154902330	3:154902330:T:A	0.001518	7	3:154668676:C:T,3:154668706:A:G,3:154780243:A:G,3:154860892:T:C,3:154993616:C:T,3:154997587:C:T,3:155011456:G:A
3	154903799	3:154903799:A:T	0.005493	9	3:154833643:T:C,3:154861606:C:T,3:154862685:T:C,3:154947266:T:C,3:154953732:C:A,3:154997619:C:G,3:154997622:G:A,3:155051962:G:A,3:155077082:G:A
3	154921587	3:154921587:T:C	0.001544	3	3:154709065:C:T,3:154756677:G:A,3:154866574:T:C
3	154933692	3:154933692:T:A	0.0003212	7	3:154711008:C:T,3:154718655:C:T,3:154720261:T:C,3:154824989:T:A,3:155011688:G:A,3:155051393:A:G,3:155052352:C:T
3	155038911	3:155038911:T:C	1.384e-07	77	3:154825312:C:A,3:155026733:C:T,3:155028521:C:T,3:155029947:C:G,3:155030973:T:C,3:155031688:G:A,3:155032003:C:G,3:155033386:A:G,3:155033792:A:T,3:155033996:T:C,3:155034489:A:C,3:155035884:A:G,3:155036550:C:G,3:155037778:A:G,3:155037966:A:G,3:155038166:C:T,3:155039804:C:G,3:155040274:T:C,3:155041852:T:C,3:155042327:C:T,3:155043639:T:C,3:155044191:T:G,3:155044402:G:A,3:155044914:G:A,3:155045503:G:T,3:155046229:A:G,3:155046474:T:C,3:155046677:T:C,3:155046710:C:A,3:155047386:G:A,3:155047590:A:G,3:155047806:T:G,3:155047977:A:G,3:155048001:A:G,3:155049920:T:C,3:155049944:G:A,3:155049973:G:A,3:155050033:G:A,3:155050096:C:G,3:155050539:A:G,3:155050551:C:T,3:155050727:A:G,3:155051363:A:G,3:155051861:T:C,3:155052175:C:T,3:155052211:C:T,3:155053187:C:A,3:155053485:C:G,3:155053516:A:T,3:155053997:G:C,3:155054887:T:C,3:155055770:A:T,3:155055832:A:G,3:155056710:G:A,3:155057023:G:T,3:155057354:CA:C,3:155057402:A:G,3:155057823:G:A,3:155058278:T:C,3:155059373:G:A,3:155059469:C:T,3:155060672:G:A,3:155060699:C:CAT,3:155061323:A:T,3:155062439:T:G,3:155063868:A:G,3:155066795:C:A,3:155067623:G:A,3:155067802:A:G,3:155067896:T:C,3:155068430:A:G,3:155069722:G:A,3:155071847:A:C,3:155072292:G:A,3:155078900:G:A,3:155080348:G:A,3:155082902:C:G
3	155047160	3:155047160:C:A	0.0006314	1	3:155028181:ATCTTC:A
3	155050963	3:155050963:C:A	0.003589	5	3:154878780:G:T,3:154887712:C:T,3:154919114:A:G,3:154968532:G:A,3:154982788:C:A
3	155060920	3:155060920:T:C	0.0008964	44	3:154951415:A:G,3:154955312:C:A,3:154985626:T:C,3:154998568:T:C,3:154998941:A:G,3:154998946:T:C,3:154998986:C:T,3:154999188:C:T,3:154999762:C:T,3:154999771:G:A,3:154999900:A:G,3:155000069:A:C,3:155001560:C:T,3:155003417:T:C,3:155003958:A:C,3:155004318:T:C,3:155004417:A:G,3:155004542:C:A,3:155006158:A:G,3:155006382:CT:C,3:155007306:T:A,3:155008209:T:G,3:155008426:T:G,3:155008447:T:A,3:155008602:A:G,3:155008848:A:G,3:155009506:A:T,3:155011161:A:C,3:155011731:T:C,3:155011901:G:C,3:155011929:G:A,3:155012829:T:C,3:155013262:A:T,3:155014414:C:A,3:155014431:C:A,3:155015275:A:G,3:155015442:T:C,3:155019881:T:C,3:155022894:A:ATAT,3:155049684:G:A,3:155056537:G:A,3:155058902:C:G,3:155061268:T:C,3:155062997:T:C
3	155084189	3:155084189:A:G	3.997e-12	10	3:155084673:C:G,3:155094849:G:A,3:155135932:G:C,3:155137053:G:A,3:155166050:T:C,3:155166432:T:C,3:155196217:G:C,3:155203747:G:A,3:155242713:T:A,3:155247297:T:C
3	155090617	3:155090617:G:T	0.008896	4	3:155091895:A:G,3:155103384:T:TGTCA,3:155107596:G:A,3:155108800:T:G
3	155092502	3:155092502:G:A	0.000254	6	3:155034123:G:A,3:155078571:C:T,3:155099122:G:A,3:155107119:A:G,3:155109211:TG:T,3:155134612:A:T
3	155100638	3:155100638:A:G	0.004538	2	3:155198373:T:A,3:155307913:T:C
3	155101992	3:155101992:G:A	4.477e-05	11	3:155077991:G:A,3:155089290:G:A,3:155092114:G:T,3:155110384:G:C,3:155110854:A:C,3:155112341:G:A,3:155112626:G:C,3:155112680:G:A,3:155114433:A:G,3:155115951:C:G,3:155137641:G:C
3	155109219	3:155109219:G:A	0.005088	0	.
3	155132459	3:155132459:A:T	0.004406	0	.
3	155180618	3:155180618:C:T	0.00487	27	3:155145630:T:C,3:155146262:C:A,3:155146292:G:A,3:155146336:G:A,3:155146592:T:C,3:155148664:T:C,3:155148756:A:C,3:155150757:A:G,3:155152810:T:C,3:155153890:T:G,3:155158131:C:T,3:155159194:A:G,3:155159205:T:C,3:155160369:GA:G,3:155161025:G:A,3:155161050:A:G,3:155162581:C:T,3:155164498:C:T,3:155165161:C:T,3:155167417:A:T,3:155167563:A:C,3:155168025:A:G,3:155172417:G:A,3:155172914:A:C,3:155175773:G:GT,3:155178287:A:G,3:155178303:G:C
3	155191560	3:155191560:C:T	0.0004375	5	3:155181922:A:G,3:155188021:C:T,3:155189932:A:G,3:155192452:G:A,3:155217242:C:T
3	155196871	3:155196871:T:C	0.008663	0	.
3	155197091	3:155197091:C:T	0.006347	3	3:155166509:A:C,3:155259914:C:G,3:155302628:T:G
3	155213211	3:155213211:G:A	0.0001418	45	3:155196301:T:G,3:155196715:G:C,3:155204073:T:C,3:155210995:T:G,3:155216508:A:G,3:155216957:T:A,3:155217051:T:G,3:155217079:G:A,3:155217589:C:T,3:155221279:G:A,3:155226030:G:A,3:155228343:G:A,3:155230563:C:A,3:155231638:C:T,3:155234156:A:G,3:155236248:A:G,3:155236651:A:C,3:155237614:C:T,3:155238075:G:A,3:155242018:A:G,3:155242791:G:C,3:155243991:C:A,3:155244200:T:C,3:155244871:G:A,3:155249004:A:G,3:155251556:C:T,3:155259825:C:T,3:155260973:A:G,3:155264091:ACACAC:A,3:155266146:A:G,3:155266660:C:G,3:155280303:G:A,3:155280319:C:T,3:155284443:A:G,3:155285207:A:C,3:155291196:G:T,3:155295616:G:A,3:155298622:G:A,3:155300626:G:A,3:155308716:G:A,3:155312244:A:G,3:155312893:TGTAA:T,3:155314377:A:G,3:155315332:G:A,3:155315862:A:G
3	155239238	3:155239238:T:C	0.001233	1	3:155313212:T:C
3	155265300	3:155265300:AAG:A	0.009131	0	.
3	155304286	3:155304286:A:G	0.003843	1	3:155183096:G:A
3	155312182	3:155312182:C:T	0.00493	4	3:155237053:G:C,3:155275462:TG:T,3:155343678:G:A,3:155486911:C:T
3	155317961	3:155317961:C:A	5.785e-05	67	3:155244403:C:T,3:155245101:C:G,3:155247455:T:C,3:155250097:T:C,3:155257963:A:C,3:155258359:G:A,3:155261694:C:A,3:155268068:TC:T,3:155271209:C:G,3:155271657:A:T,3:155275023:G:A,3:155276263:G:A,3:155279842:G:A,3:155279844:C:T,3:155279881:G:A,3:155281454:A:G,3:155283583:C:T,3:155285187:A:T,3:155294524:T:C,3:155310746:A:G,3:155310779:G:A,3:155311154:T:C,3:155311546:T:C,3:155312119:G:T,3:155313086:A:G,3:155313296:T:A,3:155313913:T:C,3:155314193:A:C,3:155314667:T:C,3:155314703:A:T,3:155317188:T:A,3:155317314:A:G,3:155317324:T:C,3:155317377:A:AT,3:155317453:G:A,3:155317501:A:G,3:155317540:T:G,3:155317562:T:C,3:155317712:C:A,3:155317733:C:T,3:155317765:A:G,3:155317827:C:G,3:155317845:C:T,3:155317958:C:T,3:155317962:G:A,3:155317987:A:C,3:155318048:AT:A,3:155318097:A:G,3:155318127:C:T,3:155318157:A:G,3:155318172:C:G,3:155318248:A:G,3:155318327:C:A,3:155318351:T:C,3:155318409:C:T,3:155318417:A:C,3:155318445:A:C,3:155318448:T:A,3:155318637:T:C,3:155318697:CAAG:C,3:155318778:G:T,3:155318817:A:G,3:155318821:A:G,3:155319028:T:G,3:155326040:A:G,3:155326336:C:T,3:155327202:G:C
3	155322155	3:155322155:G:C	0.006503	23	3:155149279:C:T,3:155189644:T:G,3:155192819:G:T,3:155249358:G:A,3:155250240:C:A,3:155255538:G:C,3:155277444:C:A,3:155295921:A:G,3:155311062:C:A,3:155311508:G:C,3:155313337:A:G,3:155313851:A:G,3:155314142:C:T,3:155315445:G:A,3:155319760:G:C,3:155319812:A:G,3:155320831:G:T,3:155321094:C:T,3:155323081:A:G,3:155324625:T:G,3:155371881:G:A,3:155416545:C:T,3:155448780:G:A
3	155363833	3:155363833:T:A	0.0004165	27	3:155329542:T:G,3:155331668:A:G,3:155331923:G:A,3:155332776:T:C,3:155332941:T:C,3:155335644:C:A,3:155336340:G:C,3:155337759:T:C,3:155338135:T:G,3:155344868:A:T,3:155344906:C:A,3:155345417:T:C,3:155359609:A:G,3:155360686:C:T,3:155361788:C:T,3:155368478:G:A,3:155368531:C:A,3:155374084:GAAGGATCAGCTTCCTGCC:G,3:155375494:C:T,3:155384183:A:G,3:155386270:G:C,3:155386605:C:T,3:155389447:T:G,3:155400509:T:C,3:155401020:A:G,3:155531047:G:C,3:155550869:C:T
3	155422856	3:155422856:T:TA	0.005193	4	3:155249292:C:A,3:155430338:G:C,3:155451167:A:G,3:155568470:A:G
3	155482713	3:155482713:G:A	0.006134	38	3:155410478:C:A,3:155412447:CTGGAGG:C,3:155413600:T:C,3:155413836:G:A,3:155416514:C:T,3:155417840:A:G,3:155421252:G:A,3:155424719:G:C,3:155426609:G:C,3:155427622:T:C,3:155433548:G:A,3:155437616:G:A,3:155441885:G:C,3:155443476:C:G,3:155444824:G:A,3:155445744:A:AT,3:155446958:T:C,3:155449051:G:A,3:155451489:C:T,3:155455345:C:T,3:155458811:G:A,3:155460466:C:A,3:155476420:C:T,3:155477725:T:C,3:155477734:A:C,3:155479407:C:G,3:155480587:TAATC:T,3:155481195:G:T,3:155483555:T:C,3:155486849:G:A,3:155493629:G:A,3:155493913:C:G,3:155504233:T:C,3:155505726:T:C,3:155506224:G:C,3:155512020:A:C,3:155516951:C:T,3:155516969:G:A
3	155487150	3:155487150:A:G	0.001442	27	3:155365368:T:C,3:155366377:T:C,3:155366722:A:T,3:155369774:C:T,3:155370270:A:C,3:155376499:G:A,3:155377666:C:A,3:155385595:G:T,3:155388016:C:T,3:155389189:G:T,3:155418101:T:C,3:155468579:A:G,3:155470860:A:G,3:155487203:C:T,3:155512094:A:G,3:155522849:C:A,3:155523130:A:G,3:155523520:C:CA,3:155523545:C:T,3:155523804:A:G,3:155523951:A:G,3:155549651:G:A,3:155550799:C:T,3:155551064:A:G,3:155552012:A:G,3:155552539:T:G,3:155568047:C:G
3	155523102	3:155523102:G:C	0.004776	24	3:155412380:G:A,3:155431497:C:T,3:155432801:C:A,3:155434634:C:T,3:155435235:A:G,3:155435603:C:G,3:155436105:C:T,3:155436227:C:A,3:155442552:AAGGACTGTTAACAC:A,3:155443442:C:T,3:155464002:T:C,3:155466189:C:T,3:155468003:G:A,3:155477995:C:G,3:155488603:G:A,3:155488869:G:C,3:155491929:T:C,3:155492892:AAC:A,3:155495957:A:G,3:155496258:G:T,3:155500799:C:T,3:155503534:T:G,3:155504311:TTTGGATATATTA:T,3:155520733:G:A
3	155523578	3:155523578:A:T	0.008061	0	.
3	155530014	3:155530014:G:A	0.001965	3	3:155531071:G:A,3:155537745:A:G,3:155544480:A:T
3	155532238	3:155532238:C:T	0.004322	25	3:155527423:C:T,3:155528300:G:A,3:155528778:A:G,3:155529673:C:T,3:155530356:C:G,3:155531733:C:T,3:155531868:T:C,3:155537671:A:G,3:155540816:TTA:T,3:155541752:T:A,3:155542025:C:G,3:155542249:G:A,3:155550880:C:T,3:155552119:A:T,3:155552531:G:A,3:155561824:C:T,3:155565236:T:C,3:155573046:T:A,3:155573184:TA:T,3:155574104:G:A,3:155574312:C:T,3:155575190:G:C,3:155575315:A:T,3:155578293:C:T,3:155580667:A:G
3	155536640	3:155536640:A:T	0.009019	3	3:155339485:C:T,3:155386441:T:C,3:155502239:T:C
3	155557232	3:155557232:A:G	0.004932	0	.
3	155558453	3:155558453:C:T	0.009569	5	3:155555125:G:C,3:155561874:T:C,3:155567439:G:A,3:155575498:T:C,3:155581815:C:G
3	155558561	3:155558561:A:G	0.000398	2	3:155351850:G:A,3:155568069:T:C
3	155565388	3:155565388:C:T	0.008278	132	3:155337821:T:G,3:155343335:A:G,3:155346450:A:G,3:155348484:G:A,3:155355823:A:G,3:155377290:G:GC,3:155377794:A:G,3:155380887:A:G,3:155381925:C:T,3:155384042:T:C,3:155384865:A:G,3:155389900:G:A,3:155390466:T:C,3:155426815:G:A,3:155437509:C:T,3:155445514:A:G,3:155447509:C:T,3:155450126:A:C,3:155452496:A:T,3:155453995:T:C,3:155454187:A:G,3:155457236:A:G,3:155457316:A:G,3:155458291:A:G,3:155462055:G:A,3:155463591:T:C,3:155467334:A:G,3:155467335:C:A,3:155470040:C:G,3:155470134:C:T,3:155475788:T:C,3:155476168:A:G,3:155478941:C:G,3:155488444:A:G,3:155495213:A:G,3:155500253:T:G,3:155503530:C:T,3:155512000:C:T,3:155515803:C:CA,3:155516182:C:T,3:155520476:C:T,3:155520919:A:T,3:155521118:G:A,3:155524096:G:A,3:155524111:G:A,3:155524328:T:G,3:155525635:A:G,3:155526907:C:T,3:155526952:C:T,3:155527046:T:C,3:155527132:G:C,3:155527205:T:A,3:155527643:T:C,3:155527825:C:G,3:155528057:G:A,3:155528172:T:C,3:155530934:A:G,3:155531138:A:G,3:155531511:G:C,3:155533378:T:C,3:155533837:T:A,3:155534047:G:C,3:155534443:G:T,3:155536193:C:A,3:155536956:A:G,3:155539239:T:C,3:155540027:GTA:G,3:155541102:A:G,3:155541416:A:G,3:155541817:T:C,3:155541832:T:A,3:155541867:G:A,3:155541967:C:T,3:155542034:C:G,3:155542058:T:C,3:155542380:T:G,3:155542488:T:C,3:155542569:A:G,3:155542633:C:T,3:155542842:G:A,3:155543050:C:G,3:155543557:G:A,3:155544515:G:C,3:155545808:T:C,3:155546390:G:A,3:155547651:G:C,3:155547655:G:A,3:155548315:T:C,3:155549671:T:A,3:155550338:C:A,3:155550965:T:A,3:155552491:G:A,3:155552510:C:G,3:155553419:T:C,3:155553584:C:T,3:155554036:G:A,3:155554414:G:A,3:155554511:G:A,3:155554545:ACTT:A,3:155554983:G:C,3:155555229:C:T,3:155555566:T:C,3:155556961:G:A,3:155558573:G:A,3:155559022:T:C,3:155559068:A:C,3:155559163:G:C,3:155559672:A:G,3:155560371:A:C,3:155561114:CT:C,3:155562173:A:T,3:155564643:A:G,3:155564781:T:A,3:155565656:G:A,3:155567105:C:T,3:155567835:GT:G,3:155567924:G:A,3:155571369:G:C,3:155571835:C:T,3:155573366:C:T,3:155574016:C:T,3:155575443:G:A,3:155577350:A:T,3:155577775:C:T,3:155580157:G:A,3:155580422:T:C,3:155581147:A:C,3:155581280:A:G,3:155581869:C:A,3:155581905:A:C,3:155581976:G:A,3:155582244:A:T
3	155574212	3:155574212:GC:G	0.008874	0	.
4	498036	4:498036:C:T	0.003701	5	4:635979:C:T,4:644772:C:T,4:678904:C:T,4:706043:G:C,4:728315:C:T
4	511123	4:511123:G:A	0.005113	2	4:494450:T:A,4:498608:G:A
4	521714	4:521714:C:G	0.008007	2	4:603662:C:A,4:628531:G:A
4	555770	4:555770:G:A	0.003342	3	4:512344:C:T,4:599427:C:T,4:633449:C:T
4	602842	4:602842:G:A	0.001472	8	4:520412:G:T,4:533428:G:A,4:547445:C:A,4:567332:C:T,4:603232:C:T,4:648600:C:T,4:649460:C:G,4:680083:T:C
4	617103	4:617103:G:A	0.002375	10	4:540800:C:T,4:544583:C:G,4:586301:C:T,4:589817:G:A,4:729992:G:A,4:750267:C:T,4:761600:G:T,4:861519:A:G,4:862824:G:A,4:863527:G:A
4	698423	4:698423:G:A	0.0009273	3	4:506497:G:T,4:526216:G:A,4:678886:G:A
4	700468	4:700468:C:T	0.00262	3	4:553673:T:G,4:631853:G:T,4:666229:C:T
4	711931	4:711931:C:T	0.002006	4	4:505049:A:G,4:527905:G:C,4:583570:G:T,4:633018:G:A
4	717728	4:717728:A:G	0.0003881	2	4:768967:G:A,4:844840:G:C
4	740563	4:740563:A:G	0.0003752	39	4:710813:A:G,4:718433:T:C,4:749337:A:T,4:756704:C:T,4:757385:G:A,4:757600:G:A,4:760429:CATCCACTGAG:C,4:761958:C:G,4:762257:T:C,4:762483:G:C,4:762898:A:C,4:764156:T:C,4:765852:G:A,4:767583:C:T,4:768062:T:C,4:773736:C:T,4:773828:T:A,4:774490:G:A,4:774653:T:C,4:775809:T:A,4:777799:A:G,4:778778:G:A,4:782701:A:G,4:782861:A:C,4:783123:T:C,4:785606:A:G,4:789152:A:G,4:789240:C:T,4:790239:C:T,4:790308:G:C,4:790328:G:A,4:790354:C:G,4:790525:G:A,4:790534:C:T,4:790637:C:G,4:790715:C:G,4:790758:T:C,4:791440:G:C,4:805333:C:A
4	748640	4:748640:G:A	0.0001221	9	4:752817:G:A,4:754737:A:AG,4:766211:TGAGA:T,4:781630:C:A,4:785289:G:T,4:786761:C:T,4:800972:G:A,4:854904:G:A,4:929473:G:A
4	748902	4:748902:C:T	0.005604	10	4:517572:G:T,4:620082:C:T,4:768196:C:T,4:768603:C:T,4:768921:C:A,4:774463:G:A,4:775432:G:A,4:779221:G:T,4:779801:C:T,4:964838:G:A
4	754659	4:754659:G:A	0.001128	1	4:754663:C:T
4	760451	4:760451:C:T	0.009766	1	4:957523:G:A
4	772737	4:772737:C:T	6.863e-06	121	4:704503:A:G,4:708380:G:A,4:708978:T:C,4:709183:T:C,4:709818:G:A,4:709923:A:G,4:710024:C:T,4:710141:G:C,4:711285:C:T,4:711749:A:G,4:711819:G:A,4:712312:A:G,4:712911:T:C,4:712951:T:C,4:719074:G:C,4:720131:G:T,4:720230:G:A,4:720426:G:A,4:720578:A:G,4:721147:A:G,4:722459:T:C,4:724801:C:T,4:725498:G:T,4:725871:A:G,4:725926:A:G,4:726719:C:G,4:727776:G:A,4:728809:C:T,4:730093:T:C,4:730272:G:C,4:732533:G:A,4:733167:A:G,4:733364:C:T,4:735501:G:A,4:735535:ACT:A,4:735814:A:G,4:739111:T:G,4:739433:C:A,4:741362:G:A,4:742266:G:A,4:742697:C:T,4:747954:T:C,4:749731:T:C,4:749882:A:G,4:750038:G:A,4:750445:T:C,4:751265:T:C,4:760156:G:A,4:760696:C:T,4:761237:G:A,4:761961:G:A,4:762353:A:G,4:762589:T:C,4:763198:T:C,4:763399:C:T,4:764212:C:T,4:764433:T:C,4:764566:C:T,4:764570:G:A,4:764578:C:T,4:764736:G:A,4:765547:A:G,4:765945:T:C,4:766470:G:T,4:767031:C:T,4:771361:G:A,4:773050:C:G,4:773057:C:G,4:774061:CTG:C,4:774493:A:G,4:774504:G:A,4:776720:C:T,4:777265:G:A,4:777971:G:A,4:779262:G:A,4:780786:A:G,4:782822:A:G,4:784811:C:T,4:785822:T:C,4:786008:AGCGGCCGCGT:A,4:786295:G:A,4:786919:G:T,4:786929:G:A,4:787213:G:A,4:787247:G:C,4:787310:T:C,4:787681:T:C,4:787733:G:C,4:787768:G:C,4:787932:T:C,4:787989:A:G,4:788247:A:C,4:788273:T:C,4:788473:G:A,4:788513:G:A,4:789248:C:G,4:789406:G:T,4:789442:A:C,4:789526:A:G,4:789545:T:C,4:789595:A:G,4:789620:A:C,4:789637:C:T,4:789840:G:T,4:790174:A:G,4:790181:T:G,4:793699:C:T,4:794934:G:A,4:795526:A:G,4:796394:C:T,4:796895:G:C,4:796969:C:A,4:797615:T:C,4:798103:C:T,4:801081:G:C,4:802102:G:A,4:802433:G:A,4:802520:T:C,4:805174:G:A,4:806200:C:T,4:813735:C:A
4	783781	4:783781:C:T	0.006555	2	4:700111:C:T,4:921012:T:C
4	783871	4:783871:CCTTGG:C	0.003871	67	4:702123:T:C,4:709054:C:T,4:712245:A:T,4:712601:C:T,4:713811:G:A,4:725079:G:A,4:726517:T:C,4:726892:G:A,4:727096:AG:A,4:727551:T:G,4:728517:G:A,4:731095:C:T,4:731320:G:T,4:732413:C:T,4:733906:A:C,4:734150:C:G,4:734322:C:T,4:735430:C:T,4:737723:C:T,4:738116:C:T,4:738490:C:A,4:738527:T:G,4:741963:A:G,4:744487:C:T,4:748290:C:A,4:748803:G:A,4:748804:C:T,4:750750:C:T,4:751184:G:T,4:762073:A:G,4:764133:C:T,4:764850:C:T,4:765921:A:G,4:775471:G:A,4:778908:G:A,4:779237:G:A,4:780829:G:C,4:782131:G:C,4:782168:G:T,4:782349:G:A,4:783147:A:C,4:783257:G:A,4:783720:A:C,4:783768:G:A,4:783809:A:G,4:783946:T:C,4:784072:T:A,4:784216:T:A,4:784255:C:T,4:784424:G:A,4:784487:T:C,4:784588:G:A,4:784761:A:G,4:785747:G:C,4:785882:C:T,4:786216:G:C,4:787352:A:G,4:788189:G:C,4:788369:T:C,4:788402:T:C,4:791349:G:T,4:792030:G:A,4:796475:G:A,4:799959:C:T,4:799975:C:T,4:800034:G:T,4:807636:G:A
4	812511	4:812511:G:A	0.008826	10	4:579057:A:G,4:688308:C:T,4:810703:T:C,4:823397:G:A,4:841651:G:A,4:849757:G:A,4:882498:C:G,4:888958:G:A,4:906466:C:T,4:951564:G:A
4	821972	4:821972:C:T	0.00601	12	4:581853:C:G,4:583088:C:T,4:627573:G:A,4:649258:G:A,4:661602:A:G,4:672725:G:A,4:725874:G:A,4:770468:TTGC:T,4:781012:C:A,4:781729:G:A,4:832257:G:A,4:978307:C:T
4	823384	4:823384:C:T	0.0009885	9	4:760717:G:T,4:765586:T:C,4:859796:C:T,4:875911:G:A,4:896281:A:C,4:974016:C:T,4:983834:T:C,4:988559:C:T,4:1067047:C:A
4	839174	4:839174:T:C	0.0002588	88	4:679702:C:T,4:703059:C:T,4:703582:T:C,4:703826:G:C,4:764656:C:T,4:779491:G:A,4:784285:C:A,4:797174:C:G,4:803976:G:A,4:816719:G:A,4:821852:C:G,4:825540:C:G,4:826844:C:T,4:828476:G:A,4:829169:A:G,4:829305:G:C,4:832937:G:A,4:834262:G:A,4:837669:C:CT,4:843485:C:T,4:844818:G:A,4:845333:C:T,4:847421:G:T,4:852874:C:T,4:853108:G:C,4:854411:A:G,4:858849:C:T,4:862246:G:A,4:865505:C:T,4:869882:C:G,4:871250:G:A,4:871439:G:A,4:872381:G:A,4:872871:G:C,4:874153:G:GT,4:874951:A:T,4:875658:G:C,4:876095:T:C,4:877589:C:T,4:878129:GCCTGTAAT:G,4:879596:T:A,4:881075:C:T,4:885727:G:C,4:886051:C:T,4:887158:C:T,4:889511:C:A,4:890687:C:G,4:891657:T:A,4:893312:C:A,4:898857:C:T,4:901257:C:G,4:901479:G:T,4:905355:G:A,4:905829:C:T,4:906170:CAGCAGCCG:C,4:916068:A:T,4:917087:T:C,4:921439:G:A,4:924921:G:A,4:925332:G:A,4:925465:T:C,4:929206:C:G,4:929536:G:C,4:936616:C:T,4:938377:G:A,4:943979:C:T,4:944909:TG:T,4:945301:GTC:G,4:946813:C:T,4:947347:C:T,4:947470:C:G,4:952165:C:G,4:952615:C:G,4:956095:C:G,4:959671:G:A,4:961097:G:T,4:962135:T:G,4:963568:G:A,4:965011:G:A,4:970488:C:T,4:974069:ACC:A,4:975038:G:T,4:981502:G:A,4:982624:C:A,4:984553:C:A,4:990585:G:A,4:993766:C:G,4:1018023:T:C
4	845085	4:845085:G:C	0.007462	0	.
4	849806	4:849806:A:G	0.00748	1	4:1001973:C:T
4	854375	4:854375:C:T	0.0002878	23	4:697278:G:A,4:703818:A:C,4:721100:C:A,4:762925:C:T,4:783731:G:T,4:793534:G:A,4:806983:C:A,4:838064:A:C,4:877153:T:C,4:932335:C:T,4:937408:A:T,4:998486:C:T,4:1000568:C:T,4:1008209:C:T,4:1014616:A:G,4:1015461:G:A,4:1018178:C:T,4:1019240:C:T,4:1020351:G:A,4:1020362:C:T,4:1023731:G:C,4:1024483:T:C,4:1026341:C:T
4	870338	4:870338:A:G	5.303e-07	93	4:718259:G:A,4:735315:C:T,4:739257:G:A,4:739546:C:T,4:740815:C:T,4:742838:G:T,4:748784:T:C,4:748917:C:T,4:750310:T:C,4:751657:G:C,4:752183:C:G,4:756075:A:G,4:756401:C:T,4:756424:T:G,4:760019:T:C,4:769175:A:G,4:774626:T:C,4:786111:G:C,4:787095:A:C,4:791508:C:G,4:792720:T:C,4:793691:T:C,4:815999:C:T,4:816305:G:A,4:818891:G:T,4:819640:G:T,4:819938:A:G,4:820292:A:G,4:820931:G:A,4:821319:A:T,4:822873:CA:C,4:823112:C:T,4:827452:T:C,4:827702:A:G,4:827765:A:G,4:828918:T:C,4:830544:G:A,4:830650:C:T,4:830787:T:C,4:830816:T:C,4:830967:C:T,4:831010:A:G,4:831057:A:G,4:831172:T:C,4:831173:G:A,4:831188:A:G,4:831200:A:G,4:831582:T:C,4:831664:C:T,4:831746:A:G,4:832226:T:C,4:832256:T:C,4:833917:A:G,4:834360:C:A,4:834710:C:T,4:836813:T:C,4:837294:A:G,4:838822:C:T,4:840520:A:G,4:843732:C:T,4:847192:C:A,4:848012:A:G,4:849720:C:T,4:849907:A:G,4:850247:C:T,4:851984:T:C,4:853674:T:C,4:854044:T:C,4:855782:A:C,4:856703:T:C,4:857013:A:G,4:860621:T:C,4:864903:A:G,4:865086:T:TC,4:865510:A:G,4:865769:A:G,4:865846:G:C,4:866358:A:G,4:866404:A:G,4:867840:T:C,4:867864:A:G,4:877887:A:G,4:883837:G:A,4:883921:T:C,4:888552:G:C,4:898294:TGCA:T,4:902917:TAACA:T,4:903180:C:G,4:924570:G:A,4:952438:T:C,4:953186:G:A,4:985386:TC:T,4:1009234:C:T
4	894080	4:894080:A:C	0.001291	101	4:705428:G:C,4:705556:G:C,4:705856:C:T,4:707252:G:A,4:710140:C:T,4:712095:G:A,4:714453:C:T,4:729679:C:T,4:729876:C:T,4:731515:C:T,4:735866:A:T,4:760887:C:T,4:763350:C:T,4:763970:C:T,4:765618:G:A,4:765661:C:T,4:767603:CAA:C,4:776277:G:T,4:779304:G:A,4:782219:T:C,4:786764:C:T,4:788466:C:T,4:791045:T:C,4:791317:C:T,4:800141:C:T,4:801044:G:A,4:803813:G:A,4:803814:C:A,4:818810:T:C,4:819661:GC:G,4:821267:C:T,4:821533:A:G,4:825535:C:T,4:826611:G:C,4:827777:C:T,4:831368:C:T,4:832469:G:A,4:833580:G:C,4:833797:T:C,4:834314:C:T,4:835206:C:T,4:842258:A:G,4:842974:C:T,4:844022:T:A,4:853009:T:C,4:855863:G:A,4:857569:G:A,4:858525:C:T,4:860283:C:T,4:862999:G:A,4:864544:C:T,4:867518:C:T,4:875381:A:G,4:875386:A:G,4:875571:C:A,4:875910:C:T,4:875920:G:A,4:875927:C:T,4:876330:G:A,4:878232:T:C,4:878497:ATG:A,4:879498:CCTTA:C,4:881356:G:A,4:881741:C:T,4:883624:C:T,4:888616:T:C,4:888855:G:A,4:892040:T:C,4:892557:C:T,4:894711:A:G,4:894929:G:A,4:895149:C:T,4:895596:C:A,4:896157:G:A,4:897362:C:T,4:898328:T:C,4:899499:G:A,4:901271:A:G,4:901272:G:T,4:905058:T:C,4:911612:AG:A,4:912343:C:G,4:913115:C:T,4:916733:G:A,4:919501:T:A,4:940681:G:A,4:941783:A:G,4:945299:C:T,4:948651:C:T,4:949045:C:T,4:956066:C:T,4:958159:T:C,4:977233:G:C,4:977478:T:G,4:983234:A:G,4:985391:T:G,4:990625:G:A,4:990679:C:T,4:991082:G:C,4:994718:T:C,4:995925:T:C
4	907876	4:907876:C:T	0.0002462	6	4:832848:C:T,4:844553:A:G,4:844877:C:T,4:904851:C:T,4:1107091:G:A,4:1137012:A:G
4	910021	4:910021:G:A	0.001203	11	4:702566:T:C,4:828136:C:T,4:828604:T:A,4:848152:CGGTAGCATGGCCAGGT:C,4:875519:C:T,4:898640:T:C,4:924621:T:C,4:924835:G:A,4:964712:G:A,4:998232:C:T,4:1020066:G:T
4	964302	4:964302:G:C	9.797e-09	29	4:761708:T:C,4:776565:G:A,4:801780:C:T,4:830559:G:A,4:837393:G:A,4:849396:G:A,4:852061:G:A,4:884958:G:A,4:894490:CA:C,4:894573:C:A,4:897715:C:G,4:899600:GA:G,4:902538:C:T,4:903876:A:G,4:910768:G:GGA,4:910907:T:C,4:916732:T:C,4:924647:C:T,4:930159:T:C,4:930492:A:C,4:934896:T:C,4:937597:T:A,4:937861:T:C,4:939186:C:G,4:939871:T:A,4:946095:T:C,4:947651:G:T,4:993875:G:C,4:1002470:C:T
4	990080	4:990080:G:A	0.004932	0	.
4	990842	4:990842:C:T	0.002483	3	4:965741:C:T,4:987896:C:G,4:1021780:G:T
4	993555	4:993555:G:T	1.511e-14	155	4:852053:C:T,4:853220:C:T,4:853529:G:A,4:853681:G:A,4:854492:G:T,4:854547:C:T,4:854914:G:A,4:854976:G:C,4:856083:G:A,4:856913:C:T,4:858225:G:A,4:858696:T:C,4:858871:T:G,4:860083:A:T,4:860444:T:C,4:860924:T:C,4:861494:G:A,4:861920:G:A,4:862241:C:T,4:862531:G:A,4:862821:T:C,4:864685:G:C,4:865760:C:A,4:867651:G:A,4:867710:C:T,4:868142:TG:T,4:868148:C:G,4:868210:G:A,4:868368:T:C,4:868714:T:C,4:871317:G:A,4:871642:G:A,4:872153:A:G,4:873454:C:T,4:874078:T:C,4:877836:C:T,4:878279:C:T,4:879629:T:G,4:881220:C:T,4:881367:G:A,4:881478:G:A,4:881551:C:A,4:881883:T:C,4:882099:G:A,4:882530:C:T,4:885129:G:A,4:886189:G:A,4:886306:T:C,4:886469:G:A,4:886770:G:C,4:886775:C:T,4:887207:G:A,4:887407:C:T,4:887440:C:T,4:887695:G:A,4:888108:C:T,4:889057:C:T,4:889061:C:T,4:892273:G:A,4:892731:G:A,4:894724:T:C,4:899732:G:A,4:899899:G:A,4:899924:C:T,4:900125:G:A,4:900467:A:G,4:902375:C:T,4:903210:A:G,4:905380:C:T,4:905477:T:C,4:906998:C:T,4:907535:C:T,4:907672:C:T,4:907884:C:T,4:908416:G:A,4:908606:ACT:A,4:909643:TTC:T,4:909906:C:T,4:912859:A:G,4:915252:G:A,4:918685:A:C,4:919770:G:C,4:920566:C:T,4:920850:T:C,4:920900:C:T,4:921063:G:A,4:923910:C:T,4:924436:T:A,4:925962:G:C,4:925977:A:C,4:926738:C:T,4:927945:C:A,4:928561:G:A,4:928998:GT:G,4:931361:T:C,4:934185:G:C,4:939872:T:C,4:942145:G:A,4:942779:A:G,4:945418:G:A,4:947502:A:C,4:947730:C:T,4:948218:G:A,4:951437:A:G,4:953979:A:G,4:954852:G:A,4:956949:T:C,4:957252:T:G,4:957373:C:T,4:957391:G:A,4:959405:TC:T,4:959727:T:TG,4:959910:A:C,4:960186:T:G,4:960459:G:T,4:960487:T:C,4:960489:T:C,4:960523:C:T,4:960953:C:G,4:961296:A:G,4:962259:A:G,4:963496:C:T,4:965703:A:G,4:966293:G:A,4:966925:G:A,4:967403:A:G,4:967585:G:A,4:968131:C:T,4:971932:A:G,4:971991:G:A,4:973551:C:G,4:976936:A:T,4:977051:T:C,4:981349:T:C,4:981450:C:T,4:983482:G:A,4:984600:A:G,4:986676:A:G,4:987108:C:A,4:987144:G:A,4:987183:T:G,4:989064:G:A,4:989272:T:C,4:990021:C:T,4:991939:A:G,4:993488:T:C,4:993603:C:G,4:993631:C:CG,4:993916:A:G,4:999029:T:C,4:1000366:C:T,4:1000664:C:T,4:1006662:T:C,4:1006663:G:A,4:1012545:G:A
4	998893	4:998893:G:A	0.009426	1	4:998975:T:C
4	1000336	4:1000336:C:T	0.00143	13	4:768144:G:A,4:1005807:G:A,4:1036431:C:T,4:1060287:C:T,4:1090358:G:A,4:1095055:G:C,4:1096836:C:T,4:1118166:A:G,4:1131755:T:A,4:1191816:G:T,4:1194173:C:T,4:1209426:G:GA,4:1241423:C:T
4	1012412	4:1012412:G:A	8.515e-07	170	4:958621:A:G,4:966543:C:G,4:966754:T:G,4:969254:C:A,4:969609:C:T,4:969967:T:C,4:970571:C:T,4:975323:C:T,4:978443:G:A,4:979248:C:T,4:982810:T:C,4:994758:A:AC,4:994831:T:C,4:995234:A:G,4:995375:T:C,4:995760:T:C,4:997404:G:C,4:1008009:C:T,4:1010441:C:T,4:1012984:A:G,4:1013136:C:T,4:1014629:T:TG,4:1015632:T:C,4:1016112:G:C,4:1016289:T:C,4:1016463:G:C,4:1016990:T:C,4:1016994:C:T,4:1017296:G:A,4:1017327:T:C,4:1018512:T:C,4:1019846:C:T,4:1020130:G:A,4:1020278:G:A,4:1020384:G:A,4:1022056:C:G,4:1022692:A:G,4:1024917:C:A,4:1025524:G:A,4:1025884:T:C,4:1027810:G:A,4:1028323:C:T,4:1028380:A:G,4:1029371:T:C,4:1029474:A:G,4:1030012:C:T,4:1030564:A:T,4:1030964:C:T,4:1032080:T:C,4:1033489:C:T,4:1033514:C:T,4:1033519:C:T,4:1034601:C:G,4:1036586:A:T,4:1036902:G:A,4:1036991:T:C,4:1048327:T:C,4:1051383:T:C,4:1051477:G:A,4:1051535:C:G,4:1053482:T:C,4:1056733:G:A,4:1056865:G:A,4:1057061:G:A,4:1057062:T:C,4:1057121:A:T,4:1057289:T:C,4:1057340:C:G,4:1057786:T:C,4:1058015:G:C,4:1058016:G:A,4:1058057:C:T,4:1058337:T:C,4:1058378:A:C,4:1058418:T:C,4:1058424:G:A,4:1058567:C:T,4:1058613:C:T,4:1058700:A:G,4:1058874:C:T,4:1058974:G:A,4:1059069:C:G,4:1059384:T:C,4:1059540:TG:T,4:1059565:C:T,4:1059792:A:G,4:1059798:T:C,4:1059866:G:A,4:1060026:G:T,4:1060027:G:A,4:1060146:G:C,4:1060371:G:A,4:1060389:A:G,4:1060394:G:A,4:1060430:C:T,4:1060447:T:C,4:1060468:C:A,4:1060555:A:AC,4:1060570:T:C,4:1060576:A:G,4:1060591:G:A,4:1060831:G:C,4:1060848:T:C,4:1061080:C:T,4:1061110:T:C,4:1061327:G:A,4:1061818:G:A,4:1061980:T:C,4:1062411:C:T,4:1062435:G:A,4:1062781:C:A,4:1063039:T:C,4:1063540:A:G,4:1063569:T:C,4:1063591:G:C,4:1063671:G:A,4:1063788:T:C,4:1063891:A:C,4:1063985:T:G,4:1064128:T:A,4:1064690:T:G,4:1064713:G:A,4:1064871:T:C,4:1065010:C:T,4:1065045:G:A,4:1065414:A:C,4:1066021:G:A,4:1066156:C:T,4:1066371:C:T,4:1066572:C:G,4:1066762:A:G,4:1066959:G:A,4:1067196:A:T,4:1068800:A:G,4:1069204:G:C,4:1069399:G:T,4:1071283:A:T,4:1072284:AT:A,4:1073850:T:G,4:1074990:A:G,4:1075031:G:A,4:1076063:A:G,4:1076078:A:G,4:1076185:C:T,4:1076352:G:T,4:1077064:C:T,4:1077279:T:C,4:1080624:T:C,4:1082152:A:G,4:1083754:C:T,4:1084399:G:A,4:1086295:C:G,4:1088919:G:C,4:1089041:T:C,4:1089324:C:T,4:1090349:T:C,4:1090935:G:C,4:1092038:A:G,4:1092975:A:C,4:1092976:A:G,4:1093383:G:T,4:1093477:T:C,4:1093550:C:T,4:1097274:A:G,4:1098617:A:G,4:1100363:G:A,4:1101291:A:G,4:1102132:C:A,4:1103888:G:A,4:1107180:T:C
4	1025375	4:1025375:G:C	0.001184	5	4:909437:C:T,4:930764:C:T,4:956695:C:T,4:960965:G:A,4:1226396:G:A
4	1028072	4:1028072:C:T	0.0004939	3	4:830777:G:A,4:906058:AACC:A,4:1056649:C:G
4	1031514	4:1031514:C:T	0.007003	8	4:1015184:G:A,4:1026603:C:G,4:1051447:A:C,4:1109852:C:T,4:1125200:A:G,4:1148927:C:T,4:1176610:CAG:C,4:1252043:G:A
4	1034189	4:1034189:T:C	0.0001825	16	4:793181:G:A,4:795126:G:GC,4:806922:C:T,4:810988:C:T,4:865228:C:T,4:885965:G:A,4:993651:C:T,4:1025103:G:T,4:1039079:G:A,4:1065471:G:A,4:1091228:C:T,4:1101319:C:T,4:1106178:A:G,4:1111968:G:A,4:1225388:G:A,4:1232036:G:T
4	1043949	4:1043949:A:G	0.008066	30	4:941415:C:A,4:1029448:T:G,4:1037861:C:G,4:1038426:G:T,4:1040606:C:G,4:1040893:T:C,4:1042175:T:G,4:1044352:G:A,4:1045427:A:G,4:1045872:A:G,4:1045930:G:A,4:1047912:C:T,4:1048820:G:T,4:1049201:C:CT,4:1049930:T:G,4:1052670:C:T,4:1059609:C:T,4:1060568:C:T,4:1063477:G:T,4:1068285:G:C,4:1082709:C:G,4:1087695:T:C,4:1090547:G:C,4:1097473:C:T,4:1101587:A:C,4:1199934:G:A,4:1218000:G:A,4:1246068:T:C,4:1256427:T:C,4:1268436:TG:T
4	1093699	4:1093699:G:A	6.89e-05	21	4:1058221:A:G,4:1059207:C:T,4:1078119:A:G,4:1084336:G:A,4:1094113:A:G,4:1105326:C:A,4:1109749:AC:A,4:1133222:G:A,4:1140836:A:C,4:1149442:C:T,4:1152882:A:T,4:1162355:G:T,4:1165203:C:A,4:1188981:G:A,4:1192706:G:C,4:1194193:C:T,4:1195351:G:A,4:1200806:A:T,4:1205080:G:A,4:1206350:G:A,4:1233778:G:A
4	1103942	4:1103942:T:G	0.002154	2	4:935682:A:G,4:1082074:C:T
4	1177802	4:1177802:C:T	0.009653	4	4:1062004:C:T,4:1220724:G:A,4:1381802:G:C,4:1406860:G:C
4	1197911	4:1197911:G:A	1.071e-05	182	4:1041209:C:T,4:1050288:G:C,4:1052472:G:C,4:1052618:C:T,4:1056239:G:A,4:1056246:C:A,4:1057724:G:C,4:1060773:G:A,4:1064488:C:T,4:1081483:C:T,4:1084384:G:A,4:1084808:C:T,4:1089519:G:A,4:1090273:C:T,4:1113690:T:C,4:1113988:C:G,4:1115523:C:T,4:1119373:A:G,4:1121659:A:G,4:1125772:G:A,4:1125978:T:C,4:1126391:G:A,4:1128846:A:G,4:1129799:C:T,4:1134266:C:T,4:1135137:C:T,4:1135433:TTAAAAC:T,4:1135598:A:T,4:1136187:C:G,4:1137739:G:T,4:1139594:G:C,4:1141562:A:G,4:1143122:C:T,4:1148530:A:T,4:1150120:G:A,4:1150335:ACT:A,4:1150759:A:C,4:1150793:C:T,4:1150824:G:T,4:1153545:C:A,4:1153619:G:A,4:1156899:T:G,4:1160455:A:G,4:1166078:C:T,4:1168906:T:G,4:1170489:C:G,4:1171342:G:T,4:1171343:C:T,4:1171976:C:T,4:1173862:C:T,4:1175485:T:C,4:1176025:G:T,4:1176799:A:G,4:1185425:C:T,4:1186969:A:T,4:1191928:C:A,4:1193115:C:T,4:1198987:T:C,4:1202692:G:A,4:1205646:A:G,4:1205730:C:T,4:1209371:T:C,4:1209372:G:A,4:1209760:C:T,4:1213729:T:C,4:1215386:C:T,4:1219909:T:C,4:1221312:G:A,4:1223078:GC:G,4:1223163:A:C,4:1223268:G:A,4:1223290:C:G,4:1224118:A:G,4:1224541:G:A,4:1225008:A:G,4:1226255:G:C,4:1226456:T:C,4:1227543:T:C,4:1227653:T:C,4:1228514:G:A,4:1228775:T:C,4:1229048:A:C,4:1230754:G:A,4:1230799:T:C,4:1230843:C:T,4:1230860:G:A,4:1231138:C:G,4:1231935:A:G,4:1232007:G:A,4:1233681:C:T,4:1234163:C:T,4:1236150:A:C,4:1239425:C:G,4:1240120:C:A,4:1241855:A:G,4:1242049:G:A,4:1242394:A:G,4:1243264:A:G,4:1245048:G:C,4:1246303:T:C,4:1246662:G:A,4:1247123:G:A,4:1249785:T:C,4:1250628:A:G,4:1261142:A:G,4:1261672:G:A,4:1269733:A:G,4:1271076:A:G,4:1271689:T:C,4:1274341:G:A,4:1285993:C:T,4:1292122:C:T,4:1294993:G:T,4:1296493:C:A,4:1296728:C:G,4:1297549:C:T,4:1300460:G:A,4:1304334:A:G,4:1307469:T:C,4:1313098:G:C,4:1319120:G:C,4:1319778:T:C,4:1320414:G:A,4:1321335:G:A,4:1321384:G:A,4:1321395:G:A,4:1322129:C:A,4:1322907:A:T,4:1326235:G:A,4:1326304:A:G,4:1326754:C:G,4:1327180:A:G,4:1327728:C:A,4:1329120:C:A,4:1329282:G:A,4:1329485:G:C,4:1329749:C:T,4:1330001:A:G,4:1330472:A:T,4:1330693:G:A,4:1330970:G:C,4:1331005:G:A,4:1331254:G:A,4:1335075:T:C,4:1336545:T:C,4:1336742:G:C,4:1337187:C:G,4:1337242:A:C,4:1337562:C:T,4:1338354:C:T,4:1344458:C:T,4:1347765:A:G,4:1349347:G:C,4:1350120:A:AT,4:1351859:G:A,4:1352894:G:C,4:1353586:C:T,4:1356762:A:G,4:1357369:T:C,4:1357594:C:T,4:1357721:T:C,4:1358897:A:G,4:1359166:G:A,4:1360422:C:T,4:1360518:T:G,4:1361274:A:G,4:1362570:G:A,4:1363537:C:G,4:1365521:C:T,4:1367225:C:T,4:1369125:G:A,4:1370098:G:A,4:1370976:G:A,4:1374792:CA:C,4:1381131:G:A,4:1387060:A:G,4:1388809:G:T,4:1392864:A:G,4:1416535:G:A,4:1416703:T:C,4:1418997:A:G,4:1447140:A:G
4	1239417	4:1239417:G:A	0.008634	0	.
4	1242524	4:1242524:C:T	0.0008553	337	4:1135832:A:G,4:1150914:G:A,4:1166101:C:T,4:1171728:G:A,4:1171799:C:G,4:1190181:T:A,4:1190256:TA:T,4:1191734:G:A,4:1194399:G:C,4:1197254:G:A,4:1197635:AT:A,4:1198455:A:G,4:1198621:G:A,4:1200842:T:C,4:1203764:G:A,4:1205169:C:T,4:1208236:G:A,4:1209477:T:C,4:1210875:C:T,4:1214093:T:C,4:1216866:A:G,4:1218398:C:T,4:1218666:C:T,4:1219675:C:T,4:1220699:T:C,4:1221797:T:C,4:1222245:G:C,4:1224193:A:G,4:1226795:A:C,4:1229336:A:G,4:1230258:G:A,4:1231023:A:G,4:1231160:A:G,4:1231318:T:C,4:1235009:A:G,4:1235306:A:G,4:1238722:C:G,4:1240702:A:G,4:1242323:G:A,4:1242774:C:G,4:1244180:T:C,4:1244458:G:A,4:1244468:A:T,4:1244550:C:T,4:1244575:A:G,4:1244733:C:T,4:1245071:G:A,4:1245524:C:T,4:1246848:TTTA:T,4:1247174:C:G,4:1247684:G:A,4:1249541:C:G,4:1249616:C:T,4:1249829:T:C,4:1250089:C:T,4:1250249:A:G,4:1250479:A:G,4:1251091:A:G,4:1251489:T:G,4:1251712:A:T,4:1252202:G:A,4:1254167:T:C,4:1254263:G:A,4:1254569:G:C,4:1255131:T:C,4:1257120:A:G,4:1257434:A:G,4:1257716:G:T,4:1258199:A:AT,4:1258240:A:G,4:1260626:C:A,4:1261406:C:T,4:1261984:G:C,4:1263502:T:A,4:1263523:T:C,4:1263677:G:A,4:1264453:G:A,4:1266549:T:C,4:1267548:G:A,4:1267647:A:G,4:1267788:G:A,4:1268445:T:C,4:1268451:A:G,4:1268608:A:T,4:1269078:A:C,4:1270568:A:G,4:1272476:C:T,4:1275579:C:T,4:1276463:C:T,4:1277864:G:A,4:1277865:G:A,4:1278135:C:T,4:1280577:C:T,4:1281003:A:C,4:1281669:T:C,4:1281996:G:C,4:1282197:T:C,4:1282244:A:G,4:1282561:G:A,4:1282628:T:C,4:1282762:C:T,4:1282970:G:A,4:1283009:T:C,4:1284038:T:C,4:1284136:T:C,4:1284418:A:G,4:1284467:C:A,4:1284647:A:C,4:1284682:ACGTC:A,4:1284817:G:GCA,4:1284848:C:G,4:1284987:G:A,4:1285026:A:G,4:1285103:C:T,4:1285126:T:C,4:1285336:C:T,4:1285357:C:T,4:1285374:A:T,4:1285572:G:A,4:1285833:G:A,4:1285899:C:T,4:1285939:T:C,4:1286072:A:G,4:1286128:G:A,4:1286150:G:C,4:1286156:G:A,4:1286314:A:G,4:1286549:G:A,4:1286829:T:C,4:1286834:G:A,4:1286838:T:C,4:1286889:C:T,4:1286922:G:A,4:1287004:C:T,4:1287159:G:A,4:1287907:T:G,4:1287973:C:T,4:1288163:C:G,4:1288679:ATC:A,4:1288908:T:C,4:1288934:C:T,4:1289244:A:T,4:1289247:T:C,4:1290364:C:T,4:1291100:C:G,4:1291733:A:G,4:1291772:G:A,4:1292174:A:C,4:1293047:C:G,4:1293840:C:CCT,4:1297325:G:T,4:1297852:T:C,4:1297923:T:G,4:1298003:A:G,4:1299023:G:A,4:1299267:C:A,4:1300209:C:T,4:1300559:G:A,4:1300744:G:A,4:1302203:C:T,4:1302221:G:A,4:1302533:A:G,4:1306198:C:T,4:1306289:G:A,4:1306384:A:G,4:1306439:C:T,4:1306692:A:G,4:1307264:A:G,4:1307406:A:AT,4:1309114:A:G,4:1309894:G:T,4:1310646:G:C,4:1310717:G:C,4:1310844:A:G,4:1311521:C:T,4:1313901:A:G,4:1314393:GA:G,4:1314621:A:G,4:1314649:C:G,4:1316327:T:C,4:1317727:T:C,4:1319132:T:C,4:1319432:C:T,4:1319700:T:C,4:1320554:C:G,4:1320565:T:C,4:1320642:A:C,4:1321160:A:C,4:1321831:G:A,4:1322032:G:A,4:1323036:T:C,4:1323108:G:A,4:1323404:C:T,4:1326111:T:C,4:1326332:G:A,4:1328308:G:T,4:1330529:C:A,4:1330727:C:T,4:1331206:G:C,4:1334509:G:A,4:1335328:T:A,4:1336971:T:C,4:1337195:A:C,4:1338387:A:G,4:1340199:C:T,4:1340219:G:A,4:1340501:G:A,4:1340630:C:G,4:1340933:T:C,4:1341246:T:C,4:1342622:C:A,4:1342627:A:T,4:1344634:T:A,4:1344830:C:A,4:1345044:T:C,4:1345046:G:A,4:1346087:G:A,4:1346565:C:T,4:1346977:C:T,4:1347023:C:A,4:1347101:T:C,4:1347151:G:A,4:1347503:A:G,4:1348603:C:T,4:1348733:G:A,4:1349380:C:T,4:1349617:T:C,4:1349932:G:A,4:1352010:T:C,4:1352168:T:C,4:1352601:C:G,4:1353887:C:T,4:1354460:C:T,4:1355018:A:C,4:1355814:T:A,4:1356534:C:T,4:1357774:A:G,4:1358517:A:G,4:1358643:T:C,4:1359094:C:T,4:1359221:C:T,4:1359522:G:C,4:1359533:A:T,4:1360498:C:G,4:1360737:T:C,4:1361666:G:A,4:1362569:G:A,4:1362851:C:G,4:1362992:G:A,4:1363116:G:GC,4:1363123:G:A,4:1363136:G:T,4:1363179:A:C,4:1363219:G:C,4:1363280:A:G,4:1363570:G:C,4:1364661:T:C,4:1365041:G:A,4:1365583:A:G,4:1367116:C:G,4:1367223:T:C,4:1367269:T:C,4:1369814:T:C,4:1369840:T:C,4:1370755:A:G,4:1371339:T:C,4:1371835:A:G,4:1372070:T:C,4:1373764:A:G,4:1374714:C:T,4:1375305:C:G,4:1375306:T:G,4:1376097:G:A,4:1376451:A:G,4:1378781:G:A,4:1379151:C:T,4:1379254:G:A,4:1379701:A:G,4:1379963:G:T,4:1380907:C:A,4:1380986:C:T,4:1381001:A:G,4:1381497:C:T,4:1382947:G:A,4:1383827:A:G,4:1384085:A:G,4:1384154:C:G,4:1384316:G:A,4:1384511:C:T,4:1386245:A:G,4:1387278:G:A,4:1388010:A:G,4:1391361:A:G,4:1392094:T:A,4:1392671:G:C,4:1392782:A:G,4:1393487:A:G,4:1393510:A:G,4:1393992:A:G,4:1394327:C:G,4:1397075:G:A,4:1398767:G:T,4:1399734:T:G,4:1399754:T:C,4:1400228:A:G,4:1400407:G:A,4:1401418:G:A,4:1403509:T:G,4:1403823:A:C,4:1405109:C:T,4:1406770:A:G,4:1408584:A:G,4:1408792:T:C,4:1409691:T:C,4:1410671:C:A,4:1410889:C:T,4:1412435:C:T,4:1413237:C:A,4:1413684:A:G,4:1414918:G:C,4:1415369:G:C,4:1415425:C:T,4:1415514:T:C,4:1416370:T:C,4:1416766:A:G,4:1417049:A:G,4:1417571:A:C,4:1417598:C:T,4:1420271:G:A,4:1421247:T:C,4:1421874:C:T,4:1421910:C:T,4:1422113:A:G,4:1422173:T:C,4:1423075:T:C,4:1423582:T:A,4:1423815:G:A
4	1265952	4:1265952:G:A	0.001489	9	4:1119469:G:A,4:1322538:C:T,4:1331062:G:A,4:1333553:C:T,4:1370400:C:T,4:1396614:C:T,4:1398953:G:A,4:1427035:C:G,4:1459218:C:T
4	1274439	4:1274439:A:G	0.0003039	15	4:1039961:T:C,4:1069514:G:T,4:1093613:G:A,4:1094530:A:G,4:1189448:G:C,4:1242553:C:T,4:1245182:G:A,4:1304491:A:G,4:1305484:G:A,4:1315567:G:A,4:1318606:C:T,4:1332343:C:G,4:1346046:G:A,4:1346047:C:A,4:1359140:G:C
4	1280172	4:1280172:A:G	0.0007258	9	4:1057309:C:T,4:1061427:G:A,4:1097049:G:A,4:1104471:T:C,4:1109720:C:T,4:1170019:C:A,4:1212794:A:C,4:1281466:G:A,4:1328786:G:A
4	1329211	4:1329211:C:T	0.001438	7	4:1139529:C:T,4:1249413:C:T,4:1302191:A:T,4:1352214:C:T,4:1374828:G:A,4:1469270:C:T,4:1470113:G:A
4	1334702	4:1334702:C:T	0.003925	4	4:1167666:G:A,4:1201167:G:A,4:1312216:C:T,4:1381006:G:A
4	1371708	4:1371708:C:T	0.009394	1	4:1382405:C:T
4	1380645	4:1380645:T:C	0.008381	7	4:1337020:G:A,4:1362794:A:G,4:1366973:C:T,4:1370041:C:T,4:1387293:G:A,4:1389951:C:T,4:1390644:G:A
4	1410688	4:1410688:T:A	0.009763	5	4:1161325:C:T,4:1178033:G:A,4:1241051:C:T,4:1252051:A:G,4:1358821:G:A
4	1413010	4:1413010:T:G	0.006668	2	4:1303016:A:C,4:1330604:C:T
4	1425929	4:1425929:C:T	0.002314	51	4:1392863:C:T,4:1418002:C:A,4:1418019:C:G,4:1418155:TG:T,4:1418913:G:A,4:1419854:T:C,4:1420051:G:A,4:1420675:C:T,4:1420848:A:C,4:1420879:CTA:C,4:1420916:CA:C,4:1420932:T:C,4:1421070:A:G,4:1421316:C:T,4:1421462:C:A,4:1421572:C:T,4:1421646:T:G,4:1421699:C:T,4:1422932:A:G,4:1423026:G:A,4:1423285:C:G,4:1423418:C:T,4:1423800:C:G,4:1423814:C:T,4:1424016:G:T,4:1425889:C:T,4:1425996:T:G,4:1427012:T:A,4:1427108:A:T,4:1427224:A:C,4:1427234:T:G,4:1458619:G:A,4:1477384:G:A,4:1477751:G:A,4:1478193:C:T,4:1478246:A:G,4:1479735:C:T,4:1480080:G:A,4:1480183:A:G,4:1480672:T:A,4:1481073:G:T,4:1482502:G:A,4:1483454:C:G,4:1484055:A:G,4:1484805:C:A,4:1485381:G:A,4:1485873:G:A,4:1486654:A:G,4:1489353:C:T,4:1490491:G:A,4:1492535:C:T
4	1442851	4:1442851:G:C	0.001443	7	4:1420058:A:G,4:1424091:C:A,4:1427398:T:C,4:1444144:G:A,4:1446249:G:A,4:1449810:G:A,4:1451047:G:A
4	1446180	4:1446180:C:A	0.008739	2	4:1312591:G:A,4:1462608:C:T
4	1448036	4:1448036:C:T	0.004918	38	4:1424357:A:G,4:1424399:T:G,4:1424424:T:C,4:1424425:G:C,4:1424470:G:A,4:1424632:T:G,4:1424781:C:G,4:1425682:T:C,4:1427159:A:T,4:1427303:A:G,4:1427329:A:T,4:1442285:C:T,4:1442305:G:C,4:1442358:T:G,4:1443680:C:A,4:1443912:A:T,4:1446505:T:C,4:1448066:T:C,4:1448144:C:T,4:1448269:G:C,4:1448775:G:T,4:1448881:G:C,4:1449617:C:G,4:1450086:G:A,4:1450557:T:C,4:1450692:C:T,4:1451178:C:A,4:1453538:C:T,4:1455402:GA:G,4:1455404:AG:A,4:1456131:C:T,4:1457230:A:G,4:1457748:G:A,4:1460425:C:T,4:1461086:T:C,4:1461898:C:T,4:1463012:A:C,4:1476986:G:A
4	1490846	4:1490846:G:A	0.005198	36	4:1452918:C:T,4:1464317:C:T,4:1464390:C:T,4:1466919:G:GC,4:1468427:C:G,4:1469933:A:G,4:1469974:A:G,4:1470411:T:C,4:1470722:A:G,4:1472551:T:C,4:1473580:G:A,4:1473730:C:T,4:1473869:G:A,4:1475091:G:T,4:1475235:A:G,4:1475886:A:G,4:1477240:C:T,4:1477251:C:T,4:1477736:T:C,4:1478258:A:G,4:1479925:A:G,4:1480534:C:T,4:1480798:A:G,4:1481190:A:T,4:1484039:A:G,4:1484545:T:A,4:1485236:T:A,4:1485871:C:T,4:1485888:A:C,4:1486680:C:G,4:1486792:C:T,4:1487632:T:C,4:1487743:AC:A,4:1488751:A:G,4:1491190:A:T,4:1493378:C:T
4	10593448	4:10593448:A:C	0.001019	2	4:10597708:T:A,4:10654938:T:C
4	10602300	4:10602300:G:T	0.008753	6	4:10533579:G:T,4:10573539:T:C,4:10589035:C:T,4:10598198:C:T,4:10623130:A:G,4:10632404:A:G
4	10610206	4:10610206:G:A	0.007419	240	4:10527632:T:G,4:10538382:G:T,4:10540434:C:G,4:10541748:A:G,4:10543626:T:C,4:10544229:G:A,4:10545154:C:T,4:10545719:T:C,4:10545825:G:T,4:10548529:G:T,4:10549936:T:G,4:10551433:T:A,4:10551658:A:G,4:10552064:G:A,4:10552752:G:T,4:10553689:C:G,4:10555845:TG:T,4:10556696:A:G,4:10557063:G:A,4:10557736:G:C,4:10558680:G:T,4:10558899:G:A,4:10559610:C:T,4:10559704:C:T,4:10559954:T:A,4:10560667:C:T,4:10563421:C:T,4:10564028:T:C,4:10564166:A:G,4:10565388:A:G,4:10565582:CT:C,4:10565708:A:G,4:10567650:A:G,4:10568712:C:T,4:10571372:C:T,4:10571786:C:A,4:10572432:A:G,4:10572571:A:T,4:10572699:C:T,4:10572911:C:A,4:10572986:A:G,4:10573072:G:T,4:10573590:A:G,4:10574030:A:G,4:10574350:T:C,4:10574618:A:G,4:10574847:G:A,4:10574869:A:G,4:10575067:A:G,4:10575628:G:A,4:10577119:G:A,4:10577129:C:T,4:10577214:C:T,4:10577287:C:T,4:10577612:C:T,4:10579040:A:T,4:10579638:G:A,4:10579643:A:G,4:10579737:A:G,4:10580158:G:A,4:10580232:A:G,4:10580729:T:C,4:10580814:A:G,4:10581530:A:G,4:10581836:A:T,4:10582404:T:G,4:10583318:T:C,4:10583575:G:A,4:10584191:A:G,4:10584232:C:A,4:10584752:C:G,4:10584906:T:C,4:10585318:G:C,4:10585898:A:G,4:10586157:T:TGCG,4:10587651:T:C,4:10587929:G:A,4:10588552:A:G,4:10588937:A:G,4:10590367:T:C,4:10591053:C:T,4:10591581:A:C,4:10592239:A:G,4:10593055:A:G,4:10593889:G:T,4:10593958:A:G,4:10594829:C:T,4:10595076:C:T,4:10595252:G:C,4:10595385:G:C,4:10595417:C:G,4:10595636:C:G,4:10595799:G:A,4:10595945:T:C,4:10596048:A:G,4:10596391:G:A,4:10597269:C:T,4:10597291:G:A,4:10597388:A:T,4:10599339:T:C,4:10599510:A:G,4:10600407:G:A,4:10601393:G:C,4:10601736:G:T,4:10601801:T:A,4:10601963:A:T,4:10603008:T:C,4:10603446:T:C,4:10604014:G:T,4:10606746:G:A,4:10607386:C:T,4:10607494:C:T,4:10608125:T:C,4:10608869:T:C,4:10608952:T:C,4:10609833:T:C,4:10611008:AC:A,4:10611146:C:T,4:10611189:G:A,4:10611208:T:C,4:10611542:G:A,4:10611828:A:G,4:10612017:G:A,4:10612019:T:A,4:10613359:A:C,4:10613419:G:A,4:10614182:G:A,4:10614662:A:G,4:10614814:A:G,4:10614915:T:C,4:10615814:T:A,4:10616001:G:T,4:10616076:G:A,4:10616127:C:T,4:10616302:G:C,4:10616406:G:A,4:10617045:C:A,4:10617213:A:G,4:10617323:A:G,4:10617565:G:A,4:10617891:C:A,4:10618248:A:T,4:10618721:T:C,4:10618896:A:G,4:10619468:T:A,4:10619481:C:T,4:10619892:A:G,4:10620015:C:G,4:10620290:G:C,4:10621426:A:G,4:10621582:C:T,4:10621667:G:T,4:10622401:G:A,4:10623394:C:G,4:10623608:G:A,4:10624001:A:G,4:10624273:A:T,4:10624690:G:T,4:10626637:A:G,4:10629135:A:G,4:10629756:G:C,4:10630457:A:G,4:10632198:A:C,4:10632537:A:C,4:10633409:T:C,4:10633430:C:T,4:10633541:C:T,4:10633626:G:C,4:10634043:C:G,4:10634439:G:A,4:10635140:A:G,4:10635217:C:T,4:10635491:G:A,4:10636043:A:G,4:10636074:C:T,4:10636187:T:C,4:10636265:G:C,4:10636282:G:A,4:10636323:C:T,4:10636898:A:T,4:10637086:G:A,4:10637845:A:G,4:10638506:C:T,4:10638801:G:T,4:10639941:G:A,4:10640238:C:T,4:10640267:A:C,4:10640281:T:C,4:10640392:C:T,4:10640836:T:C,4:10641112:G:C,4:10641798:G:A,4:10641860:T:C,4:10641995:T:A,4:10642148:C:T,4:10642158:A:G,4:10642280:G:A,4:10642713:A:C,4:10644306:C:T,4:10644771:T:A,4:10649536:C:T,4:10649780:A:C,4:10649993:C:T,4:10650077:A:G,4:10650127:G:T,4:10650267:G:A,4:10650357:C:T,4:10651018:G:T,4:10651778:A:G,4:10652419:C:T,4:10652462:T:C,4:10652483:G:T,4:10652646:G:A,4:10653277:T:C,4:10653373:G:A,4:10653594:A:G,4:10653879:G:A,4:10655256:C:T,4:10659981:A:G,4:10660550:G:C,4:10663245:A:C,4:10663649:C:T,4:10664134:A:G,4:10664422:G:A,4:10664648:C:T,4:10665852:T:C,4:10666558:T:C,4:10667167:A:G,4:10668247:C:G,4:10671137:A:G,4:10672001:G:A,4:10677650:C:G,4:10682248:G:T,4:10682292:G:C,4:10687638:A:G,4:10691598:C:T,4:10691638:G:A,4:10691746:A:G,4:10694605:C:T,4:10696641:A:G
4	10632325	4:10632325:T:A	0.001424	0	.
4	10694897	4:10694897:C:A	0.008472	3	4:10713470:G:A,4:10800100:C:T,4:10888820:G:A
4	10710881	4:10710881:G:C	0.0002221	138	4:10697890:C:T,4:10697927:T:C,4:10698383:T:G,4:10699129:A:G,4:10700345:G:A,4:10700346:T:G,4:10700414:G:C,4:10700532:T:C,4:10700765:A:G,4:10704798:A:G,4:10705884:C:T,4:10706059:C:G,4:10706189:A:G,4:10706345:T:C,4:10706805:A:C,4:10707190:A:G,4:10707564:G:A,4:10707742:T:C,4:10708099:T:C,4:10708102:C:T,4:10708188:A:C,4:10708850:G:A,4:10708921:C:T,4:10709305:T:G,4:10709844:A:C,4:10709859:A:G,4:10710007:T:C,4:10710118:T:C,4:10710129:G:C,4:10710340:C:A,4:10710354:A:G,4:10710801:A:C,4:10710983:G:C,4:10711005:T:C,4:10711145:T:C,4:10711834:A:G,4:10712050:C:T,4:10712437:T:C,4:10712527:T:G,4:10712833:C:T,4:10713032:T:C,4:10713149:C:G,4:10713880:A:G,4:10715315:G:C,4:10716599:G:T,4:10716645:C:T,4:10716965:G:A,4:10717222:A:G,4:10718714:A:G,4:10718925:A:G,4:10720980:C:A,4:10721271:G:A,4:10721509:A:G,4:10721634:A:G,4:10721880:T:G,4:10722061:C:T,4:10722087:T:C,4:10722250:A:G,4:10722596:T:C,4:10722771:A:C,4:10722907:A:G,4:10723185:T:C,4:10723429:A:G,4:10724986:C:T,4:10725145:G:A,4:10725249:T:C,4:10725257:T:C,4:10725719:T:G,4:10725805:A:G,4:10726970:A:C,4:10728006:C:T,4:10728832:C:T,4:10728889:A:G,4:10730234:A:C,4:10730655:G:A,4:10730988:C:T,4:10731029:G:T,4:10731296:T:A,4:10731325:C:G,4:10731478:T:C,4:10731681:T:C,4:10732277:C:T,4:10733456:G:A,4:10733643:T:G,4:10733968:G:A,4:10734037:G:C,4:10734442:A:G,4:10735030:T:C,4:10735074:G:A,4:10736331:A:G,4:10736406:T:C,4:10736994:C:T,4:10737352:G:GC,4:10737937:G:A,4:10738603:G:T,4:10740213:C:T,4:10740997:GA:G,4:10741500:T:C,4:10741562:T:C,4:10743793:A:G,4:10747016:C:T,4:10747447:C:T,4:10750119:A:C,4:10752269:A:T,4:10754433:G:A,4:10756112:T:C,4:10756231:G:C,4:10757305:C:T,4:10758466:T:C,4:10758546:C:T,4:10758578:G:C,4:10772970:A:G,4:10773843:A:T,4:10780468:A:G,4:10781318:G:C,4:10781659:A:G,4:10783175:T:C,4:10784763:A:G,4:10785219:T:A,4:10785339:A:G,4:10785729:A:AT,4:10785877:T:G,4:10789164:T:C,4:10793422:G:A,4:10796087:C:T,4:10796120:A:G,4:10799222:A:G,4:10802196:C:T,4:10802395:C:T,4:10804421:G:C,4:10806064:T:C,4:10810643:C:T,4:10816483:A:C,4:10818410:C:A,4:10819860:C:T,4:10840600:C:A,4:10846484:C:T,4:10913883:A:G
4	10711751	4:10711751:C:T	0.0002212	8	4:10572982:C:T,4:10613703:G:A,4:10673025:C:T,4:10698005:C:T,4:10708085:T:C,4:10735686:G:A,4:10784537:T:C,4:10828091:T:G
4	10728030	4:10728030:A:C	0.003351	0	.
4	10765445	4:10765445:C:T	0.009748	8	4:10724534:T:G,4:10758798:C:T,4:10768507:G:A,4:10780831:G:T,4:10803368:A:T,4:10807648:C:A,4:10882928:C:T,4:10889058:A:G
4	10780562	4:10780562:G:C	0.006115	2	4:10556050:A:G,4:10591213:G:T
4	10783452	4:10783452:C:T	0.0057	2	4:10795307:C:T,4:10897381:C:T
4	10844950	4:10844950:C:A	0.002145	146	4:10723269:C:G,4:10724104:T:G,4:10724199:C:T,4:10724311:A:G,4:10724435:A:G,4:10724450:A:G,4:10724501:T:C,4:10724594:A:G,4:10724607:C:T,4:10724662:A:T,4:10724850:T:C,4:10724896:C:T,4:10724985:G:A,4:10725083:C:T,4:10725258:G:A,4:10725904:G:A,4:10725905:C:G,4:10725934:C:G,4:10725935:A:C,4:10726073:C:T,4:10726214:C:T,4:10726260:A:G,4:10726265:C:T,4:10726554:A:G,4:10726636:A:G,4:10726700:A:G,4:10726772:A:G,4:10726950:G:C,4:10727032:C:T,4:10727049:C:T,4:10727135:G:A,4:10727302:A:C,4:10727738:C:T,4:10727762:T:C,4:10727795:A:C,4:10728094:A:G,4:10728148:C:A,4:10728575:G:A,4:10728693:G:A,4:10734283:C:G,4:10780769:C:T,4:10784479:C:A,4:10823411:A:T,4:10825373:C:A,4:10825692:G:A,4:10826011:C:A,4:10826012:C:T,4:10827534:G:T,4:10830035:C:T,4:10830112:G:A,4:10830667:T:C,4:10830829:TGAGA:T,4:10832077:G:T,4:10832631:C:T,4:10833541:G:T,4:10834421:A:C,4:10838797:C:G,4:10838805:C:G,4:10841455:AG:A,4:10842988:A:G,4:10843557:A:G,4:10843953:G:A,4:10844146:G:A,4:10844240:A:C,4:10844469:G:C,4:10844659:T:A,4:10845679:G:A,4:10845951:C:T,4:10847194:G:A,4:10847224:C:T,4:10847303:T:C,4:10847784:A:T,4:10848315:A:G,4:10848951:G:T,4:10849090:G:T,4:10850074:C:T,4:10850151:G:A,4:10852509:G:A,4:10853123:C:T,4:10853347:C:T,4:10854241:GAATCCACCAAAC:G,4:10854282:A:G,4:10854289:C:A,4:10854450:T:C,4:10855090:G:A,4:10855107:A:T,4:10855765:G:A,4:10856368:A:G,4:10856549:G:T,4:10856653:A:T,4:10857201:C:A,4:10857781:G:T,4:10858210:T:G,4:10858370:G:T,4:10858968:C:A,4:10859066:TA:T,4:10859075:A:C,4:10860162:A:G,4:10860368:G:A,4:10860795:T:A,4:10861149:C:T,4:10861271:C:T,4:10862155:A:C,4:10862197:G:T,4:10862892:A:G,4:10864269:G:A,4:10864907:G:T,4:10865078:C:T,4:10865420:C:A,4:10865432:G:T,4:10867424:C:G,4:10867540:A:AT,4:10868161:C:T,4:10869045:G:C,4:10869084:G:A,4:10869915:A:G,4:10873309:G:A,4:10881558:G:A,4:10882034:T:C,4:10882040:T:C,4:10882456:T:C,4:10883272:TAGACTTCTC:T,4:10883371:C:T,4:10883538:T:C,4:10884171:C:G,4:10884547:T:A,4:10884900:A:G,4:10889642:T:TTAA,4:10890063:G:T,4:10890368:C:T,4:10892306:G:C,4:10894129:T:C,4:10894222:A:T,4:10896104:C:T,4:10897763:C:G,4:10898772:C:T,4:10900074:G:A,4:10900203:A:C,4:10900535:A:G,4:10901376:A:G,4:10902250:T:C,4:10902768:G:C,4:10903616:T:G,4:10905687:G:A,4:10905874:C:A,4:10911084:T:G
4	10859362	4:10859362:G:T	0.003843	8	4:10718033:C:T,4:10829845:A:T,4:10875992:C:T,4:10882385:T:A,4:10918295:A:G,4:10929036:G:A,4:10943797:C:T,4:11001517:T:C
4	10862198	4:10862198:C:T	0.002853	9	4:10681427:G:A,4:10797289:A:T,4:10801298:C:T,4:10851688:T:C,4:10857854:T:C,4:10866237:A:G,4:10888056:G:A,4:10889849:G:A,4:10901226:G:T
4	10877502	4:10877502:A:C	0.003885	11	4:10709629:C:T,4:10733300:C:T,4:10748796:G:A,4:10786011:T:C,4:10845009:A:G,4:10882808:A:G,4:10893328:G:A,4:10902423:G:A,4:10917307:T:A,4:10998094:T:C,4:11046921:C:T
4	10906210	4:10906210:T:C	0.004575	2	4:10851036:A:G,4:10880512:T:C
4	10934311	4:10934311:A:G	0.007183	3	4:10890632:C:T,4:10896443:G:C,4:11152054:G:T
4	10950923	4:10950923:T:A	0.001799	0	.
4	10952391	4:10952391:T:C	9.665e-07	163	4:10887765:G:A,4:10917246:G:T,4:10930826:T:C,4:10945172:G:A,4:10945335:G:A,4:10945919:G:A,4:10946234:A:T,4:10946379:A:G,4:10946523:T:C,4:10946703:C:G,4:10946843:A:G,4:10947093:G:A,4:10947246:T:A,4:10947453:G:A,4:10947658:C:G,4:10947921:G:A,4:10948487:A:G,4:10949349:A:G,4:10949407:C:T,4:10949469:T:C,4:10949581:T:G,4:10949862:T:C,4:10950917:A:G,4:10952870:A:G,4:10953384:C:A,4:10955264:G:A,4:10956484:G:C,4:10956594:G:A,4:10956605:C:A,4:10957161:G:T,4:10957887:C:T,4:10958151:A:G,4:10958339:C:A,4:10958463:C:G,4:10958994:T:C,4:10959364:G:T,4:10959561:C:T,4:10959669:G:A,4:10959713:G:A,4:10960070:C:T,4:10960772:C:A,4:10961457:T:C,4:10962088:A:G,4:10962333:A:C,4:10963261:CA:C,4:10963811:G:A,4:10967249:G:A,4:10967982:C:G,4:10968243:G:A,4:10968687:G:A,4:10968740:AACAGTCTTGAAGATGT:A,4:10969187:C:T,4:10969571:C:T,4:10970656:G:A,4:10971016:C:T,4:10971262:T:C,4:10971391:C:G,4:10971622:C:T,4:10971884:G:T,4:10971937:G:T,4:10973165:A:G,4:10974272:G:T,4:10974498:G:A,4:10974796:A:T,4:10975573:G:C,4:10976248:A:C,4:10978011:A:T,4:10979129:T:A,4:10985271:A:G,4:10985413:G:C,4:10985862:T:C,4:10986300:G:A,4:10986358:A:C,4:10986471:C:G,4:10987097:G:A,4:10987098:T:C,4:10987179:T:G,4:10987215:A:G,4:10987364:A:C,4:10987384:C:A,4:10987815:C:G,4:10987908:G:A,4:10987949:T:C,4:10987976:C:T,4:10987994:T:C,4:10988095:G:C,4:10988105:T:C,4:10988416:A:C,4:10988589:A:G,4:10988595:C:T,4:10988635:T:C,4:10988705:C:G,4:10989142:A:G,4:10989160:A:G,4:10989245:A:G,4:10989319:G:A,4:10989461:C:T,4:10989486:G:A,4:10989540:T:A,4:10989612:G:A,4:10990768:T:C,4:10991548:G:T,4:10991889:CTT:C,4:10992176:A:G,4:10992253:T:C,4:10992674:C:G,4:10992675:T:A,4:10993804:G:A,4:10994176:C:A,4:10994357:G:T,4:10994676:T:C,4:10995081:C:T,4:10995093:C:A,4:10995431:G:C,4:10995515:G:A,4:10995522:C:T,4:10995719:C:T,4:10995767:G:A,4:10996090:C:CT,4:10996347:G:A,4:10996401:G:A,4:10996423:C:T,4:10996504:C:G,4:10996982:A:G,4:10997081:G:A,4:10997206:G:A,4:10997357:T:G,4:10997424:C:T,4:10997435:T:C,4:10997496:A:T,4:10997508:G:A,4:10997809:G:T,4:10997916:T:G,4:10998062:G:A,4:10998533:A:G,4:10998893:T:C,4:10998957:G:A,4:10999471:TG:T,4:10999804:A:T,4:10999843:C:G,4:11000109:G:C,4:11000122:C:T,4:11000389:T:A,4:11000904:A:G,4:11000981:A:T,4:11001231:T:G,4:11001340:T:C,4:11001969:G:A,4:11002468:G:A,4:11003191:G:A,4:11004741:G:A,4:11004785:G:A,4:11004928:A:T,4:11005323:T:G,4:11006313:C:T,4:11007158:T:C,4:11008475:C:T,4:11009405:T:A,4:11012333:A:G,4:11012780:C:T,4:11013521:CGT:C,4:11013856:G:A,4:11013954:C:T
4	10953967	4:10953967:G:T	0.001501	4	4:10877778:G:T,4:10954582:G:C,4:11011520:G:A,4:11013532:G:A
4	10956246	4:10956246:C:T	0.002162	13	4:10714832:C:T,4:10780103:C:CT,4:10807441:C:T,4:10844919:G:T,4:10855362:AG:A,4:10957957:C:A,4:10972980:C:T,4:10989498:C:T,4:11017813:C:CAG,4:11101701:C:A,4:11112286:C:A,4:11137628:G:A,4:11180996:A:G
4	10956282	4:10956282:C:A	0.004922	4	4:10858662:G:T,4:10950330:G:A,4:11021860:A:G,4:11048891:C:G
4	10960006	4:10960006:A:G	0.0001855	7	4:10781725:C:T,4:10784795:C:A,4:10793504:A:G,4:10809066:G:A,4:10947012:G:A,4:11000905:C:A,4:11030733:T:C
4	10966394	4:10966394:A:C	1.161e-09	68	4:10945922:A:C,4:10945950:T:TTGG,4:10945999:A:T,4:10946346:A:G,4:10947288:T:C,4:10947558:T:C,4:10947925:T:C,4:10948201:T:C,4:10948279:C:T,4:10949365:C:A,4:10951082:T:C,4:10951581:G:A,4:10951772:A:G,4:10954218:C:T,4:10954965:G:A,4:10956180:A:C,4:10958733:A:AG,4:10961131:A:G,4:10961431:G:A,4:10961929:G:A,4:10963821:A:G,4:10963875:C:T,4:10965270:A:C,4:10965905:G:C,4:10966724:G:A,4:10966839:T:A,4:10966897:G:A,4:10967435:T:A,4:10967558:G:T,4:10969338:T:C,4:10969443:T:C,4:10969799:A:G,4:10969806:T:C,4:10969930:G:A,4:10969947:C:G,4:10970136:G:A,4:10970208:A:G,4:10970314:T:C,4:10970803:A:T,4:10970805:T:C,4:10971637:G:A,4:10973613:C:T,4:10973792:G:A,4:10973804:C:T,4:10976466:T:C,4:10976645:G:A,4:10976944:T:C,4:10978557:C:T,4:10978624:A:G,4:10978678:A:G,4:10978718:A:G,4:10979539:C:T,4:10981822:C:T,4:10982486:G:A,4:10982822:C:A,4:10983771:T:A,4:10983845:T:G,4:10984459:G:T,4:10984950:A:G,4:10985093:A:G,4:10985114:C:A,4:10991707:G:T,4:10992249:G:T,4:10994343:G:A,4:10999811:T:A,4:11001520:C:T,4:11009440:A:C,4:11012584:T:C
4	10975906	4:10975906:C:T	5.96e-05	7	4:10901199:C:T,4:10924104:A:G,4:10928249:C:A,4:10939185:T:C,4:10939247:C:G,4:10987269:C:T,4:10988735:G:A
4	10990818	4:10990818:G:T	0.002668	2	4:10891180:C:T,4:11042061:ACT:A
4	11005265	4:11005265:T:C	0.005577	3	4:10945003:G:A,4:11061825:G:T,4:11128317:G:T
4	11009840	4:11009840:A:C	0.005989	6	4:10777650:T:C,4:10793089:C:T,4:10885403:A:G,4:10960032:A:C,4:10969633:C:T,4:11005122:G:A
4	11010198	4:11010198:G:A	0.002665	5	4:10834230:T:A,4:10958076:C:T,4:10963861:C:T,4:10964387:C:T,4:11013588:T:C
4	11022058	4:11022058:A:G	1.913e-18	94	4:10954887:C:G,4:10955350:A:T,4:10956356:G:A,4:10956517:G:C,4:10956570:G:A,4:10957131:C:A,4:10957404:G:A,4:10958034:G:A,4:10958531:T:G,4:10958867:A:G,4:10959723:A:G,4:10960756:A:G,4:10961211:T:A,4:10961637:G:A,4:10962091:C:T,4:10962110:A:G,4:10962245:T:C,4:10963435:C:A,4:10963653:T:G,4:10964139:A:C,4:10964369:A:G,4:10966919:C:T,4:10968033:A:G,4:10969160:A:G,4:10969397:T:A,4:10969449:A:C,4:10970328:G:A,4:10971601:C:T,4:10980772:A:G,4:10983844:T:C,4:10984126:C:G,4:10991495:A:G,4:10991980:T:A,4:10995240:T:TA,4:10998332:G:A,4:11001913:T:G,4:11009974:G:T,4:11011039:T:G,4:11011716:G:A,4:11011794:G:A,4:11011890:C:G,4:11013198:A:G,4:11013261:C:T,4:11017466:A:G,4:11017581:C:A,4:11017604:G:T,4:11017723:T:G,4:11018187:A:G,4:11018278:C:T,4:11018850:C:A,4:11019479:T:C,4:11021175:T:G,4:11021619:G:A,4:11022166:G:C,4:11022544:A:G,4:11023058:G:C,4:11023398:T:G,4:11023507:C:T,4:11023508:C:G,4:11023696:G:A,4:11024138:C:G,4:11024404:A:G,4:11025636:G:A,4:11025995:T:C,4:11026080:T:C,4:11026145:A:G,4:11026190:T:C,4:11030398:C:T,4:11030401:C:T,4:11030715:C:A,4:11031299:G:A,4:11031512:A:G,4:11032344:T:C,4:11033930:T:G,4:11034403:A:G,4:11034420:A:G,4:11035790:G:C,4:11036644:A:G,4:11036832:G:A,4:11037358:C:T,4:11038666:C:T,4:11038782:G:C,4:11041369:G:A,4:11043333:A:G,4:11043348:C:T,4:11046067:G:A,4:11046784:T:C,4:11047065:C:T,4:11047099:C:T,4:11048176:G:A,4:11048612:C:G,4:11048796:G:A,4:11048947:A:G,4:11049059:A:G
4	11032701	4:11032701:CTT:C	0.008168	0	.
4	11044904	4:11044904:G:GT	0.001393	1	4:10868832:G:C
4	11048220	4:11048220:G:A	0.001176	28	4:10993127:G:A,4:11014395:C:T,4:11014598:C:T,4:11014629:A:C,4:11015109:C:T,4:11015261:T:C,4:11016689:T:G,4:11017614:C:T,4:11017859:T:C,4:11018483:T:A,4:11019295:A:G,4:11020390:T:G,4:11020434:T:C,4:11026127:G:A,4:11029158:A:C,4:11029831:A:G,4:11041632:C:G,4:11042630:A:G,4:11043155:A:T,4:11043866:G:C,4:11043924:C:T,4:11044769:A:G,4:11044904:GT:G,4:11045268:C:CA,4:11045319:C:G,4:11047257:G:A,4:11048506:T:C,4:11048523:T:A
4	11052138	4:11052138:A:G	0.0001825	61	4:11030280:C:A,4:11053692:G:A,4:11056264:A:C,4:11056823:T:G,4:11060500:G:C,4:11069220:C:T,4:11077789:C:T,4:11081006:G:T,4:11083536:A:G,4:11083847:C:A,4:11083908:C:T,4:11085871:C:T,4:11086058:T:C,4:11086631:T:A,4:11086881:A:G,4:11087282:T:C,4:11087434:A:G,4:11090810:C:G,4:11092273:C:T,4:11094501:G:A,4:11095205:G:C,4:11095206:G:A,4:11096280:G:A,4:11096412:A:T,4:11097570:C:T,4:11098406:C:T,4:11099317:C:G,4:11106929:G:A,4:11111476:T:C,4:11113214:T:C,4:11114241:T:G,4:11115542:G:A,4:11128489:A:G,4:11130499:T:C,4:11131593:T:C,4:11134367:C:T,4:11136585:C:A,4:11137088:T:C,4:11138552:GTACTGTGACCAA:G,4:11144088:T:G,4:11144155:T:C,4:11149159:C:G,4:11150005:G:C,4:11150408:C:G,4:11154288:T:A,4:11163645:T:C,4:11167243:G:A,4:11171093:G:A,4:11175447:A:C,4:11178680:A:T,4:11179154:G:A,4:11180417:G:T,4:11180492:G:A,4:11180493:G:C,4:11180860:C:T,4:11181446:T:A,4:11182017:G:C,4:11182283:A:T,4:11183433:C:T,4:11187603:G:A,4:11216758:C:A
4	11121947	4:11121947:A:G	0.0001101	223	4:11050504:C:G,4:11051210:C:T,4:11051913:A:G,4:11052326:G:A,4:11052657:G:C,4:11052918:G:A,4:11053268:A:G,4:11053808:T:C,4:11054014:G:T,4:11054300:T:A,4:11055706:A:T,4:11056727:A:G,4:11058189:T:A,4:11058219:T:C,4:11058385:A:G,4:11058476:T:C,4:11058566:C:T,4:11058859:C:T,4:11058917:G:A,4:11059251:G:C,4:11059760:C:T,4:11060549:C:T,4:11060573:C:T,4:11060748:G:A,4:11061017:G:C,4:11066380:A:T,4:11066745:A:G,4:11066830:T:C,4:11066872:G:A,4:11067186:C:T,4:11067188:A:T,4:11067483:T:C,4:11067641:G:A,4:11067986:T:G,4:11068330:G:A,4:11068765:C:T,4:11068941:T:C,4:11069216:C:G,4:11069254:T:C,4:11069284:T:C,4:11069761:C:G,4:11070689:C:T,4:11071197:C:T,4:11072482:G:C,4:11073192:G:A,4:11073636:A:C,4:11074091:C:A,4:11074218:T:C,4:11074384:A:C,4:11074644:G:A,4:11074807:T:G,4:11074898:A:T,4:11074995:C:T,4:11075189:A:G,4:11075194:A:G,4:11075446:A:G,4:11075506:A:C,4:11075644:T:G,4:11075692:T:C,4:11075827:A:AT,4:11075913:A:G,4:11076414:G:A,4:11076425:A:G,4:11076610:T:A,4:11076987:T:C,4:11077033:G:A,4:11077385:C:T,4:11077391:A:C,4:11077752:A:G,4:11078028:G:A,4:11078421:G:A,4:11078490:A:G,4:11078537:G:T,4:11078749:A:G,4:11078854:T:G,4:11078939:A:G,4:11079087:A:G,4:11079264:C:T,4:11079409:C:T,4:11079660:T:A,4:11080081:A:C,4:11080525:T:A,4:11080894:T:C,4:11081234:A:G,4:11081670:T:C,4:11081710:TGAA:T,4:11083057:A:C,4:11083593:AAATC:A,4:11083624:T:C,4:11083630:T:C,4:11084920:A:G,4:11085165:A:T,4:11085278:G:A,4:11085421:C:T,4:11085565:C:A,4:11085832:T:C,4:11086568:C:T,4:11087798:T:A,4:11088395:C:A,4:11088730:C:A,4:11089772:G:T,4:11090067:A:G,4:11090928:A:G,4:11091217:G:A,4:11091355:T:C,4:11091428:T:C,4:11093432:T:A,4:11093668:CA:C,4:11093839:G:A,4:11094134:G:A,4:11094599:C:T,4:11094696:G:A,4:11095026:T:C,4:11095246:G:A,4:11095686:A:G,4:11095937:A:T,4:11097894:T:C,4:11098528:C:T,4:11099164:A:G,4:11099350:C:G,4:11101308:T:C,4:11102064:C:T,4:11102871:A:C,4:11103167:A:C,4:11103188:C:T,4:11103748:C:T,4:11103934:G:T,4:11104277:G:A,4:11104649:A:C,4:11104727:T:G,4:11104751:T:C,4:11104873:A:C,4:11104883:T:C,4:11105068:C:T,4:11105140:A:G,4:11105447:T:C,4:11105517:C:T,4:11105937:C:T,4:11106071:G:T,4:11106118:G:C,4:11106802:C:T,4:11106954:A:G,4:11107330:G:A,4:11107346:A:T,4:11107796:A:T,4:11107797:A:T,4:11108035:C:T,4:11109609:T:C,4:11110851:T:G,4:11111322:A:T,4:11111557:A:G,4:11111712:G:A,4:11112177:A:G,4:11112532:G:A,4:11113339:G:C,4:11113429:G:A,4:11113466:T:C,4:11114439:C:T,4:11114734:G:A,4:11115710:C:T,4:11116153:G:A,4:11116203:G:A,4:11116352:C:G,4:11117488:A:G,4:11118819:A:G,4:11118867:A:C,4:11119468:C:T,4:11119920:G:A,4:11121005:G:T,4:11121023:GTC:G,4:11121067:C:T,4:11121434:A:G,4:11121495:T:G,4:11121939:T:C,4:11122015:A:C,4:11122016:C:T,4:11123223:C:G,4:11123893:C:T,4:11124072:G:A,4:11125404:G:C,4:11125499:G:T,4:11126196:C:T,4:11127102:C:G,4:11129549:C:T,4:11129808:G:T,4:11133964:G:A,4:11139208:G:A,4:11141322:ATTT:A,4:11142166:T:C,4:11142731:G:C,4:11143012:C:G,4:11149318:C:T,4:11150732:G:C,4:11153005:G:A,4:11153135:T:C,4:11153203:G:C,4:11153282:T:C,4:11155121:C:G,4:11155454:A:G,4:11156049:A:G,4:11161294:G:T,4:11168217:C:T,4:11170571:C:T,4:11171914:G:A,4:11172161:C:A,4:11172468:T:A,4:11175365:G:A,4:11175584:C:T,4:11175838:T:G,4:11177121:C:T,4:11178222:T:C,4:11178317:A:G,4:11179041:T:C,4:11182125:G:T,4:11182593:G:C,4:11183055:G:A,4:11185869:G:A,4:11185946:A:G,4:11186950:A:T,4:11187005:A:G,4:11187486:C:T,4:11188485:G:A,4:11232803:C:A
4	11142392	4:11142392:C:T	0.005169	0	.
4	11177355	4:11177355:C:T	0.003371	0	.
4	11182173	4:11182173:G:A	8.246e-05	32	4:11028717:C:T,4:11129234:TA:T,4:11237643:G:C,4:11240304:C:T,4:11247076:G:T,4:11248542:C:T,4:11251187:C:A,4:11251911:C:T,4:11254646:C:G,4:11261767:C:T,4:11262580:T:C,4:11264253:G:C,4:11269754:C:A,4:11270568:T:C,4:11270569:G:T,4:11271181:G:T,4:11271201:G:A,4:11271583:C:T,4:11273278:A:G,4:11273779:A:G,4:11275096:T:C,4:11275136:C:T,4:11275352:G:T,4:11277215:G:A,4:11279718:T:A,4:11281129:G:T,4:11288342:G:T,4:11312005:G:T,4:11336385:G:A,4:11362667:G:A,4:11405034:A:G,4:11410859:T:G
4	11192773	4:11192773:A:G	0.0002958	32	4:10951450:C:T,4:11060419:C:G,4:11067344:A:G,4:11151185:A:G,4:11158875:T:A,4:11191703:G:A,4:11192504:T:G,4:11192691:T:C,4:11195389:G:A,4:11195586:C:A,4:11195636:T:C,4:11195794:A:G,4:11195951:A:G,4:11196309:C:A,4:11196484:G:A,4:11197529:T:C,4:11202262:T:C,4:11202328:A:T,4:11204163:G:T,4:11207470:G:T,4:11207984:G:A,4:11208152:G:C,4:11210600:G:A,4:11212190:C:T,4:11217889:A:G,4:11222200:G:A,4:11229371:G:C,4:11261172:G:T,4:11279170:T:G,4:11287415:T:G,4:11308499:C:T,4:11391080:G:A
4	11224594	4:11224594:G:A	0.0008079	1	4:11045084:G:T
4	11254029	4:11254029:G:T	0.001686	1	4:11232745:A:G
4	11275696	4:11275696:G:A	0.008439	1	4:11151874:A:G
4	11301526	4:11301526:C:T	0.007376	1	4:11472683:G:A
4	11317641	4:11317641:G:A	0.008759	22	4:11280026:C:T,4:11283609:C:A,4:11287060:C:A,4:11299867:G:GA,4:11305651:A:C,4:11306609:A:G,4:11306851:T:C,4:11311915:G:T,4:11314538:G:A,4:11332877:C:G,4:11332894:A:G,4:11347843:C:G,4:11349898:A:C,4:11350407:A:G,4:11354403:A:G,4:11356248:A:G,4:11359825:A:G,4:11361920:A:C,4:11362736:G:C,4:11363147:C:T,4:11364431:C:T,4:11365388:A:C
4	11351362	4:11351362:TA:T	0.002901	64	4:11283685:T:C,4:11284374:G:A,4:11285028:A:G,4:11286030:A:C,4:11287501:C:T,4:11288797:A:G,4:11289420:C:G,4:11289467:T:G,4:11289545:T:G,4:11289915:C:T,4:11290084:C:A,4:11290089:A:G,4:11290527:A:T,4:11291151:C:T,4:11291534:A:T,4:11292151:G:A,4:11293192:C:T,4:11294196:T:C,4:11296961:C:T,4:11311643:G:A,4:11315400:A:G,4:11315824:G:T,4:11316225:T:C,4:11316625:T:A,4:11317825:G:C,4:11318602:T:A,4:11318787:T:C,4:11325861:A:G,4:11329873:CTCT:C,4:11337279:T:C,4:11340733:C:T,4:11348400:G:A,4:11355341:C:T,4:11355724:T:C,4:11364022:A:T,4:11364213:G:A,4:11368968:T:C,4:11372672:T:A,4:11375229:C:T,4:11375769:T:C,4:11377694:C:T,4:11378548:C:T,4:11380677:C:T,4:11384243:T:C,4:11384761:T:G,4:11388088:C:A,4:11388445:G:A,4:11390256:G:A,4:11390730:C:G,4:11391595:G:T,4:11392548:C:A,4:11392730:A:G,4:11393451:C:T,4:11393457:A:G,4:11394724:G:T,4:11396051:TA:T,4:11399388:A:G,4:11399463:A:G,4:11400469:C:T,4:11403228:G:T,4:11404786:G:A,4:11406961:T:C,4:11407294:C:G,4:11409437:T:TG
4	11418995	4:11418995:A:G	0.003173	38	4:11411001:T:C,4:11411955:G:A,4:11413557:T:A,4:11413675:A:G,4:11413764:A:G,4:11413901:C:A,4:11415134:C:T,4:11415305:C:G,4:11415888:A:G,4:11417017:G:C,4:11420321:C:T,4:11422111:T:C,4:11422601:A:G,4:11423274:T:C,4:11424410:A:C,4:11424751:G:C,4:11425369:T:A,4:11431074:A:G,4:11446307:T:C,4:11455689:G:A,4:11459190:A:G,4:11461792:G:C,4:11463351:A:G,4:11466777:T:C,4:11467637:A:G,4:11468271:G:C,4:11468312:C:T,4:11468316:G:A,4:11470198:T:C,4:11494057:T:A,4:11506615:C:A,4:11506654:G:A,4:11506712:C:T,4:11508169:C:T,4:11508449:T:A,4:11508614:C:T,4:11509023:A:G,4:11509391:A:T
4	11419389	4:11419389:G:A	0.001298	7	4:11270475:C:T,4:11407787:A:G,4:11414353:A:G,4:11425061:G:A,4:11428237:C:G,4:11456487:T:C,4:11472488:G:C
4	39736458	4:39736458:G:A	0.004706	35	4:39697340:CATA:C,4:39698553:C:T,4:39716554:G:A,4:39720622:C:T,4:39734167:G:A,4:39740999:G:A,4:39761539:A:G,4:39787329:T:C,4:39797324:C:T,4:39799942:G:A,4:39801185:A:G,4:39809539:G:A,4:39809539:G:A,4:39868283:T:C,4:39868283:T:C,4:39888690:C:A,4:39888690:C:A,4:39895960:A:G,4:39895960:A:G,4:39903795:T:C,4:39903795:T:C,4:39906880:G:A,4:39906880:G:A,4:39938503:A:G,4:39938503:A:G,4:39938952:C:G,4:39938952:C:G,4:39939859:T:C,4:39939859:T:C,4:39948069:C:T,4:39948069:C:T,4:39950077:C:G,4:39950077:C:G,4:39962347:C:T,4:39962347:C:T
4	39799284	4:39799284:C:T	0.009812	7	4:39723128:C:G,4:39724009:C:T,4:39731286:G:A,4:39741250:G:C,4:39800009:C:A,4:39923231:G:A,4:39923231:G:A
4	39805583	4:39805583:G:A	0.005878	254	4:39699074:C:G,4:39700457:G:C,4:39701463:C:A,4:39702318:G:A,4:39702601:A:G,4:39712534:A:G,4:39713595:T:C,4:39714365:C:T,4:39714661:C:T,4:39714876:C:G,4:39716571:C:T,4:39716590:A:G,4:39717242:T:C,4:39717656:G:A,4:39717790:T:C,4:39718028:A:G,4:39718059:GA:G,4:39718182:A:G,4:39718620:G:A,4:39718761:T:C,4:39718847:A:G,4:39718914:T:C,4:39722543:A:C,4:39722693:TG:T,4:39723604:C:A,4:39723796:CAATT:C,4:39724167:G:C,4:39726381:G:T,4:39726511:ACTC:A,4:39726540:A:G,4:39726889:A:G,4:39727129:A:G,4:39728107:C:T,4:39729789:G:A,4:39730342:T:G,4:39730872:T:C,4:39733245:A:C,4:39733374:T:C,4:39734766:G:A,4:39735166:T:G,4:39735184:A:G,4:39735240:C:T,4:39736410:C:T,4:39739548:G:A,4:39740086:A:G,4:39740459:G:A,4:39740500:G:C,4:39740680:A:G,4:39741916:T:C,4:39742335:G:GT,4:39742458:G:C,4:39742612:C:T,4:39742784:G:C,4:39743227:G:A,4:39743893:T:C,4:39746287:C:T,4:39746658:A:G,4:39746954:T:A,4:39746958:A:G,4:39747242:G:A,4:39749622:T:C,4:39752254:C:T,4:39752935:G:A,4:39754633:C:T,4:39755009:A:G,4:39760926:A:G,4:39761511:A:G,4:39761722:A:G,4:39761782:A:G,4:39761947:G:T,4:39763167:TC:T,4:39767953:A:G,4:39768857:G:A,4:39769092:A:G,4:39771530:C:T,4:39772443:T:C,4:39773792:G:A,4:39773899:C:T,4:39773977:C:T,4:39774373:C:G,4:39775335:A:G,4:39775905:A:T,4:39781456:A:C,4:39783530:C:T,4:39784153:A:G,4:39787425:G:A,4:39789233:C:A,4:39791899:G:A,4:39792065:C:T,4:39792236:A:G,4:39794927:C:T,4:39799304:C:T,4:39800048:C:A,4:39800785:G:T,4:39802127:C:T,4:39802171:C:A,4:39802216:G:A,4:39802541:C:T,4:39802617:T:C,4:39802840:G:A,4:39802967:A:G,4:39802996:T:C,4:39803027:A:G,4:39803132:C:T,4:39803323:T:C,4:39803327:T:C,4:39803547:C:G,4:39803944:G:A,4:39804183:G:A,4:39804223:G:T,4:39804271:A:G,4:39804885:T:C,4:39804936:G:A,4:39805035:C:T,4:39805356:T:C,4:39805378:A:G,4:39805442:G:T,4:39805675:A:T,4:39805761:C:A,4:39805838:G:C,4:39806374:A:G,4:39806374:A:G,4:39806672:T:G,4:39806672:T:G,4:39806889:C:T,4:39806889:C:T,4:39807941:C:G,4:39807941:C:G,4:39809829:T:C,4:39809829:T:C,4:39815314:G:A,4:39815314:G:A,4:39819009:C:A,4:39819009:C:A,4:39820221:CA:C,4:39820221:CA:C,4:39825791:G:A,4:39825791:G:A,4:39826676:G:A,4:39826676:G:A,4:39827156:C:T,4:39827156:C:T,4:39828599:G:T,4:39828599:G:T,4:39831971:G:A,4:39831971:G:A,4:39833796:A:T,4:39833796:A:T,4:39835313:A:G,4:39835313:A:G,4:39836717:G:A,4:39836717:G:A,4:39840659:G:A,4:39840659:G:A,4:39848458:G:A,4:39848458:G:A,4:39852844:T:C,4:39852844:T:C,4:39855343:A:G,4:39855343:A:G,4:39856549:C:T,4:39856549:C:T,4:39856662:A:G,4:39856662:A:G,4:39857916:G:A,4:39857916:G:A,4:39866392:C:T,4:39866392:C:T,4:39878015:G:A,4:39878015:G:A,4:39880153:AAAT:A,4:39880153:AAAT:A,4:39884075:C:T,4:39884075:C:T,4:39886709:A:G,4:39886709:A:G,4:39887062:C:A,4:39887062:C:A,4:39888440:C:T,4:39888440:C:T,4:39896234:G:A,4:39896234:G:A,4:39897512:T:G,4:39897512:T:G,4:39897597:C:T,4:39897597:C:T,4:39909404:C:T,4:39909404:C:T,4:39910568:T:A,4:39910568:T:A,4:39911990:A:G,4:39911990:A:G,4:39912295:T:C,4:39912295:T:C,4:39919225:GAAAGA:G,4:39919225:GAAAGA:G,4:39920787:A:G,4:39920787:A:G,4:39923030:T:A,4:39923030:T:A,4:39925030:T:C,4:39925030:T:C,4:39925059:C:A,4:39925059:C:A,4:39925060:C:A,4:39925060:C:A,4:39927178:C:T,4:39927178:C:T,4:39928717:T:C,4:39928717:T:C,4:39932289:A:G,4:39932289:A:G,4:39932460:C:G,4:39932460:C:G,4:39933083:G:A,4:39933083:G:A,4:39933686:A:AT,4:39933686:A:AT,4:39936484:G:C,4:39936484:G:C,4:39937242:C:T,4:39937242:C:T,4:39938044:A:G,4:39938044:A:G,4:39939513:G:A,4:39939513:G:A,4:39941206:A:ATTT,4:39941206:A:ATTT,4:39944563:G:A,4:39944563:G:A,4:39946782:G:A,4:39946782:G:A,4:39947450:G:T,4:39947450:G:T,4:39953213:G:A,4:39953213:G:A,4:39954100:G:A,4:39954100:G:A,4:39961577:A:T,4:39961577:A:T,4:39970259:T:C,4:39970259:T:C,4:39971570:A:G,4:39971570:A:G,4:39972248:G:A,4:39972248:G:A,4:39972538:T:A,4:39972538:T:A,4:39973189:T:C,4:39973189:T:C,4:39978257:T:G,4:39978257:T:G,4:39989502:A:G,4:39989502:A:G
4	39828780	4:39828780:G:T	0.007187	94	4:39804741:G:A,4:39811696:T:C,4:39811696:T:C,4:39812178:G:A,4:39812178:G:A,4:39816017:G:T,4:39816017:G:T,4:39818444:G:A,4:39818444:G:A,4:39820510:C:T,4:39820510:C:T,4:39820693:A:G,4:39820693:A:G,4:39822168:C:T,4:39822168:C:T,4:39847571:T:A,4:39847571:T:A,4:39849359:A:T,4:39849359:A:T,4:39855271:G:A,4:39855271:G:A,4:39858971:G:A,4:39858971:G:A,4:39863671:A:G,4:39863671:A:G,4:39864635:T:C,4:39864635:T:C,4:39874644:A:C,4:39874644:A:C,4:39875352:A:AT,4:39875352:A:AT,4:39877259:T:C,4:39877259:T:C,4:39883187:T:A,4:39883187:T:A,4:39888163:G:A,4:39888163:G:A,4:39894495:A:T,4:39894495:A:T,4:39896791:CT:C,4:39896791:CT:C,4:39905477:G:A,4:39905477:G:A,4:39910873:T:C,4:39910873:T:C,4:39917191:G:GT,4:39917191:G:GT,4:39919266:A:G,4:39919266:A:G,4:39919279:A:G,4:39919279:A:G,4:39925679:G:A,4:39925679:G:A,4:39926070:T:G,4:39926070:T:G,4:39930963:T:C,4:39930963:T:C,4:39937078:T:C,4:39937078:T:C,4:39946690:G:A,4:39946690:G:A,4:39947598:T:C,4:39947598:T:C,4:39957654:C:T,4:39957654:C:T,4:39957835:C:T,4:39957835:C:T,4:39963618:G:A,4:39963618:G:A,4:39963862:C:T,4:39963862:C:T,4:39978470:A:G,4:39978470:A:G,4:39978789:T:C,4:39978789:T:C,4:39978926:T:C,4:39978926:T:C,4:39987479:C:G,4:39987479:C:G,4:39989433:G:C,4:39989433:G:C,4:39990220:C:T,4:39990220:C:T,4:39990469:G:C,4:39990469:G:C,4:39993156:G:A,4:39993156:G:A,4:39993200:G:A,4:39993200:G:A,4:39993316:G:A,4:39993316:G:A,4:39996471:T:A,4:39996471:T:A
4	39833051	4:39833051:T:C	0.003998	3	4:39829047:G:C,4:39829047:G:C
4	39834206	4:39834206:C:T	0.003487	20	4:39745328:C:T,4:39751524:T:C,4:39751655:A:G,4:39839891:C:G,4:39839891:C:G,4:39839892:A:G,4:39839892:A:G,4:39839895:A:G,4:39839895:A:G,4:39905499:G:A,4:39905499:G:A,4:39935344:C:T,4:39935344:C:T,4:39956450:G:A,4:39956450:G:A,4:39984074:G:C,4:39984074:G:C,4:39984910:A:G,4:39984910:A:G
4	39864835	4:39864835:G:A	0.003846	14	4:39718113:C:CT,4:39793767:G:A,4:39804897:G:A,4:39844239:C:T,4:39844239:C:T,4:39942580:C:T,4:39942580:C:T,4:39980305:G:A,4:39980305:G:A,4:39983994:C:T,4:39983994:C:T,4:40047160:T:C,4:40047160:T:C
4	39885809	4:39885809:G:A	0.006466	2	4:39700341:C:G
4	39891505	4:39891505:G:A	0.009446	5	4:39834088:G:C,4:39834088:G:C,4:39916328:T:C,4:39916328:T:C
4	39893837	4:39893837:A:C	0.006124	9	4:39751186:A:G,4:39780930:C:A,4:39809214:G:T,4:39809214:G:T,4:39843421:A:T,4:39843421:A:T,4:40142207:T:C,4:40142207:T:C
4	39933698	4:39933698:T:C	0.001835	14	4:39699902:G:C,4:39702513:C:G,4:39755905:C:T,4:39755977:T:C,4:39758280:C:G,4:39780043:C:G,4:39782014:T:C,4:39816486:G:A,4:39816486:G:A,4:39883188:T:A,4:39883188:T:A,4:39998910:G:A,4:39998910:G:A
4	39953123	4:39953123:C:T	0.004899	3	4:39915635:C:CA,4:39915635:C:CA
4	39962694	4:39962694:G:C	0.00213	147	4:39715219:T:C,4:39721632:C:T,4:39724078:A:G,4:39728413:A:T,4:39730239:T:G,4:39730706:T:G,4:39731241:A:AT,4:39734661:C:A,4:39736052:A:C,4:39736294:T:C,4:39736585:C:T,4:39737101:G:A,4:39741942:G:A,4:39744094:G:C,4:39745916:A:G,4:39748603:G:T,4:39750291:A:C,4:39755860:A:AT,4:39756802:A:C,4:39759529:T:C,4:39760446:C:T,4:39762834:G:A,4:39764567:T:C,4:39768948:T:C,4:39771582:A:G,4:39772019:G:A,4:39772997:CT:C,4:39774613:A:G,4:39775417:G:A,4:39782109:C:T,4:39784584:T:C,4:39785286:C:G,4:39786086:T:C,4:39786790:T:C,4:39791813:A:G,4:39793691:A:C,4:39795974:A:G,4:39796109:A:G,4:39798807:G:A,4:39805945:T:C,4:39810627:C:T,4:39810627:C:T,4:39811346:C:T,4:39811346:C:T,4:39815661:C:T,4:39815661:C:T,4:39816496:T:C,4:39816496:T:C,4:39818153:T:G,4:39818153:T:G,4:39818403:T:G,4:39818403:T:G,4:39828537:C:T,4:39828537:C:T,4:39829694:G:A,4:39829694:G:A,4:39840489:C:A,4:39840489:C:A,4:39841367:C:G,4:39841367:C:G,4:39853087:T:C,4:39853087:T:C,4:39853772:T:C,4:39853772:T:C,4:39854899:C:T,4:39854899:C:T,4:39861060:T:A,4:39861060:T:A,4:39861437:A:G,4:39861437:A:G,4:39874119:T:C,4:39874119:T:C,4:39875291:T:C,4:39875291:T:C,4:39875384:G:A,4:39875384:G:A,4:39880248:A:G,4:39880248:A:G,4:39882976:A:G,4:39882976:A:G,4:39886638:A:G,4:39886638:A:G,4:39899343:C:A,4:39899343:C:A,4:39903877:C:T,4:39903877:C:T,4:39904488:G:A,4:39904488:G:A,4:39906291:C:T,4:39906291:C:T,4:39914483:A:AG,4:39914483:A:AG,4:39922073:C:A,4:39922073:C:A,4:39925462:T:C,4:39925462:T:C,4:39926473:A:G,4:39926473:A:G,4:39928576:T:C,4:39928576:T:C,4:39929828:C:A,4:39929828:C:A,4:39931735:A:T,4:39931735:A:T,4:39934245:C:T,4:39934245:C:T,4:39936577:A:G,4:39936577:A:G,4:39937125:A:G,4:39937125:A:G,4:39947882:G:A,4:39947882:G:A,4:39953107:T:G,4:39953107:T:G,4:39954191:C:A,4:39954191:C:A,4:39955987:A:G,4:39955987:A:G,4:39960201:A:G,4:39960201:A:G,4:39963195:G:C,4:39963195:G:C,4:39964947:T:A,4:39964947:T:A,4:39967989:A:C,4:39967989:A:C,4:39971782:C:T,4:39971782:C:T,4:39974065:A:G,4:39974065:A:G,4:39977084:G:C,4:39977084:G:C,4:39977148:A:G,4:39977148:A:G,4:39981607:C:G,4:39981607:C:G,4:39983064:T:C,4:39983064:T:C,4:39983318:C:A,4:39983318:C:A,4:39993070:C:A,4:39993070:C:A,4:39995788:T:C,4:39995788:T:C,4:39999628:A:G,4:39999628:A:G
4	39969483	4:39969483:A:G	0.008783	1	.
4	39993081	4:39993081:C:T	0.001952	170	4:39801870:G:A,4:39821221:G:C,4:39821221:G:C,4:39829726:C:T,4:39829726:C:T,4:39830340:C:T,4:39830340:C:T,4:39838631:G:C,4:39838631:G:C,4:39839536:T:C,4:39839536:T:C,4:39839699:C:T,4:39839699:C:T,4:39839850:C:G,4:39839850:C:G,4:39841197:T:C,4:39841197:T:C,4:39847663:T:C,4:39847663:T:C,4:39852592:T:C,4:39852592:T:C,4:39853520:C:T,4:39853520:C:T,4:39859788:C:T,4:39859788:C:T,4:39859812:G:C,4:39859812:G:C,4:39860625:T:A,4:39860625:T:A,4:39861574:T:C,4:39861574:T:C,4:39883246:C:T,4:39883246:C:T,4:39884408:C:T,4:39884408:C:T,4:39885727:C:T,4:39885727:C:T,4:39893368:C:T,4:39893368:C:T,4:39893549:G:A,4:39893549:G:A,4:39894549:C:T,4:39894549:C:T,4:39895120:G:A,4:39895120:G:A,4:39899099:T:C,4:39899099:T:C,4:39899316:T:A,4:39899316:T:A,4:39899440:T:C,4:39899440:T:C,4:39901220:C:T,4:39901220:C:T,4:39903062:ATTC:A,4:39903062:ATTC:A,4:39904396:T:C,4:39904396:T:C,4:39906205:A:G,4:39906205:A:G,4:39907404:A:G,4:39907404:A:G,4:39907408:T:A,4:39907408:T:A,4:39907882:G:A,4:39907882:G:A,4:39909274:G:A,4:39909274:G:A,4:39909336:G:A,4:39909336:G:A,4:39913421:G:C,4:39913421:G:C,4:39913834:G:C,4:39913834:G:C,4:39914304:G:A,4:39914304:G:A,4:39914382:G:A,4:39914382:G:A,4:39917016:A:T,4:39917016:A:T,4:39918065:G:A,4:39918065:G:A,4:39920728:T:C,4:39920728:T:C,4:39923171:T:C,4:39923171:T:C,4:39927534:TGAACAAAGGCA:T,4:39927534:TGAACAAAGGCA:T,4:39929034:T:C,4:39929034:T:C,4:39931822:T:C,4:39931822:T:C,4:39936451:CTATT:C,4:39936451:CTATT:C,4:39937411:T:A,4:39937411:T:A,4:39943112:A:C,4:39943112:A:C,4:39950191:G:A,4:39950191:G:A,4:39951596:G:GA,4:39951596:G:GA,4:39954914:C:T,4:39954914:C:T,4:39956804:G:C,4:39956804:G:C,4:39959189:C:T,4:39959189:C:T,4:39961689:C:G,4:39961689:C:G,4:39964074:TTAAC:T,4:39964074:TTAAC:T,4:39964899:T:C,4:39964899:T:C,4:39964924:C:T,4:39964924:C:T,4:39967600:T:C,4:39967600:T:C,4:39968581:C:T,4:39968581:C:T,4:39969281:G:C,4:39969281:G:C,4:39969486:G:A,4:39969486:G:A,4:39970600:C:G,4:39970600:C:G,4:39971474:T:A,4:39971474:T:A,4:39972379:G:A,4:39972379:G:A,4:39972910:GT:G,4:39972910:GT:G,4:39974138:C:T,4:39974138:C:T,4:39978314:A:AG,4:39978314:A:AG,4:39978605:A:T,4:39978605:A:T,4:39980446:C:T,4:39980446:C:T,4:39981970:AT:A,4:39981970:AT:A,4:39982620:A:G,4:39982620:A:G,4:39982990:C:G,4:39982990:C:G,4:39983462:G:A,4:39983462:G:A,4:39984343:C:T,4:39984343:C:T,4:39985827:A:G,4:39985827:A:G,4:39986008:T:G,4:39986008:T:G,4:39987749:C:T,4:39987749:C:T,4:39987903:A:T,4:39987903:A:T,4:39990016:A:T,4:39990016:A:T,4:39990408:C:A,4:39990408:C:A,4:39993705:C:T,4:39993705:C:T,4:39995084:G:A,4:39995084:G:A,4:39996207:G:T,4:39996207:G:T,4:39997205:G:A,4:39997205:G:A
4	39996416	4:39996416:C:T	0.004408	177	4:39796766:G:A,4:39805631:G:C,4:39807810:C:T,4:39807810:C:T,4:39809197:G:A,4:39809197:G:A,4:39809894:C:G,4:39809894:C:G,4:39812444:A:G,4:39812444:A:G,4:39815654:A:C,4:39815654:A:C,4:39816389:G:A,4:39816389:G:A,4:39819059:C:T,4:39819059:C:T,4:39821089:G:A,4:39821089:G:A,4:39821997:CTATT:C,4:39821997:CTATT:C,4:39828229:G:C,4:39828229:G:C,4:39832554:T:A,4:39832554:T:A,4:39833781:G:A,4:39833781:G:A,4:39837701:G:A,4:39837701:G:A,4:39841494:C:T,4:39841494:C:T,4:39844114:C:T,4:39844114:C:T,4:39845619:C:T,4:39845619:C:T,4:39850609:T:C,4:39850609:T:C,4:39850752:A:G,4:39850752:A:G,4:39861642:G:A,4:39861642:G:A,4:39862804:A:C,4:39862804:A:C,4:39864611:T:C,4:39864611:T:C,4:39869135:G:A,4:39869135:G:A,4:39869176:A:T,4:39869176:A:T,4:39872594:T:A,4:39872594:T:A,4:39878108:A:C,4:39878108:A:C,4:39883471:A:G,4:39883471:A:G,4:39891419:C:T,4:39891419:C:T,4:39894202:G:A,4:39894202:G:A,4:39901172:C:T,4:39901172:C:T,4:39904781:A:C,4:39904781:A:C,4:39905415:G:A,4:39905415:G:A,4:39907733:C:G,4:39907733:C:G,4:39908552:GA:G,4:39908552:GA:G,4:39909769:T:G,4:39909769:T:G,4:39916730:G:T,4:39916730:G:T,4:39917361:A:G,4:39917361:A:G,4:39919931:A:G,4:39919931:A:G,4:39920322:A:G,4:39920322:A:G,4:39926532:G:A,4:39926532:G:A,4:39928282:TCA:T,4:39928282:TCA:T,4:39931151:G:A,4:39931151:G:A,4:39932264:G:A,4:39932264:G:A,4:39933991:G:T,4:39933991:G:T,4:39934569:C:T,4:39934569:C:T,4:39937346:ATAATT:A,4:39937346:ATAATT:A,4:39941699:C:G,4:39941699:C:G,4:39942066:G:C,4:39942066:G:C,4:39944576:A:C,4:39944576:A:C,4:39945729:C:CT,4:39945729:C:CT,4:39947382:G:A,4:39947382:G:A,4:39952217:G:T,4:39952217:G:T,4:39953331:T:C,4:39953331:T:C,4:39956334:A:C,4:39956334:A:C,4:39956646:T:C,4:39956646:T:C,4:39957002:G:A,4:39957002:G:A,4:39958836:T:C,4:39958836:T:C,4:39961419:C:T,4:39961419:C:T,4:39962989:TAA:T,4:39962989:TAA:T,4:39963919:T:C,4:39963919:T:C,4:39964190:A:C,4:39964190:A:C,4:39964644:G:A,4:39964644:G:A,4:39969021:C:T,4:39969021:C:T,4:39971330:T:C,4:39971330:T:C,4:39972593:T:C,4:39972593:T:C,4:39973820:C:A,4:39973820:C:A,4:39973897:G:A,4:39973897:G:A,4:39976385:A:G,4:39976385:A:G,4:39976739:G:A,4:39976739:G:A,4:39978603:C:T,4:39978603:C:T,4:39978997:A:G,4:39978997:A:G,4:39979452:G:C,4:39979452:G:C,4:39979682:T:C,4:39979682:T:C,4:39980328:A:G,4:39980328:A:G,4:39981375:G:A,4:39981375:G:A,4:39981688:T:C,4:39981688:T:C,4:39984880:G:A,4:39984880:G:A,4:39984889:G:T,4:39984889:G:T,4:39986364:T:C,4:39986364:T:C,4:39986392:T:A,4:39986392:T:A,4:39986979:A:C,4:39986979:A:C,4:39987248:AT:A,4:39987248:AT:A,4:39987621:G:A,4:39987621:G:A,4:39990128:T:C,4:39990128:T:C,4:39994128:C:G,4:39994128:C:G,4:39994435:C:T,4:39994435:C:T,4:39996575:C:A,4:39996575:C:A,4:39997784:G:A,4:39997784:G:A
4	39996703	4:39996703:C:T	0.008922	2	4:39763204:A:G
4	40017096	4:40017096:A:G	0.0003715	17	4:39820788:G:C,4:39820788:G:C,4:39842565:T:C,4:39842565:T:C,4:39898178:C:T,4:39898178:C:T,4:40000624:TAGAA:T,4:40000624:TAGAA:T,4:40015309:C:T,4:40015309:C:T,4:40099917:C:T,4:40099917:C:T,4:40152275:G:A,4:40152275:G:A,4:40155292:T:C,4:40155292:T:C
4	40037580	4:40037580:T:C	0.004809	12	4:39805687:A:G,4:39841276:A:G,4:39841276:A:G,4:39878868:G:A,4:39878868:G:A,4:39878941:C:T,4:39878941:C:T,4:40020422:G:C,4:40020422:G:C,4:40155191:A:G,4:40155191:A:G
4	40041752	4:40041752:C:T	0.002542	11	4:40136216:ATT:A,4:40136216:ATT:A,4:40148710:G:A,4:40148710:G:A,4:40165349:A:G,4:40165349:A:G,4:40168886:G:A,4:40168886:G:A,4:40177831:C:T,4:40177831:C:T
4	40045790	4:40045790:T:C	0.0003248	189	4:39985757:A:G,4:39985757:A:G,4:39987728:A:T,4:39987728:A:T,4:39992315:C:T,4:39992315:C:T,4:39997474:A:G,4:39997474:A:G,4:39998978:C:T,4:39998978:C:T,4:40000679:GC:G,4:40000679:GC:G,4:40000694:G:A,4:40000694:G:A,4:40001076:C:T,4:40001076:C:T,4:40001327:A:G,4:40001327:A:G,4:40002072:T:C,4:40002072:T:C,4:40002395:G:A,4:40002395:G:A,4:40002830:T:C,4:40002830:T:C,4:40003207:G:A,4:40003207:G:A,4:40004306:C:T,4:40004306:C:T,4:40004699:T:C,4:40004699:T:C,4:40004730:T:G,4:40004730:T:G,4:40005013:A:G,4:40005013:A:G,4:40005098:A:C,4:40005098:A:C,4:40005146:T:C,4:40005146:T:C,4:40005360:C:T,4:40005360:C:T,4:40005405:T:C,4:40005405:T:C,4:40005594:A:G,4:40005594:A:G,4:40005664:C:T,4:40005664:C:T,4:40005995:T:C,4:40005995:T:C,4:40006159:G:C,4:40006159:G:C,4:40006554:T:C,4:40006554:T:C,4:40007645:T:C,4:40007645:T:C,4:40007753:C:A,4:40007753:C:A,4:40008784:G:T,4:40008784:G:T,4:40010283:C:T,4:40010283:C:T,4:40010611:T:C,4:40010611:T:C,4:40010715:T:C,4:40010715:T:C,4:40012004:A:G,4:40012004:A:G,4:40012398:T:G,4:40012398:T:G,4:40013051:C:G,4:40013051:C:G,4:40013456:A:G,4:40013456:A:G,4:40013502:T:C,4:40013502:T:C,4:40014508:T:C,4:40014508:T:C,4:40014712:T:C,4:40014712:T:C,4:40015369:G:A,4:40015369:G:A,4:40035095:T:A,4:40035095:T:A,4:40039039:CAT:C,4:40039039:CAT:C,4:40039649:G:A,4:40039649:G:A,4:40040196:G:A,4:40040196:G:A,4:40043058:C:T,4:40043058:C:T,4:40043213:C:A,4:40043213:C:A,4:40043720:G:C,4:40043720:G:C,4:40045515:TCA:T,4:40045515:TCA:T,4:40047315:C:T,4:40047315:C:T,4:40051470:T:C,4:40051470:T:C,4:40054018:C:T,4:40054018:C:T,4:40055239:A:C,4:40055239:A:C,4:40055669:C:T,4:40055669:C:T,4:40060097:G:A,4:40060097:G:A,4:40064845:C:T,4:40064845:C:T,4:40064872:C:T,4:40064872:C:T,4:40072060:C:T,4:40072060:C:T,4:40075888:T:G,4:40075888:T:G,4:40076814:T:C,4:40076814:T:C,4:40078698:T:C,4:40078698:T:C,4:40079332:G:T,4:40079332:G:T,4:40079994:G:A,4:40079994:G:A,4:40080577:T:C,4:40080577:T:C,4:40090364:G:A,4:40090364:G:A,4:40092438:T:G,4:40092438:T:G,4:40093325:G:A,4:40093325:G:A,4:40095037:A:G,4:40095037:A:G,4:40095937:T:C,4:40095937:T:C,4:40107130:C:T,4:40107130:C:T,4:40111262:G:T,4:40111262:G:T,4:40111409:A:G,4:40111409:A:G,4:40113619:A:T,4:40113619:A:T,4:40116025:A:G,4:40116025:A:G,4:40118800:C:T,4:40118800:C:T,4:40126538:A:G,4:40126538:A:G,4:40129330:G:A,4:40129330:G:A,4:40138457:T:C,4:40138457:T:C,4:40140591:A:T,4:40140591:A:T,4:40141762:G:A,4:40141762:G:A,4:40145226:G:T,4:40145226:G:T,4:40145670:C:A,4:40145670:C:A,4:40147536:A:G,4:40147536:A:G,4:40147568:C:T,4:40147568:C:T,4:40148640:A:T,4:40148640:A:T,4:40149892:A:G,4:40149892:A:G,4:40150184:G:C,4:40150184:G:C,4:40150186:C:T,4:40150186:C:T,4:40151958:TATTA:T,4:40151958:TATTA:T,4:40152097:C:T,4:40152097:C:T,4:40153040:A:T,4:40153040:A:T,4:40159659:C:G,4:40159659:C:G,4:40161351:A:G,4:40161351:A:G,4:40163387:C:G,4:40163387:C:G,4:40163685:G:T,4:40163685:G:T
4	40047941	4:40047941:C:T	0.009074	33	4:40000038:G:A,4:40000038:G:A,4:40006267:GA:G,4:40006267:GA:G,4:40007013:T:G,4:40007013:T:G,4:40010018:T:C,4:40010018:T:C,4:40012376:G:C,4:40012376:G:C,4:40012978:A:G,4:40012978:A:G,4:40014942:G:A,4:40014942:G:A,4:40017513:T:C,4:40017513:T:C,4:40018945:T:A,4:40018945:T:A,4:40026437:T:C,4:40026437:T:C,4:40026894:CTG:C,4:40026894:CTG:C,4:40075397:T:G,4:40075397:T:G,4:40088012:C:T,4:40088012:C:T,4:40121966:T:A,4:40121966:T:A,4:40144391:G:T,4:40144391:G:T,4:40166416:G:A,4:40166416:G:A
4	40057256	4:40057256:G:A	2.491e-05	219	4:40001753:C:T,4:40001753:C:T,4:40002816:G:T,4:40002816:G:T,4:40003108:G:A,4:40003108:G:A,4:40003401:G:A,4:40003401:G:A,4:40003643:C:A,4:40003643:C:A,4:40004394:C:T,4:40004394:C:T,4:40004641:C:A,4:40004641:C:A,4:40005527:G:A,4:40005527:G:A,4:40010619:G:A,4:40010619:G:A,4:40012563:C:T,4:40012563:C:T,4:40014271:C:T,4:40014271:C:T,4:40014490:G:T,4:40014490:G:T,4:40014784:G:T,4:40014784:G:T,4:40015470:C:G,4:40015470:C:G,4:40015764:G:A,4:40015764:G:A,4:40016504:G:A,4:40016504:G:A,4:40020232:C:T,4:40020232:C:T,4:40020942:G:A,4:40020942:G:A,4:40021250:C:T,4:40021250:C:T,4:40021566:A:T,4:40021566:A:T,4:40022188:C:T,4:40022188:C:T,4:40022823:G:T,4:40022823:G:T,4:40025129:T:C,4:40025129:T:C,4:40026436:A:G,4:40026436:A:G,4:40026575:C:T,4:40026575:C:T,4:40027647:G:A,4:40027647:G:A,4:40027863:G:T,4:40027863:G:T,4:40027864:C:T,4:40027864:C:T,4:40028243:C:G,4:40028243:C:G,4:40028667:C:G,4:40028667:C:G,4:40028853:A:G,4:40028853:A:G,4:40029111:A:G,4:40029111:A:G,4:40029539:T:A,4:40029539:T:A,4:40029581:C:T,4:40029581:C:T,4:40029609:C:G,4:40029609:C:G,4:40029985:T:A,4:40029985:T:A,4:40030824:A:G,4:40030824:A:G,4:40031138:T:C,4:40031138:T:C,4:40031289:C:A,4:40031289:C:A,4:40031619:T:C,4:40031619:T:C,4:40032228:C:G,4:40032228:C:G,4:40033871:C:T,4:40033871:C:T,4:40034269:C:T,4:40034269:C:T,4:40034304:A:G,4:40034304:A:G,4:40034349:G:C,4:40034349:G:C,4:40034545:C:T,4:40034545:C:T,4:40034560:G:A,4:40034560:G:A,4:40034673:T:C,4:40034673:T:C,4:40034807:C:A,4:40034807:C:A,4:40034858:T:C,4:40034858:T:C,4:40035435:C:T,4:40035435:C:T,4:40035614:G:A,4:40035614:G:A,4:40036058:G:A,4:40036058:G:A,4:40036509:C:T,4:40036509:C:T,4:40036526:A:G,4:40036526:A:G,4:40036531:T:A,4:40036531:T:A,4:40036775:G:A,4:40036775:G:A,4:40037860:T:G,4:40037860:T:G,4:40037895:A:G,4:40037895:A:G,4:40037988:G:A,4:40037988:G:A,4:40038856:T:A,4:40038856:T:A,4:40038909:T:C,4:40038909:T:C,4:40040201:A:G,4:40040201:A:G,4:40040535:G:A,4:40040535:G:A,4:40041046:T:G,4:40041046:T:G,4:40043048:T:C,4:40043048:T:C,4:40044067:C:T,4:40044067:C:T,4:40044635:T:A,4:40044635:T:A,4:40049032:G:T,4:40049032:G:T,4:40051630:G:A,4:40051630:G:A,4:40052076:T:C,4:40052076:T:C,4:40053198:A:C,4:40053198:A:C,4:40053651:G:C,4:40053651:G:C,4:40056079:C:T,4:40056079:C:T,4:40059591:C:T,4:40059591:C:T,4:40069721:A:T,4:40069721:A:T,4:40071607:C:T,4:40071607:C:T,4:40073122:G:A,4:40073122:G:A,4:40073567:G:A,4:40073567:G:A,4:40077143:A:G,4:40077143:A:G,4:40077427:C:T,4:40077427:C:T,4:40085132:T:C,4:40085132:T:C,4:40093671:C:T,4:40093671:C:T,4:40095995:T:G,4:40095995:T:G,4:40098964:T:C,4:40098964:T:C,4:40099056:C:G,4:40099056:C:G,4:40106374:T:C,4:40106374:T:C,4:40110992:A:G,4:40110992:A:G,4:40117192:G:A,4:40117192:G:A,4:40124011:C:G,4:40124011:C:G,4:40125844:G:A,4:40125844:G:A,4:40127063:T:C,4:40127063:T:C,4:40127094:T:A,4:40127094:T:A,4:40128309:G:A,4:40128309:G:A,4:40131568:TTG:T,4:40131568:TTG:T,4:40136531:C:T,4:40136531:C:T,4:40137794:G:T,4:40137794:G:T,4:40137977:G:A,4:40137977:G:A,4:40143865:A:G,4:40143865:A:G,4:40145137:C:T,4:40145137:C:T,4:40145222:G:T,4:40145222:G:T,4:40148322:G:A,4:40148322:G:A,4:40148416:G:C,4:40148416:G:C,4:40150036:A:G,4:40150036:A:G,4:40150287:A:G,4:40150287:A:G,4:40154957:G:T,4:40154957:G:T,4:40159579:G:T,4:40159579:G:T,4:40185976:A:G,4:40185976:A:G,4:40186874:A:G,4:40186874:A:G
4	40078384	4:40078384:G:T	0.001084	11	4:39958876:C:T,4:39958876:C:T,4:40046067:C:T,4:40046067:C:T,4:40160095:C:T,4:40160095:C:T,4:40162756:G:A,4:40162756:G:A,4:40180445:C:G,4:40180445:C:G
4	40103993	4:40103993:T:TAACA	0.004851	5	4:40090789:T:C,4:40090789:T:C,4:40210898:C:G,4:40210898:C:G
4	40143311	4:40143311:T:C	0.0009083	5	4:40128183:G:A,4:40128183:G:A,4:40366262:G:A,4:40366262:G:A
4	40149049	4:40149049:A:G	0.004576	1	.
4	40156547	4:40156547:A:G	0.002963	165	4:40005145:A:G,4:40005145:A:G,4:40012489:C:T,4:40012489:C:T,4:40017360:G:T,4:40017360:G:T,4:40018254:G:A,4:40018254:G:A,4:40018725:G:A,4:40018725:G:A,4:40022694:A:T,4:40022694:A:T,4:40029042:C:G,4:40029042:C:G,4:40030085:T:C,4:40030085:T:C,4:40030534:G:A,4:40030534:G:A,4:40030706:G:T,4:40030706:G:T,4:40032397:G:A,4:40032397:G:A,4:40034779:G:A,4:40034779:G:A,4:40035571:G:A,4:40035571:G:A,4:40037125:C:T,4:40037125:C:T,4:40037951:G:T,4:40037951:G:T,4:40037982:A:T,4:40037982:A:T,4:40038214:T:C,4:40038214:T:C,4:40038791:G:C,4:40038791:G:C,4:40039454:A:T,4:40039454:A:T,4:40039908:T:A,4:40039908:T:A,4:40040112:C:T,4:40040112:C:T,4:40040479:C:T,4:40040479:C:T,4:40040603:A:C,4:40040603:A:C,4:40041636:T:C,4:40041636:T:C,4:40041658:G:A,4:40041658:G:A,4:40041957:T:C,4:40041957:T:C,4:40043519:T:C,4:40043519:T:C,4:40044391:G:A,4:40044391:G:A,4:40044800:G:A,4:40044800:G:A,4:40046151:A:C,4:40046151:A:C,4:40046286:A:G,4:40046286:A:G,4:40047002:C:G,4:40047002:C:G,4:40048066:G:A,4:40048066:G:A,4:40048776:A:G,4:40048776:A:G,4:40049568:T:C,4:40049568:T:C,4:40049776:C:T,4:40049776:C:T,4:40050058:T:C,4:40050058:T:C,4:40050571:T:C,4:40050571:T:C,4:40050607:TGGCAAGTGATA:T,4:40050607:TGGCAAGTGATA:T,4:40052476:G:T,4:40052476:G:T,4:40053175:T:C,4:40053175:T:C,4:40054318:C:T,4:40054318:C:T,4:40063332:G:A,4:40063332:G:A,4:40065545:C:A,4:40065545:C:A,4:40066734:A:G,4:40066734:A:G,4:40077936:C:T,4:40077936:C:T,4:40081571:G:A,4:40081571:G:A,4:40081820:T:TA,4:40081820:T:TA,4:40082876:A:G,4:40082876:A:G,4:40087276:A:T,4:40087276:A:T,4:40090731:G:T,4:40090731:G:T,4:40093789:G:A,4:40093789:G:A,4:40100524:C:T,4:40100524:C:T,4:40108717:A:G,4:40108717:A:G,4:40111495:A:T,4:40111495:A:T,4:40114845:A:G,4:40114845:A:G,4:40117779:T:G,4:40117779:T:G,4:40124352:A:T,4:40124352:A:T,4:40124911:G:A,4:40124911:G:A,4:40125444:G:A,4:40125444:G:A,4:40126470:A:G,4:40126470:A:G,4:40131994:T:C,4:40131994:T:C,4:40132058:A:C,4:40132058:A:C,4:40133405:G:C,4:40133405:G:C,4:40133520:G:T,4:40133520:G:T,4:40134380:G:T,4:40134380:G:T,4:40137056:A:G,4:40137056:A:G,4:40142643:G:T,4:40142643:G:T,4:40144377:T:C,4:40144377:T:C,4:40145214:G:A,4:40145214:G:A,4:40145692:G:A,4:40145692:G:A,4:40146066:G:T,4:40146066:G:T,4:40152974:A:G,4:40152974:A:G,4:40154307:T:C,4:40154307:T:C,4:40160145:C:T,4:40160145:C:T,4:40161147:A:G,4:40161147:A:G,4:40161244:C:T,4:40161244:C:T,4:40161429:C:A,4:40161429:C:A,4:40162267:G:T,4:40162267:G:T,4:40163875:G:A,4:40163875:G:A,4:40163922:C:T,4:40163922:C:T,4:40164539:G:A,4:40164539:G:A
4	40156844	4:40156844:A:G	0.00957	111	4:40000381:A:G,4:40000381:A:G,4:40003768:A:G,4:40003768:A:G,4:40007171:A:C,4:40007171:A:C,4:40017528:T:C,4:40017528:T:C,4:40017713:T:A,4:40017713:T:A,4:40020066:T:C,4:40020066:T:C,4:40020114:A:G,4:40020114:A:G,4:40020421:A:G,4:40020421:A:G,4:40020801:C:G,4:40020801:C:G,4:40020870:G:T,4:40020870:G:T,4:40020891:A:G,4:40020891:A:G,4:40021033:G:A,4:40021033:G:A,4:40021217:A:G,4:40021217:A:G,4:40021499:T:C,4:40021499:T:C,4:40021638:T:C,4:40021638:T:C,4:40022178:A:G,4:40022178:A:G,4:40022670:C:T,4:40022670:C:T,4:40024773:A:G,4:40024773:A:G,4:40025199:G:A,4:40025199:G:A,4:40026645:T:C,4:40026645:T:C,4:40027002:G:T,4:40027002:G:T,4:40033993:G:T,4:40033993:G:T,4:40039410:T:C,4:40039410:T:C,4:40046957:G:A,4:40046957:G:A,4:40050157:A:AG,4:40050157:A:AG,4:40111068:T:A,4:40111068:T:A,4:40111432:T:C,4:40111432:T:C,4:40111808:C:A,4:40111808:C:A,4:40112699:T:C,4:40112699:T:C,4:40114747:T:C,4:40114747:T:C,4:40114842:G:A,4:40114842:G:A,4:40115633:C:A,4:40115633:C:A,4:40117592:T:C,4:40117592:T:C,4:40119277:G:A,4:40119277:G:A,4:40119942:G:A,4:40119942:G:A,4:40125495:C:T,4:40125495:C:T,4:40136014:G:A,4:40136014:G:A,4:40138099:T:G,4:40138099:T:G,4:40138718:C:T,4:40138718:C:T,4:40141121:A:G,4:40141121:A:G,4:40141324:G:C,4:40141324:G:C,4:40142179:G:T,4:40142179:G:T,4:40142453:G:A,4:40142453:G:A,4:40144072:A:G,4:40144072:A:G,4:40145748:G:A,4:40145748:G:A,4:40147406:A:C,4:40147406:A:C,4:40148264:T:C,4:40148264:T:C,4:40150292:C:T,4:40150292:C:T,4:40155593:T:C,4:40155593:T:C,4:40158391:G:A,4:40158391:G:A,4:40160050:T:C,4:40160050:T:C,4:40166848:G:A,4:40166848:G:A,4:40168481:G:A,4:40168481:G:A,4:40169604:G:C,4:40169604:G:C,4:40171313:C:T,4:40171313:C:T
4	40158088	4:40158088:A:G	0.001742	25	4:40008777:A:G,4:40008777:A:G,4:40022454:T:C,4:40022454:T:C,4:40023000:C:T,4:40023000:C:T,4:40043405:T:C,4:40043405:T:C,4:40058548:A:C,4:40058548:A:C,4:40135246:A:G,4:40135246:A:G,4:40140074:G:A,4:40140074:G:A,4:40156868:C:G,4:40156868:C:G,4:40162282:A:T,4:40162282:A:T,4:40169127:A:G,4:40169127:A:G,4:40169704:C:T,4:40169704:C:T,4:40172117:A:T,4:40172117:A:T
4	40163301	4:40163301:C:T	0.003331	127	4:40102431:A:G,4:40102431:A:G,4:40103307:T:C,4:40103307:T:C,4:40103790:T:A,4:40103790:T:A,4:40106586:T:C,4:40106586:T:C,4:40107828:T:C,4:40107828:T:C,4:40108463:G:A,4:40108463:G:A,4:40109088:TA:T,4:40109088:TA:T,4:40111188:T:C,4:40111188:T:C,4:40113880:C:A,4:40113880:C:A,4:40116100:T:G,4:40116100:T:G,4:40117375:A:C,4:40117375:A:C,4:40120757:G:A,4:40120757:G:A,4:40122725:G:A,4:40122725:G:A,4:40127441:C:A,4:40127441:C:A,4:40129637:T:C,4:40129637:T:C,4:40129669:C:T,4:40129669:C:T,4:40130109:G:A,4:40130109:G:A,4:40132146:C:A,4:40132146:C:A,4:40132298:G:A,4:40132298:G:A,4:40132515:C:T,4:40132515:C:T,4:40132910:G:T,4:40132910:G:T,4:40136477:C:T,4:40136477:C:T,4:40136706:C:CT,4:40136706:C:CT,4:40137240:A:G,4:40137240:A:G,4:40137271:T:C,4:40137271:T:C,4:40137822:G:A,4:40137822:G:A,4:40138101:C:T,4:40138101:C:T,4:40140309:A:T,4:40140309:A:T,4:40141764:C:T,4:40141764:C:T,4:40142073:C:T,4:40142073:C:T,4:40142538:G:A,4:40142538:G:A,4:40143822:A:G,4:40143822:A:G,4:40144410:G:A,4:40144410:G:A,4:40144830:T:C,4:40144830:T:C,4:40145148:A:G,4:40145148:A:G,4:40145921:G:A,4:40145921:G:A,4:40146487:A:G,4:40146487:A:G,4:40146817:C:T,4:40146817:C:T,4:40148324:G:A,4:40148324:G:A,4:40148882:A:G,4:40148882:A:G,4:40151207:G:A,4:40151207:G:A,4:40151248:G:A,4:40151248:G:A,4:40153637:A:G,4:40153637:A:G,4:40155221:G:A,4:40155221:G:A,4:40155432:G:A,4:40155432:G:A,4:40156810:A:G,4:40156810:A:G,4:40156967:T:C,4:40156967:T:C,4:40157344:T:G,4:40157344:T:G,4:40157997:T:C,4:40157997:T:C,4:40158347:A:C,4:40158347:A:C,4:40158568:C:T,4:40158568:C:T,4:40160791:C:T,4:40160791:C:T,4:40162613:G:A,4:40162613:G:A,4:40163304:C:T,4:40163304:C:T,4:40164056:C:T,4:40164056:C:T,4:40167096:G:A,4:40167096:G:A,4:40182754:G:A,4:40182754:G:A,4:40183170:G:A,4:40183170:G:A,4:40187366:A:G,4:40187366:A:G,4:40187860:A:G,4:40187860:A:G,4:40188033:G:C,4:40188033:G:C,4:40188538:A:G,4:40188538:A:G,4:40197204:T:C,4:40197204:T:C
4	40186674	4:40186674:A:G	0.003435	7	4:40058427:G:C,4:40058427:G:C,4:40091299:T:C,4:40091299:T:C,4:40261584:C:G,4:40261584:C:G
4	40190246	4:40190246:A:G	0.002656	17	4:40044107:G:T,4:40044107:G:T,4:40050156:T:C,4:40050156:T:C,4:40050779:A:G,4:40050779:A:G,4:40097677:A:C,4:40097677:A:C,4:40174147:C:T,4:40174147:C:T,4:40179527:T:G,4:40179527:T:G,4:40188687:A:G,4:40188687:A:G,4:40190429:G:A,4:40190429:G:A
4	40191048	4:40191048:A:G	0.0003079	47	4:40004642:T:C,4:40004642:T:C,4:40037914:C:G,4:40037914:C:G,4:40041814:A:G,4:40041814:A:G,4:40044416:A:T,4:40044416:A:T,4:40046209:T:C,4:40046209:T:C,4:40049444:C:T,4:40049444:C:T,4:40052966:TC:T,4:40052966:TC:T,4:40053603:A:G,4:40053603:A:G,4:40053609:A:G,4:40053609:A:G,4:40054158:G:A,4:40054158:G:A,4:40054597:C:A,4:40054597:C:A,4:40056038:A:G,4:40056038:A:G,4:40056289:T:C,4:40056289:T:C,4:40104534:A:G,4:40104534:A:G,4:40158320:C:T,4:40158320:C:T,4:40161105:C:G,4:40161105:C:G,4:40186959:T:G,4:40186959:T:G,4:40187085:A:T,4:40187085:A:T,4:40187493:AT:A,4:40187493:AT:A,4:40188480:C:G,4:40188480:C:G,4:40191712:T:C,4:40191712:T:C,4:40191918:C:T,4:40191918:C:T,4:40196805:G:C,4:40196805:G:C
4	40197222	4:40197222:A:G	8.819e-11	29	4:40010082:G:A,4:40010082:G:A,4:40014154:G:A,4:40014154:G:A,4:40185988:T:G,4:40185988:T:G,4:40188306:TCA:T,4:40188306:TCA:T,4:40190660:C:T,4:40190660:C:T,4:40193917:G:T,4:40193917:G:T,4:40194762:C:T,4:40194762:C:T,4:40194929:C:A,4:40194929:C:A,4:40196749:C:T,4:40196749:C:T,4:40197707:G:A,4:40197707:G:A,4:40197931:A:C,4:40197931:A:C,4:40198232:G:A,4:40198232:G:A,4:40198928:C:CT,4:40198928:C:CT,4:40199191:G:A,4:40199191:G:A
4	40197226	4:40197226:G:C	5.352e-13	37	4:40118373:G:A,4:40118373:G:A,4:40134880:C:T,4:40134880:C:T,4:40179090:T:C,4:40179090:T:C,4:40179685:A:G,4:40179685:A:G,4:40179813:G:A,4:40179813:G:A,4:40180348:C:T,4:40180348:C:T,4:40181881:G:A,4:40181881:G:A,4:40182999:A:C,4:40182999:A:C,4:40183826:T:C,4:40183826:T:C,4:40188520:G:A,4:40188520:G:A,4:40190960:A:G,4:40190960:A:G,4:40192431:A:G,4:40192431:A:G,4:40192586:T:TA,4:40192586:T:TA,4:40192952:T:C,4:40192952:T:C,4:40193365:C:T,4:40193365:C:T,4:40194360:C:G,4:40194360:C:G,4:40197433:C:T,4:40197433:C:T,4:40198684:C:T,4:40198684:C:T
4	40199111	4:40199111:A:C	1.115e-05	19	4:40061445:A:G,4:40061445:A:G,4:40077554:A:G,4:40077554:A:G,4:40081338:A:G,4:40081338:A:G,4:40188544:C:T,4:40188544:C:T,4:40188702:G:A,4:40188702:G:A,4:40188714:G:A,4:40188714:G:A,4:40188843:T:C,4:40188843:T:C,4:40376984:C:T,4:40376984:C:T,4:40407859:T:G,4:40407859:T:G
4	40204752	4:40204752:G:A	0.0001224	51	4:40142055:C:T,4:40142055:C:T,4:40215844:T:C,4:40215844:T:C,4:40223706:A:G,4:40223706:A:G,4:40225432:C:G,4:40225432:C:G,4:40236562:A:G,4:40236562:A:G,4:40236598:G:C,4:40236598:G:C,4:40236667:C:T,4:40236667:C:T,4:40236700:A:G,4:40236700:A:G,4:40236716:C:T,4:40236716:C:T,4:40236868:A:C,4:40236868:A:C,4:40236887:C:T,4:40236887:C:T,4:40239573:A:C,4:40239573:A:C,4:40247469:C:T,4:40247469:C:T,4:40282292:A:C,4:40282292:A:C,4:40282422:T:A,4:40282422:T:A,4:40283479:G:A,4:40283479:G:A,4:40284495:A:T,4:40284495:A:T,4:40285349:G:A,4:40285349:G:A,4:40290525:T:C,4:40290525:T:C,4:40290576:C:T,4:40290576:C:T,4:40291538:T:C,4:40291538:T:C,4:40294370:T:G,4:40294370:T:G,4:40296181:A:T,4:40296181:A:T,4:40297112:A:T,4:40297112:A:T,4:40302730:A:T,4:40302730:A:T
4	40248147	4:40248147:T:C	0.007988	3	4:40231113:C:T,4:40231113:C:T
4	40272444	4:40272444:T:A	0.00158	27	4:40258578:A:G,4:40258578:A:G,4:40258873:G:C,4:40258873:G:C,4:40259560:AAAAAC:A,4:40259560:AAAAAC:A,4:40260892:C:T,4:40260892:C:T,4:40261053:G:A,4:40261053:G:A,4:40265224:G:A,4:40265224:G:A,4:40267599:C:T,4:40267599:C:T,4:40269440:T:C,4:40269440:T:C,4:40269923:T:C,4:40269923:T:C,4:40271290:A:G,4:40271290:A:G,4:40309584:T:G,4:40309584:T:G,4:40342291:G:T,4:40342291:G:T,4:40366479:C:T,4:40366479:C:T
4	40289302	4:40289302:G:A	0.002719	51	4:40247786:T:A,4:40247786:T:A,4:40275995:C:T,4:40275995:C:T,4:40277984:C:T,4:40277984:C:T,4:40279780:T:TC,4:40279780:T:TC,4:40280187:T:C,4:40280187:T:C,4:40280276:AT:A,4:40280276:AT:A,4:40280509:A:G,4:40280509:A:G,4:40280815:C:T,4:40280815:C:T,4:40282814:T:C,4:40282814:T:C,4:40285776:A:G,4:40285776:A:G,4:40286299:A:G,4:40286299:A:G,4:40286829:G:C,4:40286829:G:C,4:40287408:A:G,4:40287408:A:G,4:40287607:G:C,4:40287607:G:C,4:40287807:A:G,4:40287807:A:G,4:40297341:A:G,4:40297341:A:G,4:40298849:C:T,4:40298849:C:T,4:40306285:C:T,4:40306285:C:T,4:40316940:G:A,4:40316940:G:A,4:40319874:C:T,4:40319874:C:T,4:40320504:C:T,4:40320504:C:T,4:40320990:A:T,4:40320990:A:T,4:40321317:G:A,4:40321317:G:A,4:40321719:A:G,4:40321719:A:G,4:40328288:C:T,4:40328288:C:T
4	40299607	4:40299607:C:T	0.0001505	41	4:40253218:G:A,4:40253218:G:A,4:40261194:A:G,4:40261194:A:G,4:40262257:A:G,4:40262257:A:G,4:40264671:T:C,4:40264671:T:C,4:40265103:C:T,4:40265103:C:T,4:40266141:T:C,4:40266141:T:C,4:40266160:G:T,4:40266160:G:T,4:40268577:G:A,4:40268577:G:A,4:40269292:C:G,4:40269292:C:G,4:40275598:T:C,4:40275598:T:C,4:40277914:G:A,4:40277914:G:A,4:40282608:C:T,4:40282608:C:T,4:40284610:A:C,4:40284610:A:C,4:40285319:C:T,4:40285319:C:T,4:40289612:T:C,4:40289612:T:C,4:40289860:C:G,4:40289860:C:G,4:40293726:C:T,4:40293726:C:T,4:40300853:G:A,4:40300853:G:A,4:40303048:G:A,4:40303048:G:A,4:40303073:T:C,4:40303073:T:C
4	40301792	4:40301792:C:T	0.001291	23	4:40248732:G:A,4:40248732:G:A,4:40262243:C:A,4:40262243:C:A,4:40292745:C:A,4:40292745:C:A,4:40304448:G:A,4:40304448:G:A,4:40304812:A:G,4:40304812:A:G,4:40319119:A:G,4:40319119:A:G,4:40328557:G:T,4:40328557:G:T,4:40328941:T:C,4:40328941:T:C,4:40358389:T:G,4:40358389:T:G,4:40371405:C:T,4:40371405:C:T,4:40375878:C:T,4:40375878:C:T
4	40306351	4:40306351:T:C	2.744e-09	147	4:40268676:T:C,4:40268676:T:C,4:40289464:C:A,4:40289464:C:A,4:40290296:A:G,4:40290296:A:G,4:40299247:C:T,4:40299247:C:T,4:40299441:G:A,4:40299441:G:A,4:40299448:CTA:C,4:40299448:CTA:C,4:40299988:C:T,4:40299988:C:T,4:40300218:C:A,4:40300218:C:A,4:40300627:A:G,4:40300627:A:G,4:40301616:G:T,4:40301616:G:T,4:40303125:G:A,4:40303125:G:A,4:40303728:A:T,4:40303728:A:T,4:40305516:C:T,4:40305516:C:T,4:40305547:C:T,4:40305547:C:T,4:40307031:C:T,4:40307031:C:T,4:40307834:T:A,4:40307834:T:A,4:40312334:G:T,4:40312334:G:T,4:40314281:G:A,4:40314281:G:A,4:40314598:A:G,4:40314598:A:G,4:40314867:T:G,4:40314867:T:G,4:40314905:TC:T,4:40314905:TC:T,4:40316886:C:A,4:40316886:C:A,4:40317629:C:T,4:40317629:C:T,4:40317869:T:C,4:40317869:T:C,4:40321380:T:C,4:40321380:T:C,4:40323469:G:A,4:40323469:G:A,4:40324860:G:T,4:40324860:G:T,4:40324879:A:T,4:40324879:A:T,4:40326599:A:G,4:40326599:A:G,4:40327147:G:A,4:40327147:G:A,4:40327453:T:C,4:40327453:T:C,4:40327531:A:G,4:40327531:A:G,4:40328541:G:C,4:40328541:G:C,4:40328796:A:AT,4:40328796:A:AT,4:40330674:G:C,4:40330674:G:C,4:40331504:T:G,4:40331504:T:G,4:40331850:T:C,4:40331850:T:C,4:40333646:T:G,4:40333646:T:G,4:40334583:T:A,4:40334583:T:A,4:40335891:T:C,4:40335891:T:C,4:40336703:A:G,4:40336703:A:G,4:40337557:A:G,4:40337557:A:G,4:40341020:T:A,4:40341020:T:A,4:40343001:C:T,4:40343001:C:T,4:40343222:G:A,4:40343222:G:A,4:40344114:A:C,4:40344114:A:C,4:40345058:G:T,4:40345058:G:T,4:40345218:G:C,4:40345218:G:C,4:40346054:A:C,4:40346054:A:C,4:40347526:C:T,4:40347526:C:T,4:40348746:T:C,4:40348746:T:C,4:40349860:G:A,4:40349860:G:A,4:40350472:G:C,4:40350472:G:C,4:40353109:C:T,4:40353109:C:T,4:40355309:C:T,4:40355309:C:T,4:40356820:A:T,4:40356820:A:T,4:40356898:G:A,4:40356898:G:A,4:40357590:A:G,4:40357590:A:G,4:40358113:A:G,4:40358113:A:G,4:40358279:A:G,4:40358279:A:G,4:40359072:C:T,4:40359072:C:T,4:40359318:A:G,4:40359318:A:G,4:40359515:G:A,4:40359515:G:A,4:40359582:T:A,4:40359582:T:A,4:40359587:A:T,4:40359587:A:T,4:40359591:T:C,4:40359591:T:C,4:40359710:A:C,4:40359710:A:C,4:40359741:T:G,4:40359741:T:G,4:40360593:T:C,4:40360593:T:C,4:40360781:T:C,4:40360781:T:C,4:40360931:G:T,4:40360931:G:T,4:40362331:G:C,4:40362331:G:C,4:40362447:A:T,4:40362447:A:T
4	40330567	4:40330567:A:G	0.0006684	3	4:40325557:C:T,4:40325557:C:T
4	40331242	4:40331242:C:T	0.0002929	165	4:40314340:C:T,4:40314340:C:T,4:40315585:T:C,4:40315585:T:C,4:40316327:A:G,4:40316327:A:G,4:40316432:T:C,4:40316432:T:C,4:40316877:C:A,4:40316877:C:A,4:40318390:C:T,4:40318390:C:T,4:40320215:C:T,4:40320215:C:T,4:40324139:T:C,4:40324139:T:C,4:40324605:A:T,4:40324605:A:T,4:40326664:A:C,4:40326664:A:C,4:40327974:C:T,4:40327974:C:T,4:40329663:G:A,4:40329663:G:A,4:40329756:A:G,4:40329756:A:G,4:40329769:G:A,4:40329769:G:A,4:40330668:C:T,4:40330668:C:T,4:40330669:A:G,4:40330669:A:G,4:40330698:T:C,4:40330698:T:C,4:40330745:T:G,4:40330745:T:G,4:40330748:G:T,4:40330748:G:T,4:40330821:T:A,4:40330821:T:A,4:40330948:T:G,4:40330948:T:G,4:40331272:G:C,4:40331272:G:C,4:40331307:T:C,4:40331307:T:C,4:40332522:T:C,4:40332522:T:C,4:40332723:C:T,4:40332723:C:T,4:40332733:G:T,4:40332733:G:T,4:40332835:G:A,4:40332835:G:A,4:40334804:C:T,4:40334804:C:T,4:40335549:C:T,4:40335549:C:T,4:40336486:AT:A,4:40336486:AT:A,4:40336625:C:T,4:40336625:C:T,4:40338287:G:A,4:40338287:G:A,4:40338614:G:A,4:40338614:G:A,4:40338700:T:C,4:40338700:T:C,4:40338703:T:TC,4:40338703:T:TC,4:40338824:C:T,4:40338824:C:T,4:40338983:T:C,4:40338983:T:C,4:40339013:A:C,4:40339013:A:C,4:40339123:CA:C,4:40339123:CA:C,4:40339152:G:A,4:40339152:G:A,4:40339457:C:T,4:40339457:C:T,4:40339543:T:A,4:40339543:T:A,4:40339552:A:G,4:40339552:A:G,4:40339592:G:A,4:40339592:G:A,4:40339819:T:C,4:40339819:T:C,4:40339826:T:C,4:40339826:T:C,4:40340051:T:C,4:40340051:T:C,4:40340263:T:G,4:40340263:T:G,4:40340601:T:G,4:40340601:T:G,4:40340895:A:G,4:40340895:A:G,4:40341132:A:G,4:40341132:A:G,4:40341147:T:C,4:40341147:T:C,4:40341270:T:A,4:40341270:T:A,4:40341298:G:A,4:40341298:G:A,4:40341721:T:G,4:40341721:T:G,4:40342110:G:A,4:40342110:G:A,4:40342571:T:C,4:40342571:T:C,4:40342681:G:A,4:40342681:G:A,4:40342852:C:A,4:40342852:C:A,4:40343103:T:C,4:40343103:T:C,4:40343475:T:A,4:40343475:T:A,4:40344803:T:C,4:40344803:T:C,4:40346277:C:T,4:40346277:C:T,4:40346817:G:T,4:40346817:G:T,4:40346969:C:T,4:40346969:C:T,4:40351988:A:G,4:40351988:A:G,4:40352047:T:C,4:40352047:T:C,4:40352097:A:C,4:40352097:A:C,4:40352309:A:C,4:40352309:A:C,4:40352639:CAAT:C,4:40352639:CAAT:C,4:40353218:C:T,4:40353218:C:T,4:40353238:T:C,4:40353238:T:C,4:40353250:A:G,4:40353250:A:G,4:40353516:T:G,4:40353516:T:G,4:40353720:AT:A,4:40353720:AT:A,4:40353786:C:A,4:40353786:C:A,4:40354024:C:T,4:40354024:C:T,4:40362960:G:A,4:40362960:G:A,4:40373537:G:C,4:40373537:G:C,4:40375547:A:C,4:40375547:A:C,4:40375674:A:G,4:40375674:A:G,4:40375748:A:C,4:40375748:A:C
4	40361262	4:40361262:C:T	0.00264	9	4:40231610:C:G,4:40231610:C:G,4:40303033:G:A,4:40303033:G:A,4:40339464:T:C,4:40339464:T:C,4:40362650:C:T,4:40362650:C:T
4	40363968	4:40363968:A:C	8.011e-05	179	4:40318633:A:T,4:40318633:A:T,4:40320220:C:T,4:40320220:C:T,4:40320837:C:G,4:40320837:C:G,4:40327951:A:T,4:40327951:A:T,4:40328062:T:C,4:40328062:T:C,4:40330594:C:T,4:40330594:C:T,4:40330749:A:T,4:40330749:A:T,4:40330928:G:C,4:40330928:G:C,4:40330929:C:T,4:40330929:C:T,4:40331233:G:A,4:40331233:G:A,4:40331303:C:T,4:40331303:C:T,4:40331472:T:C,4:40331472:T:C,4:40332894:G:A,4:40332894:G:A,4:40334646:A:G,4:40334646:A:G,4:40334910:A:C,4:40334910:A:C,4:40335207:C:A,4:40335207:C:A,4:40335231:A:T,4:40335231:A:T,4:40335291:A:T,4:40335291:A:T,4:40335506:C:T,4:40335506:C:T,4:40335927:C:T,4:40335927:C:T,4:40336313:G:A,4:40336313:G:A,4:40339904:T:C,4:40339904:T:C,4:40340042:A:T,4:40340042:A:T,4:40340525:T:A,4:40340525:T:A,4:40341407:G:A,4:40341407:G:A,4:40342378:T:C,4:40342378:T:C,4:40342878:G:A,4:40342878:G:A,4:40347033:G:A,4:40347033:G:A,4:40347325:G:C,4:40347325:G:C,4:40347686:G:A,4:40347686:G:A,4:40348130:T:G,4:40348130:T:G,4:40348634:G:A,4:40348634:G:A,4:40348646:C:T,4:40348646:C:T,4:40351214:C:T,4:40351214:C:T,4:40352308:G:A,4:40352308:G:A,4:40352704:T:C,4:40352704:T:C,4:40353798:G:A,4:40353798:G:A,4:40354405:A:G,4:40354405:A:G,4:40354763:G:A,4:40354763:G:A,4:40361293:C:G,4:40361293:C:G,4:40361550:C:T,4:40361550:C:T,4:40362996:A:G,4:40362996:A:G,4:40363459:A:G,4:40363459:A:G,4:40363503:A:G,4:40363503:A:G,4:40363533:C:G,4:40363533:C:G,4:40363853:C:T,4:40363853:C:T,4:40364115:G:C,4:40364115:G:C,4:40364519:A:T,4:40364519:A:T,4:40365770:T:C,4:40365770:T:C,4:40365918:T:G,4:40365918:T:G,4:40366699:A:G,4:40366699:A:G,4:40366831:G:A,4:40366831:G:A,4:40367006:A:G,4:40367006:A:G,4:40367158:G:A,4:40367158:G:A,4:40367442:CT:C,4:40367442:CT:C,4:40367595:G:T,4:40367595:G:T,4:40367713:G:A,4:40367713:G:A,4:40367906:G:A,4:40367906:G:A,4:40368597:C:T,4:40368597:C:T,4:40368770:TAC:T,4:40368770:TAC:T,4:40369239:A:G,4:40369239:A:G,4:40370219:T:C,4:40370219:T:C,4:40370550:C:T,4:40370550:C:T,4:40371000:T:C,4:40371000:T:C,4:40371065:G:A,4:40371065:G:A,4:40371133:T:C,4:40371133:T:C,4:40371979:A:G,4:40371979:A:G,4:40372269:A:G,4:40372269:A:G,4:40372322:C:T,4:40372322:C:T,4:40372547:G:A,4:40372547:G:A,4:40374151:T:TA,4:40374151:T:TA,4:40374475:C:A,4:40374475:C:A,4:40374740:G:A,4:40374740:G:A,4:40375423:G:A,4:40375423:G:A,4:40376338:GT:G,4:40376338:GT:G,4:40376516:G:A,4:40376516:G:A,4:40377044:T:G,4:40377044:T:G,4:40377673:G:A,4:40377673:G:A,4:40379266:G:GA,4:40379266:G:GA,4:40379472:T:C,4:40379472:T:C,4:40379513:C:T,4:40379513:C:T,4:40380310:C:T,4:40380310:C:T,4:40381362:C:A,4:40381362:C:A,4:40381659:G:A,4:40381659:G:A,4:40382453:A:G,4:40382453:A:G,4:40382508:A:C,4:40382508:A:C,4:40382923:C:A,4:40382923:C:A,4:40383568:T:C,4:40383568:T:C,4:40383889:A:G,4:40383889:A:G
4	40384029	4:40384029:A:G	0.005603	11	4:40375344:T:C,4:40375344:T:C,4:40383977:G:A,4:40383977:G:A,4:40383987:C:T,4:40383987:C:T,4:40383994:C:A,4:40383994:C:A,4:40384880:T:A,4:40384880:T:A
4	40385814	4:40385814:T:A	0.004685	15	4:40355915:G:A,4:40355915:G:A,4:40383835:T:C,4:40383835:T:C,4:40383847:C:T,4:40383847:C:T,4:40385893:T:C,4:40385893:T:C,4:40389177:G:T,4:40389177:G:T,4:40390108:T:A,4:40390108:T:A,4:40390479:T:C,4:40390479:T:C
4	40414924	4:40414924:C:A	0.007358	3	4:40426039:T:G,4:40426039:T:G
4	40432630	4:40432630:T:C	0.009336	5	4:40585103:G:A,4:40585103:G:A,4:40600377:G:C,4:40600377:G:C
4	40456182	4:40456182:T:C	0.00354	5	4:40379812:A:G,4:40379812:A:G,4:40522186:G:C,4:40522186:G:C
4	40464530	4:40464530:G:T	0.001168	35	4:40464172:C:T,4:40464172:C:T,4:40465223:C:A,4:40465223:C:A,4:40465382:G:A,4:40465382:G:A,4:40466200:G:A,4:40466200:G:A,4:40467103:A:G,4:40467103:A:G,4:40469795:G:A,4:40469795:G:A,4:40469932:G:C,4:40469932:G:C,4:40472018:A:G,4:40472018:A:G,4:40473639:G:T,4:40473639:G:T,4:40474980:A:G,4:40474980:A:G,4:40475239:C:T,4:40475239:C:T,4:40475667:T:A,4:40475667:T:A,4:40475712:G:A,4:40475712:G:A,4:40479461:G:C,4:40479461:G:C,4:40479740:C:T,4:40479740:C:T,4:40481684:C:T,4:40481684:C:T,4:40486432:C:T,4:40486432:C:T
4	40467796	4:40467796:T:C	0.002221	15	4:40464657:T:C,4:40464657:T:C,4:40465547:C:T,4:40465547:C:T,4:40468019:C:T,4:40468019:C:T,4:40468906:C:T,4:40468906:C:T,4:40474771:A:C,4:40474771:A:C,4:40492468:A:G,4:40492468:A:G,4:40506336:C:T,4:40506336:C:T
4	40500957	4:40500957:A:G	0.003972	3	4:40459630:G:T,4:40459630:G:T
4	40525592	4:40525592:G:A	0.0093	1	.
4	40529233	4:40529233:G:A	0.003467	103	4:40416677:T:C,4:40416677:T:C,4:40416878:G:A,4:40416878:G:A,4:40507340:CCTAA:C,4:40507340:CCTAA:C,4:40507742:C:T,4:40507742:C:T,4:40507935:G:A,4:40507935:G:A,4:40509590:A:G,4:40509590:A:G,4:40510093:A:G,4:40510093:A:G,4:40514938:G:GC,4:40514938:G:GC,4:40515854:T:G,4:40515854:T:G,4:40518289:G:A,4:40518289:G:A,4:40521906:G:T,4:40521906:G:T,4:40523802:C:G,4:40523802:C:G,4:40526067:G:A,4:40526067:G:A,4:40526151:C:T,4:40526151:C:T,4:40526410:T:C,4:40526410:T:C,4:40527054:T:C,4:40527054:T:C,4:40528092:T:A,4:40528092:T:A,4:40528338:G:A,4:40528338:G:A,4:40528405:T:A,4:40528405:T:A,4:40533549:A:G,4:40533549:A:G,4:40534269:T:C,4:40534269:T:C,4:40534884:G:C,4:40534884:G:C,4:40536788:T:C,4:40536788:T:C,4:40537562:AT:A,4:40537562:AT:A,4:40537784:C:A,4:40537784:C:A,4:40537982:GGCGTGT:G,4:40537982:GGCGTGT:G,4:40538046:T:A,4:40538046:T:A,4:40538246:G:C,4:40538246:G:C,4:40538303:G:A,4:40538303:G:A,4:40540266:C:T,4:40540266:C:T,4:40540469:A:G,4:40540469:A:G,4:40541248:C:A,4:40541248:C:A,4:40541662:C:T,4:40541662:C:T,4:40542566:T:C,4:40542566:T:C,4:40544227:T:C,4:40544227:T:C,4:40546040:T:C,4:40546040:T:C,4:40546730:C:T,4:40546730:C:T,4:40547081:A:G,4:40547081:A:G,4:40547704:T:C,4:40547704:T:C,4:40549029:T:C,4:40549029:T:C,4:40550423:C:T,4:40550423:C:T,4:40550711:G:A,4:40550711:G:A,4:40551160:T:C,4:40551160:T:C,4:40552287:A:T,4:40552287:A:T,4:40552931:T:C,4:40552931:T:C,4:40553482:A:G,4:40553482:A:G,4:40556130:G:A,4:40556130:G:A,4:40557300:G:A,4:40557300:G:A,4:40564769:G:C,4:40564769:G:C,4:40565928:C:T,4:40565928:C:T,4:40566079:A:C,4:40566079:A:C
4	40534032	4:40534032:C:T	0.001307	11	4:40334027:G:A,4:40334027:G:A,4:40336207:T:C,4:40336207:T:C,4:40416222:G:A,4:40416222:G:A,4:40584032:C:T,4:40584032:C:T,4:40624821:A:C,4:40624821:A:C
4	40534141	4:40534141:T:A	0.0008227	1	.
4	40540176	4:40540176:T:C	0.003594	11	4:40435878:G:T,4:40435878:G:T,4:40556148:G:A,4:40556148:G:A,4:40574072:G:A,4:40574072:G:A,4:40603457:G:A,4:40603457:G:A,4:40703047:G:T,4:40731857:C:T
4	40554249	4:40554249:C:G	0.002236	5	4:40392370:G:A,4:40392370:G:A,4:40528342:G:A,4:40528342:G:A
4	40564997	4:40564997:C:T	0.009925	3	4:40378867:T:A,4:40378867:T:A
4	40580215	4:40580215:C:T	0.00828	21	4:40574787:T:G,4:40574787:T:G,4:40576322:T:A,4:40576322:T:A,4:40576360:C:T,4:40576360:C:T,4:40576386:C:T,4:40576386:C:T,4:40576606:C:T,4:40576606:C:T,4:40577277:A:G,4:40577277:A:G,4:40579006:C:T,4:40579006:C:T,4:40579209:T:C,4:40579209:T:C,4:40579347:G:A,4:40579347:G:A,4:40580687:T:C,4:40580687:T:C
4	40586700	4:40586700:C:T	0.009776	3	4:40550556:C:T,4:40550556:C:T
4	40606322	4:40606322:T:C	0.005618	1	.
4	40611963	4:40611963:C:T	0.0002829	55	4:40596522:C:T,4:40596522:C:T,4:40600705:A:G,4:40600705:A:G,4:40601038:C:T,4:40601038:C:T,4:40601804:A:G,4:40601804:A:G,4:40602292:C:G,4:40602292:C:G,4:40603058:C:G,4:40603058:C:G,4:40603130:C:G,4:40603130:C:G,4:40603221:G:A,4:40603221:G:A,4:40605134:T:C,4:40605134:T:C,4:40605476:G:T,4:40605476:G:T,4:40607331:C:T,4:40607331:C:T,4:40607709:A:G,4:40607709:A:G,4:40608111:A:G,4:40608111:A:G,4:40610800:A:G,4:40610800:A:G,4:40612005:A:G,4:40612005:A:G,4:40612289:T:C,4:40612289:T:C,4:40612475:G:A,4:40612475:G:A,4:40614575:T:C,4:40614575:T:C,4:40615032:A:G,4:40615032:A:G,4:40621596:A:G,4:40621596:A:G,4:40626289:C:G,4:40626289:C:G,4:40628583:C:T,4:40628583:C:T,4:40632668:G:A,4:40632668:G:A,4:40636173:G:A,4:40636173:G:A,4:40637157:G:A,4:40637157:G:A,4:40640162:G:A,4:40640162:G:A,4:40641489:C:T,4:40641489:C:T
4	40637470	4:40637470:T:C	0.007172	8	4:40564806:G:A,4:40564806:G:A,4:40621011:A:C,4:40621011:A:C,4:40659924:G:A,4:40659924:G:A,4:40725538:G:C
4	40638049	4:40638049:G:A	0.01	2	4:40708182:G:A
4	40705003	4:40705003:T:C	0.001756	67	4:40659886:T:C,4:40659886:T:C,4:40664937:T:C,4:40664937:T:C,4:40669964:G:A,4:40669964:G:A,4:40670288:G:A,4:40670288:G:A,4:40674398:G:A,4:40674398:G:A,4:40675054:G:A,4:40675054:G:A,4:40675445:C:T,4:40675445:C:T,4:40676065:C:T,4:40676065:C:T,4:40677709:G:C,4:40677709:G:C,4:40684791:C:T,4:40684791:C:T,4:40686719:T:C,4:40686719:T:C,4:40687050:G:A,4:40687050:G:A,4:40687686:C:T,4:40687686:C:T,4:40689282:A:C,4:40689282:A:C,4:40690504:G:T,4:40690504:G:T,4:40694512:C:G,4:40694512:C:G,4:40697174:C:G,4:40697174:C:G,4:40698118:T:A,4:40698490:G:A,4:40700222:A:G,4:40700568:G:A,4:40701562:C:T,4:40702670:A:G,4:40703141:G:A,4:40703250:A:G,4:40703694:C:T,4:40703970:A:G,4:40705007:G:T,4:40705804:C:G,4:40706660:C:A,4:40708079:T:C,4:40710327:A:G,4:40710577:T:C,4:40710873:G:A,4:40711238:A:T,4:40711817:A:G,4:40712046:A:G,4:40712101:A:G,4:40713166:C:G,4:40713497:C:T,4:40713839:G:A,4:40713843:C:T,4:40714722:G:A,4:40715412:T:C,4:40715712:T:C,4:40715740:T:C,4:40715866:C:T,4:40716011:G:A,4:40716402:A:C,4:40716839:T:C
4	40717092	4:40717092:G:C	0.00655	12	4:40659876:C:T,4:40659876:C:T,4:40688268:G:A,4:40688268:G:A,4:40693429:T:C,4:40693429:T:C,4:40716844:T:A,4:40720808:C:T,4:40722604:AC:A,4:40723471:T:G,4:40723768:A:T,4:40724064:C:T
4	40741236	4:40741236:C:A	0.00393	7	4:40751421:GC:G,4:40751754:G:A,4:40752132:A:G,4:40752485:A:G,4:40752608:G:A,4:40755151:G:A,4:40759079:G:T
4	40762988	4:40762988:T:C	0.001053	5	4:40704238:A:C,4:40704598:T:C,4:40712279:T:C,4:40725466:C:T,4:40738424:G:A
4	40779738	4:40779738:A:G	0.002468	5	4:40680133:A:G,4:40680133:A:G,4:40710103:G:C,4:40757521:G:A,4:40794695:G:T
5	14176599	5:14176599:G:T	0.005729	2	5:14247268:T:C,5:14258046:C:A
5	14177558	5:14177558:T:C	0.006282	199	5:14164802:T:C,5:14165078:G:A,5:14166293:T:G,5:14169423:GAAAGATGGAAAATTTC:G,5:14169600:G:A,5:14169747:G:A,5:14170005:A:G,5:14170273:C:T,5:14170297:G:A,5:14170301:A:G,5:14171999:A:G,5:14172011:A:G,5:14173352:A:G,5:14173834:A:G,5:14173997:T:C,5:14174170:T:C,5:14175030:TA:T,5:14175306:T:G,5:14176324:G:C,5:14176427:G:A,5:14177126:G:A,5:14177269:A:G,5:14179044:C:G,5:14179610:G:T,5:14180634:G:C,5:14181830:C:T,5:14184007:C:T,5:14189867:C:T,5:14190017:C:T,5:14190811:A:G,5:14190825:A:G,5:14193391:T:G,5:14193898:CGT:C,5:14197018:C:T,5:14203933:T:A,5:14205411:A:T,5:14205843:G:A,5:14206123:G:A,5:14206428:G:T,5:14207232:C:T,5:14208190:CAA:C,5:14208811:A:G,5:14210788:G:T,5:14210857:A:G,5:14211132:C:T,5:14213026:G:A,5:14213655:C:T,5:14214263:T:A,5:14216984:G:A,5:14217098:C:A,5:14218760:G:A,5:14219169:A:G,5:14222070:C:T,5:14222231:G:A,5:14222255:C:T,5:14224113:A:G,5:14224556:G:A,5:14224656:G:A,5:14225580:C:A,5:14227373:G:A,5:14229927:T:C,5:14230057:C:T,5:14230172:C:T,5:14233756:TTTTTG:T,5:14235297:G:A,5:14236330:A:C,5:14237347:A:G,5:14238133:T:A,5:14238134:C:T,5:14239497:G:T,5:14240630:G:C,5:14241218:A:C,5:14242512:G:A,5:14242797:G:A,5:14244937:C:T,5:14245674:G:A,5:14248168:T:C,5:14248796:C:T,5:14249501:G:C,5:14250517:A:G,5:14250651:C:T,5:14251295:T:C,5:14251409:G:A,5:14251664:C:T,5:14251691:C:G,5:14252335:C:T,5:14252836:A:G,5:14253078:A:G,5:14253387:G:A,5:14253647:C:A,5:14253692:G:A,5:14253811:C:T,5:14254316:T:C,5:14254605:G:T,5:14255016:T:G,5:14255458:T:G,5:14255955:G:A,5:14256318:C:G,5:14257720:A:C,5:14257726:A:T,5:14257833:G:C,5:14258408:C:T,5:14258636:G:A,5:14259380:G:A,5:14261189:C:G,5:14261646:G:C,5:14261766:T:A,5:14262323:G:A,5:14262780:T:G,5:14263309:A:G,5:14263872:T:C,5:14264920:G:T,5:14265236:G:A,5:14265262:C:A,5:14265654:G:A,5:14266520:G:A,5:14268834:A:C,5:14269026:A:C,5:14270026:A:T,5:14271301:T:G,5:14271824:T:G,5:14272827:A:C,5:14272931:T:C,5:14273900:T:C,5:14274973:A:T,5:14275009:C:T,5:14275390:G:A,5:14276788:A:C,5:14278430:C:T,5:14279357:GTTT:G,5:14279431:T:C,5:14279711:C:G,5:14281186:G:A,5:14281559:G:C,5:14281578:C:T,5:14281663:A:G,5:14281806:A:C,5:14285862:C:T,5:14286386:T:A,5:14286420:G:A,5:14288388:A:G,5:14289158:C:T,5:14289582:T:G,5:14290165:A:G,5:14290696:G:A,5:14291759:G:A,5:14292535:G:A,5:14294281:G:A,5:14298361:G:A,5:14299924:G:T,5:14300543:T:G,5:14301694:A:G,5:14311806:G:A,5:14312301:T:C,5:14314029:A:G,5:14317179:G:A,5:14317198:C:G,5:14317761:A:G,5:14321676:T:A,5:14324117:G:T,5:14325545:T:C,5:14325835:G:C,5:14326367:T:C,5:14326397:C:T,5:14329718:T:C,5:14329857:C:T,5:14334626:C:A,5:14337351:C:T,5:14342153:C:T,5:14342483:A:G,5:14344580:G:A,5:14347662:A:G,5:14351837:G:T,5:14352486:G:A,5:14353303:G:A,5:14354161:G:A,5:14354718:G:A,5:14355853:C:G,5:14355919:G:C,5:14358547:GT:G,5:14360900:G:C,5:14361362:T:C,5:14363454:G:A,5:14366260:T:A,5:14366731:T:C,5:14370722:A:C,5:14371071:G:A,5:14371430:A:G,5:14373175:G:C,5:14375799:G:A,5:14377853:A:C,5:14377959:T:G,5:14379168:T:C,5:14380215:G:T,5:14381710:T:C,5:14386385:A:G,5:14386546:T:C,5:14393512:C:T,5:14419918:A:C
5	14256621	5:14256621:T:C	0.001651	3	5:14252655:G:T,5:14323264:C:T,5:14441071:G:A
5	14359980	5:14359980:G:T	0.006363	11	5:14186440:C:T,5:14216873:T:G,5:14326726:A:T,5:14365532:C:T,5:14375230:G:A,5:14377575:C:A,5:14384927:AAAG:A,5:14392520:C:T,5:14486326:A:T,5:14530130:A:G,5:14533923:C:T
5	14371203	5:14371203:A:T	0.006871	6	5:14182211:G:A,5:14263193:T:C,5:14273629:C:T,5:14357560:A:G,5:14388238:C:T,5:14431873:A:C
5	14420036	5:14420036:G:A	0.001818	0	.
5	14538866	5:14538866:A:G	0.002068	42	5:14480170:TA:T,5:14480747:G:A,5:14483965:C:T,5:14485753:A:G,5:14487034:T:G,5:14487038:T:C,5:14491081:GT:G,5:14496195:T:A,5:14512149:C:A,5:14522586:G:T,5:14522866:G:A,5:14523074:C:G,5:14523425:C:T,5:14525338:A:G,5:14526571:A:G,5:14527760:C:G,5:14528154:G:A,5:14529787:TTTG:T,5:14534258:T:G,5:14534372:A:T,5:14534938:T:C,5:14535528:A:C,5:14536254:C:T,5:14536361:C:G,5:14536448:C:T,5:14537731:G:T,5:14539073:C:T,5:14539712:T:C,5:14541966:G:A,5:14542124:A:G,5:14542965:G:C,5:14543212:T:G,5:14547165:G:A,5:14547242:A:G,5:14549873:C:T,5:14550103:T:C,5:14551545:C:T,5:14552564:G:T,5:14554498:G:C,5:14554590:T:C,5:14556594:A:T,5:14558683:A:T
5	14558857	5:14558857:C:T	0.001622	34	5:14459752:G:T,5:14480114:G:A,5:14482182:A:G,5:14484386:G:C,5:14484788:A:G,5:14485520:A:G,5:14486749:C:T,5:14487316:T:C,5:14489416:G:A,5:14490193:C:T,5:14490658:C:T,5:14491309:G:A,5:14491700:C:T,5:14495371:C:T,5:14495533:C:A,5:14496323:C:T,5:14497468:G:A,5:14497575:C:T,5:14497691:A:G,5:14497751:G:A,5:14498316:G:A,5:14498936:G:T,5:14499523:A:G,5:14500177:A:C,5:14502236:A:G,5:14502387:A:G,5:14503647:C:T,5:14504295:T:C,5:14505004:A:G,5:14505463:T:C,5:14505933:A:T,5:14506141:A:G,5:14510340:A:C,5:14523076:C:T
5	14561153	5:14561153:A:G	0.002699	9	5:14560045:A:C,5:14561064:A:C,5:14561808:G:A,5:14561940:C:T,5:14563316:T:C,5:14563955:C:T,5:14564760:T:C,5:14572603:T:C,5:14574010:A:C
5	14566231	5:14566231:T:C	0.003812	2	5:14576150:C:T,5:14791973:G:C
5	14574046	5:14574046:C:G	0.001659	12	5:14577846:C:T,5:14623513:G:T,5:14647735:G:A,5:14648115:T:C,5:14648242:G:A,5:14648488:T:C,5:14648580:A:C,5:14649699:A:G,5:14656154:A:G,5:14712218:G:A,5:14731117:C:A,5:14732551:T:C
5	14578497	5:14578497:AG:A	0.009163	2	5:14514178:A:G,5:14784359:G:A
5	14583510	5:14583510:A:T	0.001094	0	.
5	14586304	5:14586304:T:C	0.0009657	58	5:14565699:T:G,5:14567023:TA:T,5:14578327:T:G,5:14578437:C:T,5:14581949:C:G,5:14582897:G:A,5:14584500:A:T,5:14584586:G:A,5:14590930:T:C,5:14598202:G:A,5:14603740:T:G,5:14606732:T:C,5:14610025:G:A,5:14610075:C:G,5:14611855:C:G,5:14612234:T:C,5:14615976:C:T,5:14616125:T:C,5:14622892:G:C,5:14624520:A:C,5:14625868:A:G,5:14626697:C:G,5:14630461:C:G,5:14630491:T:C,5:14631106:C:A,5:14631945:C:A,5:14632556:A:G,5:14641634:C:T,5:14647543:G:A,5:14649462:T:C,5:14649479:CAT:C,5:14651277:G:A,5:14651629:CT:C,5:14656273:C:G,5:14658890:C:T,5:14660734:C:T,5:14661936:G:A,5:14667772:G:T,5:14668056:G:A,5:14670589:T:C,5:14672461:G:A,5:14676109:C:T,5:14678359:G:C,5:14679726:T:C,5:14688308:G:A,5:14693429:AT:A,5:14697740:A:G,5:14698363:G:T,5:14699926:G:A,5:14707267:ACG:A,5:14710687:G:A,5:14711166:T:C,5:14711921:A:G,5:14716211:C:T,5:14717686:G:C,5:14726587:A:C,5:14727481:T:A,5:14727946:A:G
5	14590895	5:14590895:A:G	0.0004303	23	5:14561032:C:G,5:14568017:G:A,5:14573787:C:T,5:14575065:A:G,5:14575589:T:G,5:14577808:C:A,5:14578006:C:T,5:14578257:C:T,5:14578276:T:C,5:14578539:T:G,5:14578690:T:G,5:14578833:A:C,5:14579070:T:C,5:14579818:C:CTAG,5:14581447:A:C,5:14599817:T:G,5:14611439:G:C,5:14621602:A:C,5:14623408:G:A,5:14629644:G:A,5:14665544:AGAC:A,5:14673587:C:T,5:14728187:C:G
5	14646183	5:14646183:C:T	0.001578	7	5:14555443:T:C,5:14579468:G:C,5:14681484:G:T,5:14691142:C:G,5:14721741:T:C,5:14726349:T:C,5:14824007:C:T
5	14654524	5:14654524:A:T	0.0005611	22	5:14561987:C:T,5:14566381:C:T,5:14569137:A:C,5:14572344:A:T,5:14594268:T:C,5:14603500:C:T,5:14606171:G:A,5:14619190:A:G,5:14620770:AATG:A,5:14622051:GA:G,5:14625381:T:G,5:14626150:A:G,5:14628021:C:A,5:14629918:G:A,5:14667034:C:T,5:14677196:A:G,5:14678935:AG:A,5:14679863:T:C,5:14690558:G:A,5:14700894:C:T,5:14731403:G:A,5:14731421:C:A
5	14655437	5:14655437:G:A	0.002045	3	5:14539667:G:A,5:14735328:A:G,5:14808305:A:G
5	14664712	5:14664712:G:A	5.75e-11	100	5:14582846:G:A,5:14586072:A:G,5:14594105:G:GT,5:14596636:C:CCT,5:14599264:G:A,5:14606864:G:A,5:14607013:G:C,5:14607080:A:T,5:14607171:A:G,5:14608566:C:T,5:14609243:C:G,5:14610997:T:G,5:14612046:G:C,5:14613953:G:C,5:14617748:T:C,5:14618811:G:A,5:14619807:T:C,5:14619883:C:T,5:14619949:T:C,5:14621543:C:A,5:14625690:T:G,5:14626365:T:C,5:14627552:G:A,5:14630232:C:T,5:14633080:T:G,5:14636293:G:A,5:14637163:T:C,5:14638942:A:G,5:14639244:G:A,5:14640812:T:C,5:14641401:C:T,5:14643871:CA:C,5:14645119:T:G,5:14645945:C:T,5:14646970:T:C,5:14646999:A:G,5:14647176:G:A,5:14647673:T:C,5:14647696:A:G,5:14648758:C:A,5:14651882:G:A,5:14654355:A:G,5:14654520:G:A,5:14654785:C:T,5:14655590:G:A,5:14655814:C:A,5:14656953:G:A,5:14658793:T:C,5:14661566:C:T,5:14664586:A:C,5:14667375:A:T,5:14667721:T:C,5:14668806:T:G,5:14670400:G:C,5:14670921:A:T,5:14674890:A:G,5:14675491:T:A,5:14677759:G:C,5:14678260:T:C,5:14678887:G:A,5:14679935:AC:A,5:14680030:G:A,5:14680138:G:A,5:14681118:G:A,5:14685439:A:G,5:14685653:T:C,5:14687253:C:G,5:14688500:C:T,5:14689598:G:A,5:14691477:C:T,5:14691784:C:T,5:14692470:T:G,5:14693371:G:A,5:14695138:A:C,5:14697396:C:T,5:14700744:A:T,5:14701074:C:T,5:14702266:G:A,5:14705556:T:C,5:14706953:A:T,5:14707269:G:A,5:14707491:C:T,5:14712405:G:A,5:14712600:A:T,5:14717927:G:T,5:14721481:C:T,5:14721657:C:T,5:14722332:C:T,5:14724169:T:A,5:14724304:T:A,5:14726849:C:G,5:14726932:C:T,5:14727773:C:A,5:14728125:C:T,5:14728262:G:A,5:14729457:G:A,5:14730221:T:C,5:14731352:G:A,5:14731480:C:T,5:14749117:C:A
5	14686317	5:14686317:T:G	7.595e-05	7	5:14519596:G:C,5:14548983:G:T,5:14677192:A:G,5:14707235:A:G,5:14711947:C:T,5:14716397:CAGG:C,5:14899507:G:A
5	14726616	5:14726616:T:G	0.001377	2	5:14613341:A:G,5:14716440:C:G
5	14762011	5:14762011:T:C	0.0001754	76	5:14665506:G:A,5:14751290:C:T,5:14759112:C:T,5:14759137:C:T,5:14760498:C:T,5:14760658:C:G,5:14760940:C:A,5:14760950:C:T,5:14761069:T:G,5:14761194:G:C,5:14761567:A:G,5:14762040:T:C,5:14762054:C:T,5:14762420:TTGGTTTCAGAGTACTG:T,5:14763427:T:A,5:14764073:A:G,5:14764333:C:T,5:14764825:G:A,5:14764997:C:T,5:14765078:G:A,5:14765598:C:T,5:14772136:T:C,5:14774885:AAATAG:A,5:14776788:C:T,5:14776814:T:C,5:14777026:A:G,5:14778385:T:A,5:14780412:A:G,5:14784913:GA:G,5:14786955:A:C,5:14788235:T:C,5:14790671:G:A,5:14798486:T:C,5:14799652:C:T,5:14800224:C:T,5:14800307:T:C,5:14800642:T:A,5:14800671:C:A,5:14801957:A:G,5:14802002:T:C,5:14802574:T:C,5:14803190:C:A,5:14804766:C:T,5:14809959:C:T,5:14810101:C:G,5:14811536:A:T,5:14813962:G:C,5:14814774:A:G,5:14818567:T:C,5:14818598:T:C,5:14820308:A:G,5:14820818:C:T,5:14824063:T:G,5:14825480:T:C,5:14828579:T:C,5:14833925:G:C,5:14836531:G:A,5:14836584:G:A,5:14837223:A:C,5:14837362:A:G,5:14837363:T:C,5:14839544:T:C,5:14840291:T:C,5:14840559:T:C,5:14840826:G:C,5:14847222:G:A,5:14848888:C:T,5:14850651:C:T,5:14850985:C:T,5:14851302:G:A,5:14852395:CACA:C,5:14852501:T:C,5:14853403:C:T,5:14853526:G:A,5:14855376:A:G,5:14855933:C:T
5	14771736	5:14771736:C:T	0.005094	23	5:14763677:G:T,5:14763816:C:T,5:14764067:G:A,5:14765553:C:T,5:14768994:G:A,5:14771138:G:A,5:14775373:G:A,5:14778422:G:A,5:14778427:G:A,5:14780189:C:T,5:14781827:T:G,5:14783466:T:C,5:14783826:T:C,5:14785782:T:C,5:14786021:G:A,5:14787500:A:G,5:14788330:C:T,5:14788894:A:G,5:14790546:G:A,5:14792430:G:A,5:14792741:G:A,5:14792837:T:C,5:14795088:C:A
5	14773071	5:14773071:C:G	0.009274	32	5:14767063:G:T,5:14767572:C:T,5:14767806:T:C,5:14767983:C:G,5:14768161:G:A,5:14768199:C:T,5:14768340:C:T,5:14768697:G:A,5:14775002:G:A,5:14777690:A:G,5:14785186:C:T,5:14800567:G:A,5:14802659:G:A,5:14810001:T:G,5:14814220:T:C,5:14814545:G:A,5:14814732:C:T,5:14816799:G:A,5:14823353:G:A,5:14831317:T:C,5:14834333:C:T,5:14834952:A:G,5:14835204:T:C,5:14836478:A:G,5:14838800:G:A,5:14839190:C:T,5:14840595:G:C,5:14846358:A:G,5:14847141:C:A,5:14847519:G:A,5:14848297:A:C,5:14854401:C:T
5	14778778	5:14778778:A:T	0.005446	2	5:14748031:G:A,5:14755539:C:A
5	14778814	5:14778814:TTG:T	0.001946	4	5:14773208:G:A,5:14812389:C:T,5:14838713:C:T,5:14847493:C:T
5	14788371	5:14788371:A:G	0.008197	4	5:14763963:C:T,5:14810094:G:A,5:14818755:T:A,5:14897108:C:T
5	14800732	5:14800732:T:C	0.003733	4	5:14668898:C:G,5:14842710:G:A,5:14844058:G:A,5:14894594:G:A
5	14816256	5:14816256:G:A	0.00411	1	5:14725124:G:T
5	14857614	5:14857614:C:T	0.0004166	42	5:14767393:A:G,5:14767761:T:C,5:14769624:GGT:G,5:14789797:G:A,5:14794759:C:T,5:14795058:G:A,5:14795773:A:G,5:14797515:T:C,5:14797551:A:G,5:14798478:G:A,5:14799586:T:C,5:14806911:C:T,5:14807240:G:A,5:14810725:C:T,5:14810790:A:G,5:14811003:AG:A,5:14815590:T:G,5:14816513:T:C,5:14817209:G:A,5:14817560:A:G,5:14818257:T:C,5:14819308:C:T,5:14824304:T:C,5:14828938:A:G,5:14829179:T:C,5:14830403:T:C,5:14832187:T:G,5:14833689:A:G,5:14835490:A:G,5:14838129:C:G,5:14841360:G:A,5:14843289:T:C,5:14845558:G:C,5:14846020:A:T,5:14846263:A:G,5:14847913:T:C,5:14848414:C:CTT,5:14853525:T:C,5:14855156:T:C,5:14855273:G:A,5:14855550:G:T,5:14857115:T:G
5	14858385	5:14858385:C:T	0.006229	0	.
5	14877033	5:14877033:A:G	0.00488	3	5:14862192:C:T,5:14869051:C:T,5:14874562:C:T
5	14879207	5:14879207:G:T	0.007974	0	.
5	14880776	5:14880776:C:T	0.00127	25	5:14688058:C:T,5:14719134:C:T,5:14816404:T:C,5:14861644:G:A,5:14864917:A:C,5:14866860:A:T,5:14867042:C:T,5:14869557:C:T,5:14870351:G:C,5:14876119:A:G,5:14877040:C:G,5:14877601:G:A,5:14877880:A:G,5:14878361:C:T,5:14878853:C:T,5:14878870:G:A,5:14879199:GT:G,5:14879260:A:G,5:14879477:C:T,5:14879494:G:C,5:14880404:G:A,5:14881166:G:A,5:14882090:G:A,5:14882671:C:A,5:14915179:T:C
5	14880863	5:14880863:C:T	0.00348	3	5:14878171:G:A,5:14885094:T:A,5:14905361:C:G
5	14897955	5:14897955:G:A	0.004963	0	.
5	14954791	5:14954791:C:T	0.006361	2	5:15075707:C:T,5:15158703:G:T
5	14962104	5:14962104:G:A	0.001546	1	5:15160881:C:T
5	14965054	5:14965054:C:T	0.001892	3	5:14803236:A:C,5:14804873:G:A,5:14923606:A:G
5	14978130	5:14978130:A:G	0.004608	1	5:14761258:A:G
5	15101483	5:15101483:T:C	0.008799	2	5:15074662:C:G,5:15096872:C:T
5	15154422	5:15154422:C:T	0.004273	162	5:14994084:G:A,5:14995655:T:C,5:14998355:A:T,5:14999953:G:C,5:15000397:G:A,5:15001820:C:T,5:15002380:C:G,5:15006336:G:A,5:15006487:G:C,5:15007693:A:C,5:15012601:A:G,5:15012744:G:T,5:15013214:T:C,5:15013313:T:A,5:15013408:GAGGC:G,5:15014073:G:A,5:15014479:C:T,5:15014629:T:C,5:15015028:G:A,5:15015108:C:T,5:15018428:G:A,5:15018608:A:T,5:15019738:G:C,5:15020258:T:A,5:15020349:G:T,5:15021444:A:G,5:15021862:C:T,5:15022003:G:T,5:15023504:T:C,5:15023665:C:A,5:15023767:A:T,5:15023917:C:T,5:15024051:A:G,5:15024128:C:T,5:15024818:C:T,5:15024884:G:T,5:15024887:C:T,5:15025013:C:T,5:15025704:A:C,5:15026833:C:T,5:15026998:G:A,5:15027482:C:G,5:15034938:T:C,5:15036820:A:G,5:15039218:G:A,5:15039525:A:AT,5:15040261:T:G,5:15040397:G:T,5:15041586:T:A,5:15043501:A:C,5:15044733:G:A,5:15046916:A:T,5:15047065:C:A,5:15047319:A:G,5:15047688:A:G,5:15048520:A:G,5:15049853:A:C,5:15051781:A:G,5:15051908:T:A,5:15052033:T:A,5:15052948:G:A,5:15054693:T:C,5:15054929:A:G,5:15055018:G:A,5:15057432:T:C,5:15063034:C:A,5:15067673:G:A,5:15067986:C:T,5:15068893:G:A,5:15069731:G:T,5:15070484:A:G,5:15071086:G:A,5:15071619:T:G,5:15072150:C:T,5:15072691:C:A,5:15072839:T:C,5:15073219:G:A,5:15074012:C:T,5:15076413:T:G,5:15081018:C:T,5:15082564:G:A,5:15087682:C:T,5:15089665:C:G,5:15090499:T:A,5:15092142:A:T,5:15092884:T:C,5:15092956:G:A,5:15093950:G:A,5:15094192:A:C,5:15094383:C:T,5:15096110:A:C,5:15096743:C:T,5:15096930:G:A,5:15098202:T:A,5:15099856:GT:G,5:15100996:AACAG:A,5:15101277:GA:G,5:15102329:C:T,5:15102644:C:T,5:15105819:A:G,5:15106551:G:A,5:15106858:T:C,5:15107476:C:T,5:15109170:C:T,5:15109689:C:T,5:15109697:C:T,5:15109799:T:C,5:15109875:G:C,5:15111700:G:C,5:15112791:T:C,5:15113954:T:C,5:15113995:A:C,5:15114937:T:C,5:15115595:A:T,5:15116851:T:C,5:15116883:A:G,5:15117000:T:C,5:15117249:G:A,5:15117422:A:G,5:15117936:G:A,5:15118099:A:G,5:15118327:A:T,5:15118795:G:A,5:15119390:A:G,5:15119475:C:A,5:15119564:T:A,5:15119602:A:T,5:15119881:A:G,5:15120227:T:C,5:15120306:G:A,5:15121114:A:C,5:15121267:G:C,5:15121271:G:T,5:15121471:C:A,5:15121595:A:G,5:15121631:T:G,5:15121803:T:C,5:15121961:C:T,5:15122239:T:G,5:15122778:A:T,5:15123628:C:T,5:15128614:T:C,5:15129269:A:G,5:15131848:G:A,5:15134982:A:G,5:15135571:G:A,5:15136224:A:C,5:15136228:T:G,5:15136288:A:C,5:15136917:T:C,5:15141650:C:T,5:15148877:T:C,5:15149152:G:A,5:15150193:T:C,5:15151491:C:T,5:15151750:G:A,5:15152062:A:G,5:15152562:G:A,5:15152613:G:A,5:15153097:C:T,5:15153430:T:G,5:15158892:G:A
5	86437330	5:86437330:GA:G	0.002169	3	5:86466744:G:A,5:86500966:TTCTTA:T,5:86546685:C:T
5	86607689	5:86607689:C:T	0.005629	24	5:86430030:C:T,5:86448982:A:G,5:86466716:C:T,5:86520284:A:G,5:86565877:G:A,5:86598976:A:T,5:86601320:G:C,5:86629366:G:A,5:86633234:G:A,5:86645780:T:C,5:86648821:G:T,5:86653808:C:A,5:86673480:G:T,5:86681284:C:A,5:86751580:C:T,5:86752211:G:A,5:86753727:C:T,5:86755508:C:G,5:86756442:A:AC,5:86756928:A:G,5:86758454:T:C,5:86759086:C:T,5:86785244:T:C,5:86813648:G:A
5	86608117	5:86608117:C:T	0.0001016	2	5:86540398:T:G,5:86669261:A:G
5	86632971	5:86632971:G:C	0.001979	4	5:86699159:C:T,5:86740115:A:T,5:86800008:T:C,5:86810627:A:G
5	86659461	5:86659461:TTGA:T	0.002766	6	5:86502116:AAAG:A,5:86603807:C:CCACA,5:86682250:A:G,5:86697426:C:T,5:86837687:A:C,5:86894450:T:C
5	86692219	5:86692219:C:T	0.006617	8	5:86610273:G:A,5:86618320:G:C,5:86687019:T:C,5:86741532:C:T,5:86741538:C:T,5:86781652:A:G,5:86798324:C:T,5:86899425:AT:A
5	86706920	5:86706920:A:C	0.00657	4	5:86508254:T:C,5:86599379:T:C,5:86688556:C:T,5:86703074:G:A
5	86707731	5:86707731:G:A	0.005679	266	5:86472502:A:T,5:86472529:T:C,5:86472764:C:T,5:86472846:T:G,5:86473438:G:T,5:86473534:G:A,5:86474218:T:C,5:86474348:A:G,5:86474978:T:C,5:86475242:C:T,5:86475290:C:A,5:86475323:T:C,5:86475774:T:C,5:86476297:A:G,5:86478720:T:A,5:86479319:GT:G,5:86479599:C:T,5:86480014:G:A,5:86480297:T:C,5:86480725:T:C,5:86481815:TA:T,5:86482018:C:T,5:86482280:C:A,5:86482429:G:C,5:86483220:G:T,5:86484836:T:G,5:86485696:C:T,5:86485785:G:T,5:86486018:T:C,5:86486111:C:T,5:86486264:G:A,5:86486312:G:C,5:86486359:T:C,5:86486572:T:C,5:86490033:T:A,5:86490624:A:G,5:86494932:C:G,5:86496068:T:C,5:86496474:G:A,5:86496955:A:G,5:86497585:A:T,5:86497886:G:A,5:86498177:T:G,5:86498745:G:A,5:86498896:G:A,5:86499315:T:G,5:86500125:T:A,5:86504898:A:G,5:86505302:T:A,5:86505915:A:T,5:86507575:T:G,5:86508147:G:A,5:86508590:C:A,5:86508672:G:A,5:86510278:T:C,5:86516903:C:T,5:86517518:G:T,5:86519709:C:T,5:86520916:A:T,5:86521126:G:A,5:86524388:C:T,5:86524483:C:T,5:86534615:C:T,5:86534979:T:C,5:86538040:G:A,5:86543235:T:A,5:86543630:A:G,5:86543761:G:A,5:86549669:A:T,5:86590536:C:T,5:86601883:A:G,5:86603275:G:A,5:86610841:T:C,5:86614307:A:G,5:86615837:C:T,5:86618745:A:G,5:86631620:A:T,5:86645340:T:C,5:86647279:T:C,5:86655004:C:T,5:86656787:T:C,5:86657175:T:G,5:86659373:C:T,5:86660060:T:G,5:86660494:T:C,5:86660749:C:T,5:86663072:G:A,5:86663419:T:C,5:86664237:GA:G,5:86666428:A:G,5:86668548:T:C,5:86668678:A:G,5:86668731:G:C,5:86668875:C:T,5:86671236:G:A,5:86671420:C:T,5:86672239:A:T,5:86673351:G:T,5:86674602:A:G,5:86676620:A:G,5:86678226:T:C,5:86678830:A:C,5:86680428:G:A,5:86680695:C:T,5:86682122:T:C,5:86682279:C:T,5:86683671:CAACA:C,5:86686397:C:G,5:86690360:G:A,5:86691005:C:T,5:86697723:CAT:C,5:86698930:G:A,5:86702843:C:G,5:86702933:CACAA:C,5:86704505:G:A,5:86707271:T:C,5:86708910:A:G,5:86710316:TATATC:T,5:86711454:G:C,5:86712991:T:C,5:86715587:C:G,5:86716436:A:C,5:86719357:G:A,5:86722658:G:C,5:86724688:A:G,5:86728572:G:C,5:86729093:T:C,5:86730054:G:A,5:86730731:C:T,5:86732562:G:A,5:86733296:GT:G,5:86733396:A:G,5:86734288:AT:A,5:86735202:T:A,5:86735238:G:T,5:86736333:G:C,5:86736769:A:G,5:86737247:C:T,5:86738071:CA:C,5:86738082:G:T,5:86739358:C:T,5:86739951:G:GT,5:86740163:G:T,5:86741213:C:T,5:86743529:C:A,5:86743751:A:T,5:86743754:A:G,5:86743860:A:G,5:86744911:G:A,5:86747381:A:T,5:86749115:G:A,5:86750188:T:C,5:86752753:G:A,5:86752804:A:C,5:86754013:G:A,5:86757304:G:A,5:86757986:G:A,5:86758213:A:G,5:86758746:A:G,5:86759886:A:G,5:86760121:A:G,5:86760201:C:T,5:86760359:C:T,5:86762052:G:GA,5:86762244:G:C,5:86763302:A:G,5:86763582:C:T,5:86763655:AC:A,5:86763852:G:A,5:86764026:T:A,5:86764364:T:C,5:86765776:C:A,5:86765792:T:C,5:86765966:C:T,5:86766937:C:T,5:86768339:A:G,5:86768350:G:T,5:86768515:A:C,5:86768550:C:T,5:86768633:G:C,5:86768743:T:G,5:86769111:T:C,5:86769373:T:G,5:86769800:A:G,5:86770091:A:G,5:86770870:C:A,5:86771322:G:T,5:86771993:T:TTC,5:86773007:T:C,5:86773745:T:C,5:86773825:GTTTT:G,5:86774838:C:A,5:86775266:C:T,5:86775436:C:T,5:86775839:T:G,5:86777387:A:G,5:86781259:G:A,5:86781685:C:T,5:86783043:C:T,5:86783994:G:A,5:86784314:A:C,5:86784577:T:C,5:86784877:A:G,5:86785000:C:T,5:86785198:G:A,5:86786470:TA:T,5:86787995:G:A,5:86788489:A:G,5:86788946:A:T,5:86789041:G:A,5:86792111:C:T,5:86793087:C:T,5:86797116:G:C,5:86797410:G:A,5:86797707:T:G,5:86797973:C:A,5:86798616:T:C,5:86798898:C:T,5:86799764:TTCTG:T,5:86801206:A:G,5:86804088:G:C,5:86804315:C:T,5:86806508:A:C,5:86807034:T:G,5:86807791:C:T,5:86808103:C:T,5:86808428:A:T,5:86810231:T:C,5:86811204:G:A,5:86811215:G:A,5:86811297:A:G,5:86811685:C:A,5:86811726:G:T,5:86812367:G:A,5:86813830:T:C,5:86813908:A:C,5:86814219:A:T,5:86815920:G:A,5:86816235:TGAC:T,5:86817302:A:G,5:86817613:C:G,5:86817882:A:G,5:86818267:A:G,5:86819254:A:G,5:86822298:A:C,5:86822895:C:T,5:86823290:A:T,5:86823685:G:A,5:86823722:A:G,5:86824561:G:C,5:86825261:G:A,5:86825502:G:T,5:86827524:A:G,5:86828554:T:A,5:86828875:C:T,5:86829478:A:G,5:86829972:T:G,5:86831216:G:T,5:86832048:C:T,5:86832551:C:T,5:86832794:A:G,5:86833012:T:A,5:86833372:G:A,5:86833656:A:G,5:86833882:G:T,5:86834081:A:C
5	86715154	5:86715154:G:A	0.003394	3	5:86469045:A:T,5:86534703:C:T,5:86652466:C:T
5	86730167	5:86730167:T:C	0.007615	95	5:86537795:G:A,5:86551978:T:C,5:86576615:A:G,5:86633067:G:A,5:86633075:C:T,5:86636863:C:T,5:86647794:G:A,5:86648119:T:C,5:86648151:A:T,5:86649537:A:G,5:86649838:T:C,5:86651369:A:C,5:86653740:G:A,5:86654511:A:T,5:86654992:G:GTC,5:86693015:G:T,5:86694796:C:T,5:86699100:A:G,5:86703816:C:T,5:86712084:A:G,5:86716770:G:A,5:86718043:G:A,5:86720710:T:C,5:86723205:A:T,5:86724294:A:AC,5:86726468:C:T,5:86727835:C:A,5:86730141:C:T,5:86733987:C:T,5:86738688:T:C,5:86740215:G:A,5:86745519:G:T,5:86746470:T:C,5:86746926:A:C,5:86747056:C:A,5:86747650:G:A,5:86747848:C:T,5:86748816:G:A,5:86749784:T:G,5:86752581:T:A,5:86753119:C:A,5:86753798:T:A,5:86758433:C:G,5:86761570:A:T,5:86764603:T:G,5:86767132:T:C,5:86769341:A:G,5:86769713:AG:A,5:86770121:C:T,5:86770736:G:A,5:86771190:G:A,5:86772420:C:T,5:86773777:G:A,5:86773867:G:A,5:86780821:G:A,5:86781234:T:G,5:86782843:G:A,5:86783300:C:T,5:86785606:A:G,5:86791814:T:C,5:86792318:TG:T,5:86793188:G:T,5:86794012:C:A,5:86794554:G:A,5:86795578:AG:A,5:86795584:T:A,5:86798133:A:C,5:86798322:C:A,5:86798328:C:T,5:86799335:G:A,5:86802757:G:T,5:86803589:A:G,5:86805451:A:G,5:86807849:A:C,5:86812273:C:A,5:86817590:A:G,5:86818218:T:C,5:86823327:A:T,5:86823546:C:T,5:86824696:A:G,5:86824783:A:T,5:86824980:G:A,5:86825606:TGTGTTGG:T,5:86826950:A:G,5:86827387:C:T,5:86827673:C:T,5:86828314:G:A,5:86830123:T:C,5:86830411:G:A,5:86832975:T:C,5:86833848:G:T,5:86834900:C:T,5:86835018:A:G,5:86835180:C:T,5:86835243:A:G
5	86764446	5:86764446:G:A	0.005232	0	.
5	86765041	5:86765041:T:C	0.007925	3	5:86537142:T:A,5:86564290:TAAG:T,5:86616607:G:A
5	86812738	5:86812738:C:T	0.001841	4	5:86751418:A:G,5:86766348:A:T,5:86787512:G:T,5:86808084:G:C
5	86927378	5:86927378:T:C	4.93e-13	176	5:86836103:A:G,5:86836675:G:C,5:86845368:T:C,5:86848568:T:C,5:86848570:A:G,5:86850244:T:TG,5:86850605:A:G,5:86852856:C:G,5:86853833:G:A,5:86857388:T:C,5:86861247:T:G,5:86862062:T:TA,5:86866697:T:A,5:86867934:A:G,5:86868616:A:T,5:86869327:T:C,5:86869574:T:C,5:86871388:A:C,5:86873350:C:T,5:86876389:G:A,5:86878330:A:G,5:86879694:T:C,5:86880111:G:C,5:86880927:G:A,5:86881956:A:G,5:86882128:A:G,5:86883191:A:C,5:86884173:C:T,5:86884235:T:C,5:86885560:G:A,5:86885886:G:A,5:86888133:C:A,5:86889699:C:T,5:86889707:T:A,5:86890673:A:G,5:86890964:A:C,5:86890992:T:C,5:86891169:G:A,5:86891299:C:T,5:86891499:T:C,5:86898211:A:G,5:86900096:A:G,5:86901191:C:A,5:86902412:AC:A,5:86903066:A:G,5:86903125:T:C,5:86904210:C:T,5:86909767:G:A,5:86914369:C:T,5:86914412:T:TA,5:86915098:A:C,5:86915818:C:A,5:86923485:A:G,5:86926155:G:A,5:86926921:G:A,5:86927967:C:T,5:86928029:A:C,5:86932153:C:A,5:86935027:A:G,5:86935576:A:G,5:86936819:A:G,5:86938373:C:T,5:86939563:T:C,5:86942021:T:C,5:86946709:C:T,5:86953975:T:C,5:86954796:C:T,5:86955545:T:C,5:86955719:G:A,5:86955754:G:A,5:86958699:T:C,5:86960710:G:A,5:86961426:A:T,5:86961729:C:T,5:86963078:T:C,5:86963408:G:C,5:86966993:G:C,5:86967367:A:G,5:86969633:T:G,5:86969964:T:G,5:86970039:T:C,5:86971448:T:C,5:86972412:T:C,5:86973519:G:T,5:86974729:G:A,5:86975107:A:C,5:86975690:A:T,5:86975801:T:C,5:86977768:C:CT,5:86978247:G:A,5:86978367:A:G,5:86978375:T:G,5:86981908:C:T,5:86985269:C:T,5:86985443:T:C,5:86986354:G:C,5:86987764:C:T,5:86987865:A:C,5:86987949:T:G,5:86988502:A:G,5:86988888:C:A,5:86989743:T:G,5:86990337:T:G,5:86990499:C:A,5:86990609:C:T,5:86991236:T:G,5:86992920:G:GA,5:86994384:C:T,5:86995048:A:G,5:86997803:A:G,5:86999157:G:A,5:86999840:T:A,5:87001969:T:C,5:87002102:T:C,5:87002580:C:G,5:87002714:C:T,5:87003253:C:T,5:87003654:C:T,5:87004440:G:T,5:87004641:C:T,5:87007102:A:G,5:87031884:T:G,5:87032459:C:T,5:87047651:G:A,5:87051971:C:A,5:87072522:T:G,5:87078261:G:A,5:87086909:G:C,5:87097268:A:C,5:87102194:G:A,5:87121196:C:T,5:87122271:A:G,5:87123060:T:C,5:87123786:TAA:T,5:87124575:G:A,5:87124691:C:T,5:87124883:G:A,5:87125420:G:GA,5:87126527:T:C,5:87126568:C:A,5:87126588:C:G,5:87127965:C:A,5:87128224:G:A,5:87128242:G:A,5:87128859:C:T,5:87132049:T:C,5:87133217:G:A,5:87134112:C:T,5:87136800:T:C,5:87137902:G:T,5:87142280:A:G,5:87142344:C:T,5:87144262:C:T,5:87144330:T:C,5:87145193:A:T,5:87146631:C:T,5:87146639:T:C,5:87147702:G:T,5:87148346:G:A,5:87155587:G:A,5:87156300:T:A,5:87156440:G:A,5:87157147:C:T,5:87157550:G:A,5:87158904:G:A,5:87159014:C:G,5:87159148:T:C,5:87161418:C:T,5:87161710:G:A,5:87161723:C:G,5:87162660:G:A,5:87163396:C:T,5:87164722:G:A,5:87165270:A:G,5:87165593:T:A,5:87165882:C:A
5	86937237	5:86937237:A:G	0.000183	8	5:86690253:G:A,5:86700405:A:T,5:86711206:G:A,5:86754506:G:A,5:86805373:T:C,5:86809332:G:A,5:86897170:GTTTT:G,5:87137222:C:T
5	86957110	5:86957110:A:G	0.004008	0	.
5	86960251	5:86960251:G:A	0.005977	0	.
5	86980593	5:86980593:G:A	0.001174	13	5:86808094:C:G,5:86856537:A:G,5:86891176:A:C,5:86892602:A:G,5:86902899:AAAC:A,5:86988936:C:G,5:86989029:C:T,5:87000204:G:A,5:87006717:C:T,5:87015901:GTAA:G,5:87016523:A:G,5:87131779:C:T,5:87162121:G:A
5	86989672	5:86989672:A:G	0.007584	1	5:86756721:T:G
5	87007668	5:87007668:G:C	0.005606	0	.
5	87031581	5:87031581:A:T	0.007804	0	.
5	87034576	5:87034576:T:TG	0.006265	0	.
5	87047077	5:87047077:C:T	0.001433	4	5:86837790:T:C,5:86856125:C:T,5:87108634:C:T,5:87209642:A:G
5	87110648	5:87110648:GA:G	0.0001134	6	5:86913944:C:T,5:86941342:C:T,5:87020722:G:C,5:87094093:A:T,5:87174487:G:A,5:87348062:A:AT
5	87111682	5:87111682:G:A	1.561e-08	469	5:86868113:A:G,5:86868380:G:A,5:86869439:G:A,5:86869912:T:G,5:86870966:C:T,5:86870967:G:A,5:86871068:A:C,5:86871707:A:T,5:86871863:C:A,5:86872134:A:G,5:86872795:G:T,5:86873151:C:T,5:86873176:T:C,5:86873616:C:T,5:86873713:A:G,5:86873745:A:C,5:86873936:CACAATA:C,5:86874051:G:T,5:86874246:G:A,5:86874298:TTC:T,5:86874507:A:C,5:86875410:AT:A,5:86875702:T:C,5:86877084:A:G,5:86877352:G:A,5:86877624:A:G,5:86877893:G:T,5:86878470:T:C,5:86881774:A:G,5:86882651:C:A,5:86884545:A:G,5:86884583:A:G,5:86884740:A:G,5:86885445:A:G,5:86885511:G:C,5:86885952:G:A,5:86886020:C:A,5:86886843:T:G,5:86889806:A:G,5:86893264:A:G,5:86893501:G:A,5:86894128:T:C,5:86894582:A:G,5:86897372:A:C,5:86897450:G:A,5:86899623:T:A,5:86899832:C:T,5:86900881:G:T,5:86901305:T:C,5:86901713:A:G,5:86901871:T:C,5:86902701:G:A,5:86903205:G:A,5:86903220:C:T,5:86903231:T:C,5:86903419:TTC:T,5:86905496:G:T,5:86905991:A:G,5:86906345:T:C,5:86907341:A:C,5:86907412:A:T,5:86907632:G:A,5:86908216:C:T,5:86908578:G:A,5:86908728:G:T,5:86910911:G:A,5:86910975:A:G,5:86911041:A:C,5:86911915:G:C,5:86912294:G:A,5:86915218:A:G,5:86916055:AG:A,5:86916451:T:C,5:86916796:A:G,5:86917427:G:A,5:86917438:C:A,5:86917750:T:C,5:86917839:C:T,5:86923150:A:G,5:86923292:C:A,5:86923443:A:G,5:86924879:TC:T,5:86924915:A:G,5:86925373:C:T,5:86925905:T:A,5:86926582:C:T,5:86926713:G:A,5:86927481:G:A,5:86929610:A:T,5:86932152:A:G,5:86932776:G:C,5:86933998:GAATT:G,5:86934227:G:A,5:86934715:G:A,5:86934869:G:T,5:86935935:A:G,5:86936812:C:T,5:86937173:G:A,5:86937218:A:G,5:86937358:G:T,5:86937514:G:T,5:86937583:C:T,5:86938202:C:T,5:86939924:C:T,5:86939935:A:G,5:86940819:C:A,5:86941753:C:A,5:86941758:G:A,5:86941784:G:A,5:86942061:T:C,5:86942343:C:A,5:86942345:C:A,5:86943753:G:T,5:86943982:A:G,5:86944089:T:G,5:86944503:G:C,5:86948010:G:A,5:86949257:T:A,5:86949766:A:G,5:86951990:A:G,5:86952043:A:G,5:86952290:G:A,5:86952884:G:T,5:86953347:A:T,5:86953530:C:G,5:86954127:C:T,5:86957474:G:A,5:86958984:A:G,5:86959349:T:C,5:86959885:C:G,5:86961213:A:G,5:86962767:A:G,5:86963814:A:G,5:86963986:T:C,5:86966452:T:A,5:86966872:C:T,5:86967817:A:G,5:86967963:A:G,5:86968668:G:C,5:86969332:G:T,5:86969444:A:G,5:86970888:C:T,5:86971122:A:G,5:86971938:G:A,5:86972693:T:C,5:86973818:A:T,5:86974063:A:G,5:86974856:CT:C,5:86976622:C:G,5:86978559:A:C,5:86978888:G:C,5:86978936:C:T,5:86979360:G:A,5:86979571:T:C,5:86982556:G:A,5:86982931:A:G,5:86984245:A:G,5:86986612:A:G,5:86988697:A:G,5:86989088:C:T,5:86989406:A:G,5:86990586:G:A,5:86992005:T:C,5:86992769:G:T,5:86993171:C:G,5:86993406:T:G,5:86993955:T:G,5:86996494:G:T,5:86997494:G:A,5:86997979:G:A,5:86998235:T:G,5:86998852:C:T,5:86999317:A:G,5:86999318:G:A,5:86999695:T:A,5:87000450:T:C,5:87001055:CATCTT:C,5:87001781:C:T,5:87002024:G:A,5:87002075:C:A,5:87002081:GT:G,5:87002817:A:G,5:87002832:A:G,5:87003353:C:T,5:87003880:C:A,5:87004301:G:A,5:87004330:G:A,5:87006620:C:T,5:87007114:T:C,5:87007581:A:G,5:87010272:T:G,5:87010334:C:A,5:87010802:G:A,5:87011915:C:G,5:87011955:C:T,5:87012141:T:C,5:87013081:T:G,5:87013182:A:G,5:87013301:T:C,5:87013307:A:C,5:87013401:A:T,5:87014396:G:A,5:87015588:A:C,5:87015638:A:G,5:87016799:A:G,5:87016970:A:G,5:87018098:C:T,5:87019120:C:T,5:87019244:A:G,5:87020609:C:T,5:87021282:T:A,5:87021376:T:C,5:87021539:G:A,5:87022403:G:C,5:87022889:T:C,5:87023211:A:G,5:87023378:T:C,5:87023522:A:C,5:87024119:C:T,5:87024603:C:A,5:87025446:G:T,5:87026609:G:A,5:87027590:T:C,5:87027805:T:C,5:87029263:A:G,5:87030183:G:A,5:87031121:T:A,5:87032017:C:A,5:87032637:G:A,5:87034784:T:C,5:87034821:T:C,5:87035758:C:T,5:87035931:C:T,5:87036658:T:A,5:87037866:T:A,5:87038048:T:C,5:87038069:G:T,5:87038115:C:A,5:87038203:T:C,5:87039899:A:G,5:87039910:T:C,5:87040255:G:A,5:87040502:A:C,5:87040575:T:C,5:87040761:C:T,5:87041067:T:A,5:87041144:G:T,5:87041855:T:C,5:87042178:T:G,5:87042454:T:G,5:87043746:G:A,5:87044070:G:A,5:87044752:C:T,5:87044923:C:T,5:87045180:C:G,5:87045430:A:T,5:87045629:A:C,5:87046025:T:G,5:87046116:G:A,5:87048045:G:A,5:87048110:T:C,5:87048441:C:G,5:87048655:G:A,5:87049286:G:C,5:87049521:C:T,5:87049706:A:G,5:87050977:A:C,5:87051132:C:G,5:87051448:T:C,5:87052323:A:T,5:87052863:G:C,5:87053236:T:C,5:87054732:G:C,5:87055049:A:G,5:87055061:A:C,5:87056000:A:G,5:87057174:T:C,5:87057299:G:A,5:87058442:A:T,5:87059025:C:T,5:87059241:C:A,5:87059969:T:A,5:87060289:A:G,5:87060872:C:A,5:87060887:A:G,5:87062103:A:G,5:87062128:A:C,5:87062892:T:G,5:87062911:A:AT,5:87063086:T:C,5:87064341:G:T,5:87064359:T:A,5:87064898:A:G,5:87064935:C:A,5:87064966:T:A,5:87065229:C:T,5:87066647:G:C,5:87067014:A:G,5:87067374:A:G,5:87068261:A:G,5:87068575:T:G,5:87068902:T:C,5:87070840:TCTATAG:T,5:87071556:G:A,5:87072048:C:T,5:87072777:G:A,5:87073804:C:T,5:87074412:G:C,5:87076799:A:T,5:87076875:A:G,5:87077297:A:G,5:87077327:A:C,5:87077716:T:A,5:87077747:G:A,5:87077842:T:C,5:87078941:C:T,5:87079198:C:G,5:87079868:G:A,5:87080051:C:G,5:87080062:G:C,5:87080476:A:G,5:87080606:T:G,5:87081100:G:A,5:87081166:A:G,5:87082519:A:G,5:87082688:A:G,5:87083237:TA:T,5:87083678:A:G,5:87083706:T:G,5:87083814:G:A,5:87084261:A:G,5:87084474:A:G,5:87084525:G:A,5:87084932:A:G,5:87085356:G:C,5:87085734:A:G,5:87085826:G:A,5:87086232:A:G,5:87087158:T:C,5:87087317:C:T,5:87088118:T:A,5:87088151:T:A,5:87088379:A:G,5:87089723:G:A,5:87090200:T:C,5:87090748:G:A,5:87091083:A:C,5:87091911:A:T,5:87091943:G:A,5:87092877:G:A,5:87093006:C:G,5:87093145:G:A,5:87093192:A:C,5:87093589:A:G,5:87094404:T:C,5:87094601:T:C,5:87095232:G:A,5:87095310:G:A,5:87095340:G:A,5:87095746:G:A,5:87095754:C:T,5:87096173:T:C,5:87097369:C:A,5:87098555:T:C,5:87102657:C:G,5:87103445:G:C,5:87103539:C:T,5:87103837:G:T,5:87103935:C:T,5:87104887:C:T,5:87105793:C:T,5:87105831:G:A,5:87106528:A:G,5:87106836:G:A,5:87107130:T:A,5:87107778:CT:C,5:87108404:A:G,5:87109073:C:T,5:87110212:C:G,5:87110318:T:C,5:87110707:C:T,5:87110798:CTTTTTAG:C,5:87112161:G:C,5:87112685:G:T,5:87113619:A:G,5:87114450:G:A,5:87115142:G:T,5:87115181:T:G,5:87115877:A:G,5:87116079:T:C,5:87116241:C:G,5:87117031:G:A,5:87117172:C:G,5:87118441:C:T,5:87118618:G:A,5:87118839:T:G,5:87119113:C:G,5:87119163:A:G,5:87119198:A:G,5:87119394:A:G,5:87119702:A:G,5:87120410:A:G,5:87121449:C:A,5:87121533:A:G,5:87121902:G:A,5:87122303:T:C,5:87123547:C:T,5:87124382:C:T,5:87125090:T:A,5:87127014:C:T,5:87127799:T:C,5:87128616:G:T,5:87130059:C:T,5:87130742:C:T,5:87132009:C:T,5:87132217:A:G,5:87132524:T:G,5:87132856:G:A,5:87134852:C:T,5:87136180:C:G,5:87136457:G:A,5:87136489:T:C,5:87137691:C:T,5:87138209:C:T,5:87139478:G:A,5:87139565:C:T,5:87139785:A:G,5:87140255:A:C,5:87140622:C:T,5:87140627:T:G,5:87140917:T:C,5:87141960:C:T,5:87142064:GA:G,5:87142199:A:C,5:87142215:C:T,5:87143212:T:G,5:87143423:G:C,5:87144402:G:A,5:87144475:C:T,5:87145130:A:C,5:87146950:T:A,5:87147112:G:A,5:87149147:C:T,5:87149815:A:G,5:87150163:C:T,5:87150586:C:T,5:87151210:G:A,5:87151854:A:T,5:87152123:C:A,5:87153555:GTTT:G,5:87153905:C:T,5:87154488:G:A,5:87155502:T:C,5:87155798:C:G,5:87157903:T:C,5:87158059:TA:T,5:87158322:A:G,5:87159884:T:A,5:87160398:G:A,5:87160417:C:A,5:87160494:A:C,5:87160729:C:T,5:87161395:T:G,5:87163394:T:C,5:87163490:T:C,5:87164054:T:G,5:87164230:A:G,5:87164452:A:G,5:87167249:T:C
5	87140920	5:87140920:A:G	0.009005	9	5:86993928:T:C,5:86996063:A:G,5:87054225:G:A,5:87125026:C:T,5:87133497:T:C,5:87200680:T:C,5:87324683:T:TAA,5:87326162:G:A,5:87341885:G:A
5	87168367	5:87168367:C:T	2.894e-06	1	5:87168150:T:A
5	87172233	5:87172233:T:C	3.986e-05	5	5:86936859:C:T,5:87164006:G:A,5:87216678:C:T,5:87367453:T:C,5:87387229:C:CT
5	87201269	5:87201269:A:G	0.003133	9	5:86990302:G:T,5:87009975:T:C,5:87119210:C:T,5:87139955:G:A,5:87144051:C:G,5:87238474:T:C,5:87247677:G:A,5:87267937:C:T,5:87333105:C:T
5	87207734	5:87207734:A:T	0.0008356	30	5:87172247:T:G,5:87177314:G:C,5:87181365:C:T,5:87198336:G:A,5:87201516:T:C,5:87204139:C:T,5:87211802:AAT:A,5:87212334:T:C,5:87214257:G:C,5:87215088:A:C,5:87215678:TAA:T,5:87217868:G:C,5:87218704:T:G,5:87218966:G:C,5:87222992:A:AAT,5:87224961:G:A,5:87232072:T:C,5:87236037:T:C,5:87236105:T:C,5:87237593:T:C,5:87291493:G:A,5:87292913:G:A,5:87335870:C:T,5:87340222:T:A,5:87341361:A:G,5:87341528:A:G,5:87358649:T:A,5:87366211:A:G,5:87406730:T:C,5:87407012:C:T
5	87277185	5:87277185:A:G	0.002588	7	5:87073791:G:A,5:87273990:G:A,5:87350882:A:G,5:87360206:A:C,5:87398634:A:C,5:87407488:C:T,5:87407877:A:G
5	87412693	5:87412693:G:T	0.002382	7	5:87201945:A:T,5:87214723:TTG:T,5:87227238:T:C,5:87255443:T:C,5:87302898:C:T,5:87310837:G:A,5:87326450:A:G
5	87415411	5:87415411:CT:C	0.006326	0	.
5	87425487	5:87425487:C:A	0.007333	2	5:87218157:A:G,5:87321026:A:G
5	139847408	5:139847408:T:C	0.0003618	33	5:139836473:G:A,5:139845150:A:G,5:139845272:T:C,5:139846068:G:C,5:139849706:T:C,5:139852112:T:C,5:139852714:C:A,5:139855219:G:A,5:139855300:A:C,5:139857756:A:G,5:139858666:C:T,5:139859308:G:A,5:139860605:A:C,5:139861955:G:T,5:139862142:G:T,5:139862705:T:C,5:139863182:C:G,5:139863577:A:G,5:139863805:C:T,5:139865501:A:G,5:139866177:A:G,5:139866869:C:G,5:139867938:GAACAATGAT:G,5:139868386:T:C,5:139868516:A:G,5:139871884:T:G,5:139872639:A:G,5:139876215:C:T,5:139876637:A:G,5:139878018:A:G,5:139880843:T:C,5:139881420:G:A,5:139958599:A:G
5	139877918	5:139877918:G:A	0.004868	2	5:139828064:C:T,5:139986624:G:A
5	139897163	5:139897163:A:G	0.009249	5	5:139882532:A:G,5:139895921:G:A,5:139899874:A:G,5:139902501:C:G,5:139934091:A:C
5	139917643	5:139917643:G:A	0.0007837	9	5:139895517:C:T,5:139902583:T:C,5:139963031:A:G,5:139970885:C:G,5:139973778:G:A,5:139974435:G:A,5:139974606:GT:G,5:139986191:T:C,5:139996060:T:G
5	139930841	5:139930841:C:T	0.001702	107	5:139848815:G:A,5:139888680:G:A,5:139891035:T:C,5:139891144:C:A,5:139891270:G:A,5:139893259:A:G,5:139893707:A:AG,5:139893828:A:C,5:139896907:C:T,5:139897062:T:A,5:139897079:G:T,5:139897278:G:A,5:139903282:C:T,5:139905631:G:A,5:139905656:G:A,5:139905896:T:TG,5:139906297:C:T,5:139907151:C:G,5:139910469:C:T,5:139910631:A:C,5:139910647:T:G,5:139910969:G:A,5:139911656:A:G,5:139911822:G:A,5:139913101:A:G,5:139913861:T:C,5:139916061:A:G,5:139916136:G:A,5:139917940:G:A,5:139920360:G:T,5:139921204:C:T,5:139923756:T:C,5:139923805:C:A,5:139927700:G:A,5:139928520:G:T,5:139929135:G:A,5:139929933:A:G,5:139930089:G:C,5:139932003:C:T,5:139932143:T:C,5:139932181:T:C,5:139933436:G:A,5:139934123:C:T,5:139934171:G:C,5:139935092:A:G,5:139935407:G:A,5:139936496:A:G,5:139938079:C:T,5:139938148:C:T,5:139938460:A:G,5:139938538:A:T,5:139940260:A:G,5:139940420:T:A,5:139940598:A:G,5:139940784:G:A,5:139940927:G:A,5:139941377:G:T,5:139941393:C:T,5:139942495:G:A,5:139943702:C:G,5:139943852:T:C,5:139944492:G:A,5:139945243:C:A,5:139945670:T:C,5:139946562:G:A,5:139947031:G:A,5:139947777:C:T,5:139948236:A:C,5:139948407:T:C,5:139949153:G:A,5:139949177:T:C,5:139949481:A:G,5:139949581:T:C,5:139950377:C:T,5:139951893:T:G,5:139951952:G:A,5:139952124:G:A,5:139952206:C:T,5:139952621:C:T,5:139953473:T:C,5:139953478:C:G,5:139953843:C:T,5:139954388:G:A,5:139954876:G:T,5:139956363:C:T,5:139958026:G:A,5:139958473:G:C,5:139958826:A:ACATC,5:139959042:G:A,5:139959182:TTTTG:T,5:139959415:C:T,5:139959470:A:G,5:139960479:G:C,5:139962833:T:C,5:139962868:A:C,5:139963082:A:C,5:139963589:A:G,5:139963804:C:T,5:139969023:C:T,5:139969586:G:C,5:139976154:C:T,5:139978063:G:A,5:139978373:T:C,5:139978739:C:T,5:139979895:T:G,5:139983998:G:A,5:139984194:G:C
5	139945091	5:139945091:T:TA	0.001382	0	.
5	139952801	5:139952801:G:A	0.0008743	3	5:139892166:A:T,5:139893717:T:C,5:139916311:C:T
5	139959667	5:139959667:C:T	0.008437	10	5:139859231:C:T,5:139915024:C:T,5:139972500:G:A,5:139972593:G:A,5:139975667:C:T,5:139985867:C:G,5:139986228:C:A,5:139988026:G:A,5:139995485:T:C,5:140008543:T:C
5	139970373	5:139970373:T:C	0.007171	2	5:139861769:C:G,5:140094124:T:C
5	139970635	5:139970635:A:C	0.007587	0	.
5	139976096	5:139976096:T:C	0.003137	5	5:139852420:G:A,5:139902824:C:T,5:139921787:C:T,5:139973394:G:A,5:139975998:T:C
5	139990548	5:139990548:C:T	0.001954	1	5:139868134:G:C
5	139993293	5:139993293:C:T	0.002702	1	5:139858865:T:C
5	140003664	5:140003664:T:C	0.009497	1	5:140021721:G:A
5	140009272	5:140009272:T:C	0.000122	15	5:140002663:T:C,5:140007030:A:G,5:140010422:C:T,5:140010882:G:A,5:140011901:A:G,5:140014685:G:C,5:140015001:C:G,5:140021935:C:T,5:140024507:G:A,5:140027371:C:A,5:140027522:G:A,5:140027766:C:T,5:140028799:T:G,5:140028811:G:A,5:140028982:T:C
5	140010017	5:140010017:G:T	0.008265	12	5:139957921:C:T,5:140002040:C:T,5:140039868:C:T,5:140050949:T:C,5:140056385:T:C,5:140128528:A:G,5:140152804:C:T,5:140154269:A:T,5:140177614:C:T,5:140190599:AC:A,5:140192505:G:T,5:140253279:G:A
5	140036680	5:140036680:C:A	1.936e-05	3	5:140044367:T:C,5:140139478:G:A,5:140144580:C:T
5	140078977	5:140078977:T:C	0.009031	3	5:140155890:G:A,5:140175145:G:A,5:140315644:C:T
5	140097066	5:140097066:G:A	0.003175	5	5:140046350:G:A,5:140128251:A:G,5:140252297:C:T,5:140291286:T:G,5:140300442:A:G
5	140099306	5:140099306:A:G	1.711e-05	51	5:140032118:G:A,5:140033579:G:A,5:140035167:G:A,5:140035947:C:T,5:140040400:C:A,5:140041360:T:A,5:140045891:T:C,5:140046141:AGTGGTATTTATTTTCTG:A,5:140046624:G:T,5:140048981:A:T,5:140050101:G:C,5:140052308:T:C,5:140052727:T:C,5:140053267:C:T,5:140054053:G:C,5:140057525:C:T,5:140058521:G:A,5:140059049:G:A,5:140059066:C:T,5:140060212:A:C,5:140060878:G:A,5:140062793:A:G,5:140065580:C:G,5:140073483:G:A,5:140074977:T:C,5:140077871:A:T,5:140079603:C:T,5:140079918:T:G,5:140080100:A:G,5:140080598:G:C,5:140081658:T:C,5:140083119:T:A,5:140088810:C:T,5:140090655:A:G,5:140092138:C:T,5:140095142:C:T,5:140096026:G:T,5:140096557:T:C,5:140097919:C:G,5:140099277:T:G,5:140100753:T:C,5:140103390:G:T,5:140112480:G:C,5:140116589:TC:T,5:140118020:T:A,5:140121562:C:T,5:140129120:G:A,5:140129755:G:A,5:140144106:G:C,5:140144107:C:T,5:140181928:C:T
5	140168079	5:140168079:C:T	0.0004032	8	5:140001800:C:T,5:140053298:T:C,5:140061369:C:T,5:140080235:A:G,5:140098177:A:G,5:140205599:G:C,5:140264712:G:C,5:140378587:G:C
5	140215102	5:140215102:G:A	0.00123	2	5:140051923:T:C,5:140063863:C:T
5	140261597	5:140261597:G:A	0.001954	2	5:140454337:GA:G,5:140491998:A:G
5	140264131	5:140264131:T:G	5.397e-07	67	5:140034000:C:T,5:140065515:C:T,5:140070554:T:A,5:140109600:A:G,5:140133794:T:G,5:140135379:T:C,5:140137463:A:G,5:140137976:G:T,5:140138279:G:C,5:140139404:T:C,5:140142743:T:C,5:140143029:G:A,5:140146712:A:G,5:140149810:G:A,5:140154734:T:A,5:140156452:A:T,5:140157447:G:T,5:140159085:A:G,5:140160411:TA:T,5:140161875:C:T,5:140162500:TG:T,5:140162852:G:A,5:140163540:A:G,5:140164870:A:G,5:140169396:A:G,5:140170538:T:C,5:140171602:G:A,5:140172039:T:C,5:140173390:A:G,5:140179514:T:C,5:140183623:G:C,5:140187632:G:T,5:140189996:A:T,5:140191146:G:A,5:140195688:T:C,5:140197634:T:C,5:140198291:CAAT:C,5:140199754:T:C,5:140201344:G:A,5:140202183:T:G,5:140209617:GC:G,5:140216037:G:A,5:140222809:G:C,5:140225811:A:G,5:140228335:G:A,5:140228801:C:G,5:140229256:G:A,5:140232507:A:G,5:140236314:G:C,5:140238500:C:T,5:140238578:G:A,5:140239368:G:A,5:140242302:C:T,5:140245639:G:A,5:140257980:A:G,5:140268316:CA:C,5:140270787:G:A,5:140272279:C:T,5:140278293:C:A,5:140279568:A:G,5:140301751:G:A,5:140304779:T:C,5:140311684:T:C,5:140321098:G:A,5:140331694:G:C,5:140338593:C:G,5:140338940:G:T
5	140285656	5:140285656:T:A	0.005125	0	.
5	140317560	5:140317560:A:G	0.001699	1	5:140550875:A:G
5	140318291	5:140318291:C:A	0.002015	5	5:140207566:T:A,5:140283123:T:G,5:140453110:G:A,5:140507980:T:C,5:140525332:G:C
5	140327854	5:140327854:T:G	4.124e-08	282	5:140080651:T:G,5:140088682:A:G,5:140095702:A:G,5:140137612:T:C,5:140139596:G:A,5:140140971:C:T,5:140141705:G:T,5:140142099:T:C,5:140142223:T:C,5:140144099:A:G,5:140144427:TG:T,5:140148136:G:A,5:140150071:C:T,5:140150402:A:T,5:140151433:C:T,5:140152754:C:T,5:140152953:T:C,5:140153530:G:A,5:140153694:C:A,5:140153978:A:G,5:140157337:A:G,5:140158186:C:T,5:140159505:C:T,5:140159650:A:G,5:140159929:A:G,5:140163483:A:G,5:140163506:G:A,5:140163794:G:A,5:140164977:G:A,5:140165717:G:A,5:140165968:T:G,5:140166144:A:T,5:140166163:G:A,5:140167026:GGCA:G,5:140168212:C:T,5:140168386:T:A,5:140172007:T:C,5:140173989:T:TGA,5:140176913:T:C,5:140177800:C:T,5:140178627:T:G,5:140178827:C:T,5:140178911:G:T,5:140178999:C:T,5:140179084:C:T,5:140179223:G:A,5:140179335:G:C,5:140179429:T:G,5:140180913:T:G,5:140181431:G:A,5:140182321:G:A,5:140183898:T:C,5:140184888:G:A,5:140185443:A:G,5:140185561:A:G,5:140186049:C:T,5:140186130:CTA:C,5:140186156:C:T,5:140188111:T:G,5:140188469:C:A,5:140188900:T:C,5:140189177:A:T,5:140189179:G:A,5:140190274:C:A,5:140190327:G:GT,5:140191703:G:A,5:140193680:A:G,5:140194465:G:A,5:140195491:A:G,5:140196464:T:A,5:140196762:T:C,5:140197789:TA:T,5:140199836:C:G,5:140200102:T:TG,5:140201620:T:G,5:140201976:T:C,5:140202142:G:T,5:140202188:G:A,5:140204143:C:G,5:140204690:C:G,5:140206916:G:A,5:140209724:A:G,5:140211281:T:C,5:140212729:G:A,5:140213259:T:A,5:140214630:TA:T,5:140215714:C:T,5:140216029:A:C,5:140216087:A:T,5:140216166:T:C,5:140216967:C:T,5:140217995:T:G,5:140218325:C:T,5:140218505:A:G,5:140219512:T:C,5:140219549:G:A,5:140219734:T:G,5:140221512:C:G,5:140223217:C:A,5:140224030:G:A,5:140224289:G:A,5:140224934:T:C,5:140225617:C:T,5:140225932:G:A,5:140227133:G:A,5:140228278:C:T,5:140228768:T:C,5:140229341:C:T,5:140229657:C:CGTTA,5:140229824:A:G,5:140230366:T:G,5:140230367:T:G,5:140231426:A:T,5:140231458:T:A,5:140231605:A:C,5:140231695:G:A,5:140231923:T:C,5:140233269:A:G,5:140233603:T:C,5:140233982:T:C,5:140233986:A:G,5:140235210:T:C,5:140237024:T:C,5:140237801:G:A,5:140237822:A:G,5:140238300:T:C,5:140238561:C:G,5:140240870:A:G,5:140241812:G:A,5:140241985:G:A,5:140242680:G:A,5:140242687:T:C,5:140242987:A:C,5:140244006:G:A,5:140244007:C:A,5:140244316:G:T,5:140244876:T:C,5:140245279:T:C,5:140245285:A:G,5:140245762:A:C,5:140246158:A:G,5:140247095:A:T,5:140248228:T:C,5:140248429:G:GAC,5:140248578:C:A,5:140249865:T:C,5:140250467:T:TG,5:140251277:C:T,5:140253457:T:C,5:140256162:T:C,5:140256542:T:C,5:140256985:T:C,5:140260385:TTGTAAA:T,5:140260891:A:G,5:140262311:C:A,5:140262829:A:C,5:140263344:C:T,5:140266441:A:G,5:140267191:C:T,5:140267377:A:G,5:140268598:A:C,5:140269616:G:A,5:140270680:C:A,5:140271736:T:C,5:140272472:G:A,5:140273623:G:A,5:140273854:G:T,5:140274530:G:A,5:140274952:T:C,5:140275079:G:A,5:140275147:A:G,5:140275366:G:A,5:140275394:A:G,5:140278350:A:G,5:140280343:C:T,5:140281331:G:A,5:140281694:T:C,5:140282103:A:G,5:140283716:A:T,5:140284816:C:T,5:140285132:C:A,5:140285235:T:C,5:140285596:T:C,5:140285995:A:T,5:140286176:C:T,5:140286203:G:A,5:140286269:C:T,5:140286702:T:A,5:140286842:G:T,5:140287321:A:T,5:140289801:G:A,5:140291006:C:G,5:140291347:G:C,5:140291477:C:T,5:140293499:T:C,5:140298628:A:G,5:140298717:A:G,5:140299461:A:G,5:140299969:G:T,5:140302312:G:A,5:140303444:A:G,5:140304177:A:G,5:140304502:T:C,5:140306848:G:T,5:140309869:T:C,5:140309920:A:G,5:140310383:A:G,5:140312079:C:A,5:140312930:G:T,5:140314802:C:T,5:140315353:A:G,5:140315645:G:A,5:140316918:G:A,5:140318525:A:C,5:140318558:G:T,5:140318780:G:A,5:140320993:T:C,5:140321023:T:A,5:140322335:T:C,5:140323701:T:C,5:140325067:G:C,5:140325181:A:G,5:140326940:G:T,5:140326942:G:A,5:140327271:G:A,5:140328198:T:C,5:140328797:A:G,5:140330922:G:A,5:140331446:A:G,5:140331474:T:G,5:140331547:A:G,5:140332654:G:A,5:140332965:A:C,5:140333293:G:A,5:140334979:C:T,5:140335105:T:C,5:140335166:G:A,5:140335244:T:C,5:140335277:A:G,5:140335418:G:C,5:140337403:G:C,5:140340406:T:C,5:140340626:C:A,5:140340815:T:C,5:140341246:C:T,5:140341745:C:G,5:140341766:T:C,5:140341873:C:A,5:140342116:C:T,5:140342223:T:A,5:140342328:T:A,5:140346707:C:T,5:140347056:C:T,5:140347675:G:A,5:140349567:G:A,5:140351647:T:C,5:140361785:C:A,5:140369033:T:A,5:140373797:T:A,5:140374377:T:C,5:140399673:T:A,5:140411921:G:A,5:140424292:C:T,5:140426026:A:G,5:140428055:G:A,5:140429676:T:C,5:140431501:G:T,5:140432319:A:G,5:140488384:A:G,5:140494013:C:T,5:140503630:C:T,5:140509005:C:A,5:140511504:C:T,5:140519619:C:T,5:140532639:A:T,5:140536078:C:G,5:140542376:G:A,5:140546347:T:G,5:140552191:AGG:A,5:140552345:C:T,5:140557561:G:A,5:140573604:T:C
5	140337019	5:140337019:C:T	0.001153	36	5:140091370:G:C,5:140163654:C:G,5:140212613:T:C,5:140240541:C:T,5:140260077:C:T,5:140262944:T:G,5:140264106:G:A,5:140270562:T:A,5:140270807:TC:T,5:140275114:A:C,5:140286270:G:A,5:140294022:TTC:T,5:140295023:T:C,5:140296260:A:T,5:140306370:C:T,5:140307968:G:A,5:140309486:G:T,5:140309734:G:A,5:140310832:G:C,5:140312511:A:T,5:140312598:T:C,5:140315802:C:T,5:140324789:A:G,5:140330431:G:A,5:140334097:T:C,5:140338469:G:A,5:140344419:CAGTAAA:C,5:140354105:G:T,5:140412325:C:T,5:140420458:T:C,5:140433150:C:T,5:140445180:G:A,5:140448488:T:A,5:140463113:C:T,5:140496200:T:C,5:140547851:C:T
5	140342760	5:140342760:G:A	0.0003184	11	5:140337235:C:T,5:140376490:T:A,5:140388975:C:T,5:140439411:T:C,5:140457263:T:A,5:140457800:G:A,5:140492470:A:G,5:140540726:G:A,5:140561643:A:G,5:140565722:G:T,5:140572205:G:A
5	140378412	5:140378412:C:T	0.0043	7	5:140308943:C:T,5:140331481:A:C,5:140428442:C:T,5:140510476:C:G,5:140585628:G:T,5:140589149:T:C,5:140608112:A:G
5	140405337	5:140405337:T:G	0.002446	10	5:140210928:A:G,5:140232620:C:T,5:140239931:T:G,5:140285822:A:G,5:140439930:C:T,5:140477645:C:G,5:140572527:C:T,5:140588664:T:A,5:140616577:G:A,5:140655221:T:TA
5	140407106	5:140407106:C:CTT	4.107e-05	9	5:140354895:T:C,5:140376353:T:A,5:140421924:T:C,5:140424521:G:C,5:140427894:G:A,5:140495642:G:A,5:140566684:G:A,5:140616589:A:G,5:140646042:G:A
5	140426604	5:140426604:G:T	0.006908	14	5:140204197:C:T,5:140207949:G:A,5:140250666:T:G,5:140258645:C:T,5:140303905:GAA:G,5:140373451:T:G,5:140374642:G:A,5:140378818:GT:G,5:140389812:C:T,5:140514800:G:A,5:140547434:G:A,5:140548805:C:CA,5:140588009:T:A,5:140605015:T:C
5	140526696	5:140526696:T:TCTAA	0.0007547	72	5:140350859:G:A,5:140365569:T:C,5:140368329:A:G,5:140382059:G:A,5:140394596:G:GA,5:140396254:G:A,5:140396690:G:C,5:140403852:C:T,5:140410779:A:G,5:140413883:T:C,5:140416141:C:T,5:140420481:C:T,5:140421143:G:A,5:140426595:C:T,5:140440443:G:T,5:140441346:C:T,5:140451554:G:A,5:140457340:A:C,5:140465368:A:G,5:140466208:T:A,5:140483189:A:G,5:140507254:A:G,5:140514551:T:C,5:140519474:G:A,5:140530298:G:A,5:140535173:A:G,5:140545130:C:T,5:140545431:A:T,5:140548087:A:C,5:140552832:T:G,5:140557175:G:T,5:140557395:A:G,5:140560648:G:A,5:140561733:A:G,5:140565241:T:C,5:140569031:T:A,5:140569824:T:C,5:140570553:C:T,5:140571273:C:G,5:140575786:C:T,5:140575873:C:A,5:140591603:G:A,5:140591932:T:A,5:140594196:C:T,5:140595468:A:G,5:140595482:T:C,5:140596041:A:T,5:140596051:A:C,5:140596087:G:A,5:140596302:G:A,5:140596656:C:G,5:140597371:A:T,5:140597766:T:C,5:140598233:T:G,5:140598370:C:G,5:140599163:T:C,5:140599863:G:A,5:140601190:T:C,5:140601538:C:T,5:140601751:G:A,5:140626342:AT:A,5:140627133:C:T,5:140631883:C:G,5:140637875:C:CGCTT,5:140644530:TTGTG:T,5:140667354:C:T,5:140669122:A:G,5:140695889:C:T,5:140707444:G:A,5:140733366:C:G,5:140739352:CTAAA:C,5:140744959:T:TC
5	140558657	5:140558657:G:C	0.006544	1	5:140341804:C:T
5	140604500	5:140604500:T:C	0.005386	7	5:140451672:C:T,5:140459653:TATGTG:T,5:140544336:C:T,5:140612178:T:C,5:140672174:A:G,5:140675430:G:A,5:140717187:C:T
5	140712458	5:140712458:G:A	4.916e-05	419	5:140466158:G:A,5:140468283:A:C,5:140495635:G:T,5:140509228:G:C,5:140514829:G:A,5:140516472:G:A,5:140518717:G:A,5:140518778:A:T,5:140519147:G:C,5:140535980:G:A,5:140543919:C:T,5:140548543:C:T,5:140554038:T:G,5:140554590:G:GTT,5:140556654:T:C,5:140569217:A:G,5:140578222:A:G,5:140580244:G:A,5:140582582:A:G,5:140592508:T:A,5:140594111:G:T,5:140594888:T:G,5:140595881:A:G,5:140597374:A:G,5:140598656:C:T,5:140599060:C:T,5:140601239:C:G,5:140601741:G:A,5:140601993:C:T,5:140603712:T:A,5:140604116:T:C,5:140604278:A:C,5:140605456:C:G,5:140605968:C:G,5:140606732:A:G,5:140606905:C:T,5:140607987:T:G,5:140608312:G:A,5:140609168:C:T,5:140612528:A:G,5:140612577:G:T,5:140612586:G:A,5:140613681:T:A,5:140613854:T:G,5:140616426:G:T,5:140618227:C:T,5:140618980:T:A,5:140619222:A:G,5:140619253:G:A,5:140620843:T:G,5:140622024:A:G,5:140622176:G:A,5:140623393:CT:C,5:140623810:A:G,5:140624373:GAATA:G,5:140624448:G:A,5:140625231:C:T,5:140625324:C:G,5:140625525:C:T,5:140625627:T:C,5:140625792:T:C,5:140626201:T:C,5:140626333:A:G,5:140626682:C:T,5:140626845:C:T,5:140627426:T:C,5:140628045:G:A,5:140628053:C:T,5:140628133:G:A,5:140628226:C:G,5:140628834:G:A,5:140628891:C:T,5:140628920:A:G,5:140629295:C:T,5:140629313:T:A,5:140629316:T:A,5:140629688:C:G,5:140631730:C:A,5:140633331:A:G,5:140633722:G:A,5:140633982:T:G,5:140634318:C:T,5:140634532:C:A,5:140634792:C:T,5:140635028:T:C,5:140635623:G:C,5:140635910:G:A,5:140636156:A:G,5:140636347:A:T,5:140637262:G:A,5:140638650:G:A,5:140638793:C:T,5:140640336:A:G,5:140641897:C:T,5:140642273:A:T,5:140642851:A:G,5:140643653:C:G,5:140644233:C:T,5:140644457:T:C,5:140644847:C:T,5:140644906:A:G,5:140645899:G:A,5:140646167:C:T,5:140646169:C:T,5:140646942:A:T,5:140647631:T:C,5:140647719:T:C,5:140649788:G:A,5:140650195:G:A,5:140650373:A:G,5:140650658:A:T,5:140650721:C:T,5:140651125:C:T,5:140651156:G:A,5:140651952:G:A,5:140653362:T:C,5:140655259:C:T,5:140656125:TC:T,5:140656531:C:CTGAT,5:140657096:G:A,5:140657687:G:A,5:140657875:G:T,5:140661080:G:A,5:140661336:T:C,5:140662375:T:G,5:140663765:C:T,5:140664033:C:G,5:140664707:C:A,5:140665431:T:A,5:140665877:T:TA,5:140666409:C:G,5:140666850:A:G,5:140667426:G:C,5:140667704:A:G,5:140668015:C:T,5:140668624:T:C,5:140668959:C:T,5:140670680:A:G,5:140672398:C:T,5:140672686:A:G,5:140673766:G:C,5:140674672:C:T,5:140674900:C:T,5:140677631:G:A,5:140679308:C:T,5:140682176:C:T,5:140682237:T:A,5:140682962:C:T,5:140683506:A:G,5:140685618:C:G,5:140686721:T:C,5:140686915:T:G,5:140687331:G:T,5:140687634:A:T,5:140688193:T:C,5:140688523:C:G,5:140689284:A:G,5:140689452:CA:C,5:140690258:C:T,5:140690432:C:T,5:140690444:T:C,5:140690519:C:T,5:140692150:A:G,5:140692472:C:T,5:140692664:G:T,5:140692707:G:A,5:140692807:C:T,5:140692824:C:T,5:140693062:G:T,5:140693226:G:A,5:140694298:G:A,5:140699466:T:C,5:140699823:GTGT:G,5:140700713:T:C,5:140701838:C:T,5:140702206:A:G,5:140702317:G:A,5:140703092:A:G,5:140703291:A:G,5:140703293:A:G,5:140704159:G:A,5:140706477:A:T,5:140706606:G:T,5:140706779:GT:G,5:140707092:C:T,5:140707201:A:G,5:140707425:G:A,5:140707570:GA:G,5:140708546:G:A,5:140708892:C:T,5:140709898:A:C,5:140711225:A:G,5:140711530:A:G,5:140713229:C:T,5:140713318:G:T,5:140714182:G:T,5:140714985:T:C,5:140715601:A:C,5:140715874:A:G,5:140715974:G:A,5:140716738:GGGTTTCACCATGTT:G,5:140716794:C:G,5:140726393:C:A,5:140726916:C:T,5:140727272:C:G,5:140727480:C:G,5:140727614:A:G,5:140727646:C:T,5:140727867:A:G,5:140728094:G:A,5:140729085:G:T,5:140729570:A:G,5:140730061:G:C,5:140730657:C:T,5:140730951:T:C,5:140731262:T:C,5:140731656:G:A,5:140732179:AT:A,5:140732345:A:G,5:140732700:C:T,5:140733127:C:T,5:140733512:TG:T,5:140735402:C:A,5:140735549:G:A,5:140735618:T:C,5:140735662:C:G,5:140735718:G:A,5:140735758:C:T,5:140735848:G:A,5:140735949:C:T,5:140736975:A:G,5:140737079:G:A,5:140737447:G:C,5:140737483:C:A,5:140737852:A:G,5:140737934:A:T,5:140737973:C:T,5:140738060:C:T,5:140738213:C:T,5:140738305:T:G,5:140738953:C:T,5:140739148:A:T,5:140739949:A:G,5:140740014:T:A,5:140740569:C:A,5:140741034:G:A,5:140741148:G:A,5:140741368:G:A,5:140741843:C:G,5:140743181:T:A,5:140743598:AT:A,5:140743648:G:A,5:140743658:G:A,5:140743843:G:T,5:140744042:T:A,5:140744050:G:T,5:140744533:T:C,5:140745201:T:C,5:140745350:C:T,5:140745614:T:A,5:140745829:G:A,5:140746040:G:A,5:140746337:T:C,5:140746405:A:G,5:140746547:A:T,5:140746552:T:C,5:140746554:T:G,5:140746681:C:G,5:140746975:G:T,5:140747196:T:G,5:140748935:GT:G,5:140749064:T:A,5:140749730:T:G,5:140749761:A:G,5:140750682:T:A,5:140751027:C:T,5:140751309:C:T,5:140751461:C:T,5:140751634:T:A,5:140751731:T:G,5:140751945:G:C,5:140751950:G:A,5:140752181:G:A,5:140752201:A:C,5:140752460:C:G,5:140752549:T:A,5:140753045:C:T,5:140753147:T:C,5:140753480:A:G,5:140754081:C:A,5:140754168:CT:C,5:140754385:C:A,5:140754393:C:T,5:140754684:C:T,5:140754916:G:A,5:140755018:A:G,5:140755270:G:A,5:140755951:T:C,5:140756469:A:G,5:140756883:G:T,5:140757219:A:C,5:140757223:G:A,5:140757226:G:A,5:140757328:C:T,5:140757330:C:A,5:140757372:A:T,5:140757420:C:T,5:140757918:T:G,5:140758059:C:T,5:140758127:C:G,5:140758128:G:T,5:140758282:C:A,5:140758977:G:A,5:140758994:T:G,5:140759116:A:G,5:140759586:G:T,5:140760009:C:T,5:140760055:A:G,5:140760654:C:A,5:140760944:A:G,5:140761268:A:G,5:140762194:G:T,5:140762589:C:A,5:140762962:T:C,5:140763116:T:C,5:140765621:G:A,5:140766364:G:A,5:140766760:C:T,5:140767236:T:G,5:140767309:A:G,5:140767314:T:C,5:140767663:T:C,5:140772116:A:G,5:140774145:G:A,5:140774630:A:G,5:140775538:T:A,5:140776320:CT:C,5:140776392:C:G,5:140776679:T:C,5:140776733:T:G,5:140776744:ACTG:A,5:140777246:C:T,5:140777842:G:T,5:140778276:T:C,5:140778655:C:T,5:140778957:C:T,5:140779372:A:G,5:140780542:C:T,5:140781037:C:T,5:140782019:A:C,5:140782575:C:T,5:140783025:G:A,5:140784972:T:C,5:140785304:A:T,5:140785333:T:C,5:140785646:T:C,5:140785983:T:C,5:140786039:G:A,5:140787878:C:T,5:140788485:A:G,5:140788566:G:T,5:140789226:T:G,5:140789714:C:G,5:140789770:C:A,5:140790018:G:C,5:140790145:A:G,5:140791070:A:T,5:140791609:C:T,5:140791857:C:T,5:140792205:C:T,5:140792423:A:G,5:140793333:T:C,5:140794012:G:A,5:140795037:G:A,5:140795280:G:C,5:140797852:T:G,5:140800866:T:G,5:140800952:A:G,5:140800976:A:G,5:140801152:C:T,5:140802063:T:C,5:140802149:A:G,5:140802307:T:C,5:140802516:G:T,5:140803473:G:A,5:140803740:G:C,5:140804000:A:G,5:140804074:T:C,5:140804238:G:T,5:140804857:G:A,5:140805547:G:A,5:140805687:A:G,5:140805863:G:A,5:140805888:G:A,5:140806640:G:GA,5:140806853:G:C,5:140807072:A:G,5:140807517:A:G,5:140807737:C:T,5:140808798:T:G,5:140808816:A:G,5:140808990:G:C,5:140810682:CT:C,5:140811658:T:C,5:140811721:G:A,5:140811875:G:A,5:140812308:A:T,5:140813058:C:T,5:140815273:C:T,5:140817637:C:A,5:140819454:G:A,5:140820841:T:G,5:140821026:A:C,5:140821679:C:T,5:140821835:T:C,5:140823847:C:T,5:140825065:A:G,5:140826678:A:T,5:140827159:G:T
5	140714253	5:140714253:C:T	0.0015	3	5:140602937:C:T,5:140677190:A:C,5:140797894:C:T
5	140736402	5:140736402:A:G	0.003798	5	5:140658127:GTAGGCACTA:G,5:140678611:G:A,5:140700582:C:T,5:140822042:C:T,5:140822213:G:T
5	140764997	5:140764997:T:C	0.003566	3	5:140521805:C:T,5:140817595:G:A,5:140820411:T:C
5	140770957	5:140770957:C:T	0.0009965	1	5:140652695:T:C
5	140773206	5:140773206:A:C	0.008507	2	5:140648756:T:A,5:140786373:G:A
5	140820690	5:140820690:A:G	0.003683	0	.
5	150573187	5:150573187:G:A	2.256e-05	17	5:150553040:C:T,5:150555609:T:C,5:150556118:A:G,5:150557933:TA:T,5:150558177:G:A,5:150558337:C:T,5:150558394:A:G,5:150558825:ACT:A,5:150559860:G:A,5:150560002:C:T,5:150560940:T:A,5:150562943:A:G,5:150565377:C:A,5:150567259:A:G,5:150568339:A:C,5:150570244:C:A,5:150572311:G:A
5	150601151	5:150601151:C:A	0.0009234	4	5:150554551:G:A,5:150603884:G:A,5:150609359:A:C,5:150625105:G:T
5	150606224	5:150606224:G:T	0.006565	2	5:150607045:G:A,5:150853820:C:T
5	150735605	5:150735605:G:C	0.002773	6	5:150632108:G:A,5:150676651:T:A,5:150695421:G:A,5:150784222:G:A,5:150904865:A:C,5:150966439:TAA:T
5	150783388	5:150783388:C:G	0.006368	5	5:150567979:C:T,5:150755548:G:A,5:150855657:G:A,5:150898254:A:G,5:150940724:A:T
5	150793566	5:150793566:T:C	0.008722	8	5:150667605:C:T,5:150686708:C:T,5:150689670:A:G,5:150888541:T:C,5:150955144:C:T,5:150967917:A:T,5:150990812:ATT:A,5:151024329:C:T
5	150884225	5:150884225:T:C	0.002174	1	5:150890626:C:T
5	150884703	5:150884703:G:A	1.616e-06	13	5:150716850:C:T,5:150729652:T:C,5:150743306:T:TA,5:150754435:C:T,5:150790067:C:T,5:150790073:G:A,5:150890450:T:G,5:150914735:C:T,5:150923082:G:A,5:150996108:C:A,5:151016122:G:A,5:151043896:C:G,5:151064461:C:T
5	150913819	5:150913819:C:T	0.002508	15	5:150682763:G:T,5:150740600:G:A,5:150752263:G:T,5:150784902:G:A,5:150870697:T:C,5:150879460:T:TG,5:150933973:C:T,5:150936862:A:G,5:150956034:T:G,5:150969509:A:C,5:150990061:G:T,5:151006491:CTT:C,5:151070102:T:G,5:151103122:G:T,5:151106519:T:C
5	150947912	5:150947912:G:T	0.008425	2	5:150736417:G:A,5:150770942:G:A
5	150990446	5:150990446:C:G	0.008503	0	.
5	151003841	5:151003841:T:C	0.002828	173	5:150796939:C:A,5:150847160:A:C,5:150874280:T:C,5:150901000:A:G,5:150908040:G:A,5:150910584:G:A,5:150911841:G:A,5:150912208:TAAA:T,5:150912728:T:C,5:150912763:T:G,5:150913516:T:C,5:150913845:A:G,5:150914032:G:C,5:150914258:T:C,5:150914490:T:C,5:150915620:A:C,5:150916446:G:A,5:150917132:G:A,5:150917786:G:A,5:150918326:G:C,5:150918553:G:A,5:150919648:G:A,5:150920059:A:G,5:150921039:C:G,5:150921403:G:A,5:150921855:A:G,5:150922776:C:T,5:150923059:C:G,5:150923301:A:C,5:150924009:G:A,5:150924225:T:A,5:150925620:C:T,5:150926533:T:C,5:150928378:G:A,5:150928478:T:G,5:150928899:A:G,5:150929155:C:T,5:150930132:C:T,5:150930241:C:T,5:150930789:T:C,5:150931290:C:T,5:150931518:T:A,5:150931806:T:G,5:150931859:T:A,5:150932060:A:G,5:150932116:A:G,5:150932211:T:C,5:150932295:CT:C,5:150932522:C:T,5:150932943:G:T,5:150933099:C:T,5:150933122:T:C,5:150933268:T:A,5:150933461:A:C,5:150933525:C:A,5:150933636:A:C,5:150933890:T:A,5:150933990:A:G,5:150934152:T:A,5:150934432:A:C,5:150934694:A:T,5:150934906:T:G,5:150934909:C:T,5:150935187:G:A,5:150935288:A:G,5:150935579:A:G,5:150935652:T:C,5:150936129:C:T,5:150936300:A:C,5:150936699:A:G,5:150936932:CAA:C,5:150937100:C:T,5:150937349:T:G,5:150939103:T:C,5:150939248:T:A,5:150939418:T:G,5:150941149:G:A,5:150942015:A:C,5:150942509:G:T,5:150943968:GTGGGAGAAGGTCGTGA:G,5:150944511:T:C,5:150945193:C:T,5:150946933:T:A,5:150947414:G:A,5:150947957:C:A,5:150948655:C:T,5:150949629:T:G,5:150950408:C:T,5:150950657:T:C,5:150951469:CAGA:C,5:150952038:G:A,5:150952092:G:A,5:150952127:A:G,5:150952859:T:C,5:150953247:C:T,5:150953273:G:A,5:150953692:G:A,5:150954028:C:A,5:150954275:T:C,5:150956606:A:G,5:150956695:G:T,5:150957142:A:G,5:150957166:C:T,5:150957311:A:G,5:150957937:G:A,5:150958640:C:G,5:150959413:G:A,5:150961546:T:A,5:150962086:CT:C,5:150962092:T:C,5:150962290:C:T,5:150962844:CT:C,5:150964189:C:T,5:150964667:TC:T,5:150965314:A:G,5:150965520:A:T,5:150965618:T:G,5:150970604:T:G,5:150972374:A:C,5:150972662:A:G,5:150973669:C:T,5:150974213:C:A,5:150974952:C:G,5:150976190:G:A,5:150976824:C:A,5:150977058:A:G,5:150977788:C:T,5:150978881:G:A,5:150979914:A:G,5:150982168:C:T,5:150982479:C:T,5:150982809:G:A,5:150984997:C:T,5:150986242:C:A,5:150986904:T:G,5:150987177:G:A,5:150987501:A:C,5:150988175:G:A,5:150988218:T:A,5:150988872:C:G,5:150990186:C:T,5:150990398:G:C,5:150990540:A:G,5:150993091:G:C,5:150993422:T:G,5:150993876:G:A,5:150995504:A:G,5:150996391:G:T,5:150996446:C:T,5:150996490:T:C,5:150999437:G:A,5:150999782:C:A,5:151000359:C:G,5:151001681:G:A,5:151002327:T:C,5:151002350:T:TCTGG,5:151002935:A:G,5:151003701:C:A,5:151004068:G:A,5:151004342:G:C,5:151005397:A:G,5:151006636:A:G,5:151006833:T:C,5:151007439:A:G,5:151007579:T:C,5:151007931:G:A,5:151008366:G:A,5:151009792:G:A,5:151009981:A:G,5:151010686:T:G,5:151010955:A:G,5:151011910:T:A,5:151013529:G:A
5	151013076	5:151013076:G:A	0.003429	0	.
5	151040177	5:151040177:T:C	0.005099	9	5:150912729:G:A,5:150919770:C:T,5:150930167:A:G,5:151021031:C:T,5:151059359:C:T,5:151119088:C:T,5:151121001:C:A,5:151122708:A:G,5:151125627:A:G
5	151040778	5:151040778:G:C	0.002669	25	5:151018353:T:C,5:151022235:A:G,5:151022773:C:T,5:151022929:G:C,5:151024435:G:A,5:151024822:G:T,5:151025834:T:C,5:151029150:C:T,5:151029787:T:C,5:151030106:G:A,5:151030574:G:A,5:151031274:C:T,5:151031333:T:C,5:151033039:T:C,5:151035384:A:G,5:151035777:C:T,5:151035916:C:G,5:151043204:A:C,5:151043898:A:G,5:151044010:A:G,5:151044792:T:C,5:151045276:C:G,5:151049023:A:T,5:151049679:T:C,5:151050860:G:A
5	151052827	5:151052827:C:T	6.488e-09	4	5:151047611:G:C,5:151052592:C:T,5:151055161:C:T,5:151066407:G:A
5	151053886	5:151053886:T:C	1.932e-06	33	5:151022330:A:C,5:151023009:A:G,5:151023379:A:G,5:151023450:A:G,5:151024535:A:G,5:151027895:T:C,5:151028378:C:T,5:151033845:A:C,5:151034827:A:G,5:151035399:A:C,5:151036090:C:T,5:151048634:C:T,5:151052885:T:C,5:151054860:C:T,5:151054861:A:G,5:151055919:C:G,5:151056084:T:C,5:151056597:CA:C,5:151058524:G:A,5:151058723:G:T,5:151062610:A:C,5:151077116:T:C,5:151084318:G:A,5:151089487:T:A,5:151090065:G:T,5:151091352:C:T,5:151092003:C:T,5:151092137:C:G,5:151093281:G:A,5:151093543:A:C,5:151094113:A:G,5:151096568:C:T,5:151099790:C:T
5	151071514	5:151071514:A:T	0.003949	52	5:151045906:G:A,5:151048838:C:G,5:151050002:A:C,5:151053298:C:T,5:151055333:G:T,5:151056942:G:C,5:151058916:C:A,5:151059427:C:T,5:151059570:A:G,5:151060536:G:A,5:151063268:T:C,5:151063946:G:A,5:151064651:A:G,5:151065282:T:C,5:151065654:T:C,5:151067192:T:C,5:151067529:A:G,5:151067567:T:G,5:151068182:A:G,5:151068319:T:G,5:151068815:A:G,5:151069659:C:T,5:151070675:T:C,5:151072089:T:C,5:151072635:C:G,5:151072992:T:C,5:151073305:A:C,5:151073823:C:T,5:151074327:G:A,5:151075045:T:A,5:151075226:C:G,5:151076111:A:G,5:151076171:A:G,5:151076492:CAG:C,5:151076831:G:A,5:151077924:G:C,5:151078210:T:C,5:151078585:C:T,5:151080486:C:T,5:151081488:A:G,5:151083077:T:C,5:151084207:G:A,5:151086493:G:A,5:151087979:G:A,5:151088562:T:C,5:151090911:G:T,5:151091342:C:T,5:151092300:G:A,5:151094023:C:T,5:151095151:G:C,5:151097576:T:C,5:151100959:C:T
5	151072552	5:151072552:C:T	0.0007805	8	5:150946330:A:G,5:150958643:C:T,5:150971607:C:T,5:150971618:C:A,5:150998401:G:A,5:151045667:G:C,5:151057009:G:A,5:151098468:G:A
5	151092394	5:151092394:G:A	0.006764	3	5:150853492:G:A,5:150905118:G:A,5:151135692:T:TA
5	151102747	5:151102747:T:TA	0.009796	0	.
5	151144514	5:151144514:C:T	0.009507	0	.
5	151162644	5:151162644:A:G	0.004679	0	.
5	151208016	5:151208016:C:T	0.009176	0	.
5	151275922	5:151275922:T:C	0.008676	0	.
5	151294933	5:151294933:T:C	0.005715	5	5:151159135:G:C,5:151260130:C:T,5:151313116:C:T,5:151323959:A:T,5:151472170:G:T
5	151352350	5:151352350:C:G	0.004544	303	5:151285696:AGATGATCCTG:A,5:151314345:C:T,5:151315693:T:C,5:151315840:T:C,5:151319245:T:C,5:151322738:A:G,5:151331882:T:A,5:151333730:T:C,5:151342310:C:T,5:151348120:A:G,5:151348319:T:C,5:151349717:A:G,5:151350769:G:A,5:151350770:C:T,5:151351377:T:C,5:151351501:C:G,5:151351669:T:G,5:151351793:C:T,5:151351874:C:T,5:151352268:A:G,5:151352296:G:C,5:151352395:A:G,5:151353700:A:T,5:151354142:C:A,5:151354762:A:G,5:151354858:C:T,5:151354957:C:A,5:151355111:T:G,5:151356913:A:G,5:151357043:A:G,5:151358035:T:G,5:151360371:A:C,5:151360446:T:C,5:151361188:A:G,5:151361426:C:T,5:151363059:GTTTTT:G,5:151363089:C:T,5:151363396:G:C,5:151363515:T:C,5:151365212:G:C,5:151366054:T:A,5:151366332:T:G,5:151366473:A:G,5:151366726:G:T,5:151368316:G:C,5:151368670:A:G,5:151369701:A:G,5:151369820:A:C,5:151370054:A:G,5:151370445:A:G,5:151370719:G:A,5:151370879:A:G,5:151371032:T:C,5:151371041:G:C,5:151371817:G:A,5:151371996:A:G,5:151372294:G:A,5:151372371:G:T,5:151372479:T:G,5:151372600:C:A,5:151372777:G:A,5:151372913:A:G,5:151373082:A:T,5:151373320:T:C,5:151373381:G:A,5:151373989:C:T,5:151374036:A:T,5:151374438:G:A,5:151374784:G:A,5:151375671:A:G,5:151378567:G:A,5:151379988:TAACTC:T,5:151380252:C:A,5:151380721:C:T,5:151380893:G:C,5:151381316:C:T,5:151381400:C:T,5:151381650:A:G,5:151382156:T:G,5:151382385:A:T,5:151382620:G:A,5:151382636:G:A,5:151382716:A:G,5:151382774:A:C,5:151382961:A:C,5:151382963:A:G,5:151383246:G:T,5:151383281:G:T,5:151383860:A:C,5:151384060:G:A,5:151384061:C:T,5:151384409:A:G,5:151384596:A:G,5:151385153:C:T,5:151385267:T:C,5:151385343:C:T,5:151385464:T:C,5:151385637:G:T,5:151385910:C:T,5:151385914:C:T,5:151385988:T:C,5:151386014:G:A,5:151386032:T:C,5:151386114:G:A,5:151386143:G:A,5:151386147:A:G,5:151386234:G:A,5:151386345:A:C,5:151386528:A:C,5:151386904:C:T,5:151386906:A:G,5:151386965:C:T,5:151387022:G:A,5:151387062:C:T,5:151387120:T:A,5:151387555:G:T,5:151387655:G:A,5:151387720:G:A,5:151387844:T:C,5:151388217:C:G,5:151388367:G:T,5:151388393:T:C,5:151388635:C:G,5:151388643:G:A,5:151388718:C:T,5:151388762:A:C,5:151388763:A:T,5:151388794:C:T,5:151389234:T:C,5:151389422:A:T,5:151389669:T:C,5:151389679:A:G,5:151389765:G:T,5:151389916:AT:A,5:151390022:A:G,5:151390127:T:C,5:151390142:G:T,5:151390202:C:T,5:151390203:T:G,5:151390343:C:T,5:151390730:T:A,5:151390808:A:C,5:151390897:T:G,5:151391081:T:C,5:151391327:C:T,5:151391570:C:T,5:151391808:A:G,5:151391818:G:C,5:151391997:T:C,5:151392139:G:A,5:151392238:G:T,5:151392294:C:T,5:151392295:A:G,5:151392708:G:A,5:151392971:C:T,5:151393003:A:G,5:151393267:C:T,5:151393315:C:T,5:151393491:G:C,5:151393517:T:G,5:151393975:C:CT,5:151394048:C:T,5:151394573:G:A,5:151394732:G:C,5:151394767:C:T,5:151395041:C:T,5:151395142:C:G,5:151396201:C:A,5:151396322:C:T,5:151396348:G:A,5:151396352:C:T,5:151396381:A:G,5:151396531:A:G,5:151396554:T:C,5:151396759:C:T,5:151396762:C:T,5:151396912:C:T,5:151396941:T:C,5:151397147:G:A,5:151397246:G:A,5:151397487:T:C,5:151397528:T:C,5:151397712:T:C,5:151397796:T:G,5:151397886:G:A,5:151398026:G:T,5:151398159:G:C,5:151398177:T:C,5:151398237:G:A,5:151398392:C:T,5:151398436:A:G,5:151398515:C:T,5:151398584:A:T,5:151399479:T:C,5:151399741:T:A,5:151402763:G:A,5:151403013:C:T,5:151403459:C:T,5:151403788:C:T,5:151409041:C:T,5:151409490:A:G,5:151409612:G:A,5:151409671:T:C,5:151409985:A:C,5:151413461:A:G,5:151413818:G:A,5:151413833:A:G,5:151414325:A:G,5:151414374:G:A,5:151414762:A:G,5:151414897:G:A,5:151414925:C:T,5:151414931:C:T,5:151415159:T:G,5:151415179:A:G,5:151415218:T:G,5:151415457:C:T,5:151415775:C:A,5:151415917:C:T,5:151416252:T:C,5:151416414:C:G,5:151416602:A:G,5:151416640:TTGTCAGGG:T,5:151416972:A:G,5:151417194:G:A,5:151417528:A:C,5:151417562:C:G,5:151417632:G:A,5:151417700:CAGA:C,5:151418243:T:C,5:151418244:G:C,5:151418334:A:G,5:151418380:C:A,5:151418434:T:A,5:151418634:G:A,5:151418687:A:G,5:151418766:C:G,5:151418884:C:A,5:151418888:G:A,5:151418906:G:A,5:151418993:A:G,5:151419264:C:T,5:151419265:A:G,5:151419567:C:T,5:151419734:T:C,5:151419850:T:G,5:151419889:A:G,5:151419968:C:T,5:151420165:C:T,5:151420178:G:A,5:151420561:C:T,5:151420682:C:T,5:151421102:T:C,5:151421104:A:T,5:151421566:C:T,5:151421984:G:A,5:151422442:A:G,5:151422557:C:T,5:151422805:A:G,5:151423315:C:T,5:151426729:G:A,5:151429117:G:A,5:151431461:T:G,5:151432694:A:G,5:151433851:A:G,5:151433911:G:A,5:151435246:T:G,5:151435375:A:G,5:151436519:A:G,5:151437883:T:A,5:151440881:G:A,5:151443752:C:T,5:151446107:G:T,5:151450906:C:T,5:151451791:A:G,5:151452320:T:C,5:151452539:A:G,5:151456584:A:G,5:151457019:C:T,5:151457939:C:G,5:151458144:A:G,5:151458237:C:T,5:151459042:A:C,5:151459075:C:T,5:151460291:C:G,5:151462411:C:T,5:151466243:A:G,5:151466800:C:G,5:151467102:A:G,5:151467145:AGCATT:A,5:151467489:G:C,5:151467626:C:T,5:151469801:A:T,5:151471154:G:A,5:151472440:G:A,5:151474860:G:A,5:151479990:A:G,5:151480825:T:G,5:151480840:G:A,5:151488929:G:A,5:151489184:C:T,5:151495975:G:A,5:151506700:A:C
5	151488593	5:151488593:T:G	0.005051	0	.
5	151523262	5:151523262:ATAC:A	0.007903	13	5:151282355:A:G,5:151317048:G:A,5:151368227:C:T,5:151428935:C:A,5:151438772:G:A,5:151439302:C:T,5:151462522:G:T,5:151462720:G:A,5:151462968:C:T,5:151465086:C:G,5:151466274:A:G,5:151482808:A:G,5:151501220:C:T
5	151528711	5:151528711:G:A	0.009093	82	5:151280017:G:A,5:151280150:GA:G,5:151290633:C:T,5:151295010:T:A,5:151296266:G:A,5:151314186:C:T,5:151315576:G:A,5:151317375:C:G,5:151319705:G:C,5:151321906:G:C,5:151321924:C:T,5:151324909:T:G,5:151325735:A:G,5:151325928:A:G,5:151333949:A:G,5:151334461:C:T,5:151342442:C:T,5:151343656:A:G,5:151344559:G:C,5:151353818:C:T,5:151354140:C:G,5:151354221:G:A,5:151356878:G:T,5:151360478:T:C,5:151360479:G:T,5:151369391:C:T,5:151377839:G:T,5:151394971:T:G,5:151397398:G:T,5:151400347:T:C,5:151408817:A:G,5:151418855:C:T,5:151419186:C:A,5:151426304:C:T,5:151427598:T:C,5:151430285:C:T,5:151431658:G:C,5:151432162:A:G,5:151434942:A:G,5:151436647:A:G,5:151437189:T:C,5:151439050:AG:A,5:151439396:C:T,5:151440474:G:C,5:151440523:G:T,5:151441607:A:G,5:151444531:C:T,5:151445143:GT:G,5:151445636:G:A,5:151446230:C:G,5:151447548:C:T,5:151448906:C:T,5:151449275:A:G,5:151449791:CG:C,5:151453593:A:G,5:151456472:G:A,5:151456933:C:T,5:151457364:A:G,5:151478639:T:C,5:151507716:A:G,5:151507860:A:T,5:151507893:A:G,5:151508106:A:T,5:151508174:T:C,5:151508424:A:G,5:151508476:G:A,5:151509014:C:G,5:151509126:A:G,5:151510313:G:A,5:151510563:A:G,5:151510769:A:G,5:151510983:G:A,5:151510989:T:C,5:151511160:A:G,5:151511913:C:T,5:151512043:T:A,5:151512207:T:G,5:151512245:G:C,5:151512619:T:C,5:151512829:G:C,5:151513686:C:T,5:151513726:T:G
5	151532290	5:151532290:C:T	0.005438	0	.
5	151533086	5:151533086:A:C	0.003553	48	5:151284094:C:T,5:151284622:G:C,5:151286750:T:A,5:151286800:A:G,5:151287385:C:T,5:151288791:A:G,5:151288918:G:T,5:151289539:T:C,5:151290029:C:A,5:151292057:C:T,5:151292105:C:G,5:151292650:G:A,5:151295536:G:A,5:151299685:A:G,5:151301561:C:T,5:151304228:G:T,5:151304339:C:T,5:151304950:A:T,5:151305389:G:C,5:151308584:T:C,5:151310077:T:C,5:151314065:G:A,5:151314088:T:C,5:151314155:T:C,5:151314371:A:G,5:151315554:G:C,5:151315718:A:C,5:151316139:T:C,5:151316230:G:T,5:151316704:T:C,5:151316935:G:A,5:151317543:A:G,5:151317626:G:A,5:151319379:G:A,5:151320092:A:G,5:151320458:C:G,5:151320580:C:T,5:151322783:G:A,5:151322889:A:T,5:151323433:G:C,5:151323593:TG:T,5:151327297:C:T,5:151330050:A:C,5:151341568:G:A,5:151341776:G:A,5:151426687:CT:C,5:151504521:G:A,5:151506629:C:T
5	177078965	5:177078965:C:T	0.004687	2	5:177090285:C:T,5:177106206:G:A
5	177082192	5:177082192:C:T	0.005206	43	5:177071881:C:T,5:177075618:A:G,5:177080594:C:T,5:177081363:A:G,5:177082654:G:A,5:177082850:G:A,5:177083891:A:G,5:177084094:T:C,5:177086246:C:G,5:177086459:A:G,5:177087594:T:C,5:177089952:A:G,5:177090169:G:A,5:177090291:A:G,5:177090325:T:C,5:177090460:T:G,5:177090796:C:T,5:177091314:A:C,5:177091425:T:C,5:177091783:C:T,5:177092286:G:A,5:177095727:C:T,5:177096561:C:A,5:177096596:A:G,5:177099234:G:A,5:177099269:G:A,5:177102082:T:G,5:177102457:C:T,5:177102704:G:C,5:177103830:G:C,5:177104771:A:G,5:177106519:T:C,5:177123687:T:A,5:177126020:G:A,5:177170251:T:C,5:177179051:T:A,5:177189567:T:C,5:177207188:C:T,5:177231233:G:A,5:177253268:C:A,5:177290117:T:C,5:177290118:G:A,5:177290119:T:C
5	177094007	5:177094007:G:A	0.00633	1	5:177184946:A:G
5	177102529	5:177102529:G:A	0.009282	3	5:177217202:G:T,5:177251528:C:T,5:177290675:C:T
5	177131055	5:177131055:G:A	0.006862	2	5:177245466:AAAG:A,5:177302364:C:T
5	177184595	5:177184595:C:G	0.004833	3	5:177126319:G:A,5:177165787:T:A,5:177232920:C:T
5	177249896	5:177249896:G:A	0.00103	1	5:177256670:C:A
5	177301457	5:177301457:G:T	0.00487	118	5:177112285:C:G,5:177114369:C:T,5:177114936:C:A,5:177115831:C:T,5:177117227:G:A,5:177117298:C:G,5:177117495:A:G,5:177118091:A:G,5:177118141:G:A,5:177119459:G:A,5:177121593:C:T,5:177123300:C:A,5:177124102:C:A,5:177125467:A:G,5:177132734:G:C,5:177134112:T:C,5:177136697:A:G,5:177137188:G:A,5:177138444:C:T,5:177141519:G:C,5:177142187:T:C,5:177144988:T:G,5:177147087:A:G,5:177147218:A:G,5:177147675:C:T,5:177148119:GT:G,5:177148718:G:A,5:177151071:G:A,5:177152539:T:C,5:177156965:T:C,5:177158605:C:T,5:177160374:C:T,5:177166843:G:C,5:177168079:A:G,5:177168521:G:A,5:177169940:CAT:C,5:177170693:C:A,5:177171501:T:C,5:177174030:C:T,5:177174198:T:C,5:177174620:G:A,5:177176587:A:T,5:177178272:G:A,5:177180714:G:A,5:177186876:C:T,5:177187528:G:A,5:177188509:A:AT,5:177188737:G:A,5:177194074:G:C,5:177194147:C:T,5:177201547:A:G,5:177202295:A:G,5:177204786:G:T,5:177205106:G:A,5:177206492:G:A,5:177206748:C:T,5:177207151:G:A,5:177207442:C:A,5:177209881:C:T,5:177210148:G:A,5:177210239:G:T,5:177210575:T:C,5:177213339:T:C,5:177216953:T:G,5:177217174:G:A,5:177219700:T:C,5:177223970:G:T,5:177226519:G:A,5:177228236:T:G,5:177228344:T:C,5:177228928:A:G,5:177230288:G:T,5:177234807:T:C,5:177235292:G:A,5:177238878:G:A,5:177240326:C:A,5:177246067:T:A,5:177249350:T:C,5:177252694:A:G,5:177254796:TA:T,5:177257904:G:T,5:177262372:TG:T,5:177264278:T:G,5:177266834:C:T,5:177266887:G:A,5:177270843:C:T,5:177272267:T:C,5:177272810:A:G,5:177273884:G:A,5:177275745:T:C,5:177275832:G:T,5:177277456:G:A,5:177277662:T:A,5:177279798:G:T,5:177282332:G:A,5:177283064:C:G,5:177287568:G:A,5:177287931:C:G,5:177287942:T:C,5:177291360:A:G,5:177294197:T:C,5:177299001:T:C,5:177300437:T:C,5:177301399:G:A,5:177303774:A:T,5:177304451:G:T,5:177306115:A:G,5:177306615:T:C,5:177308186:G:T,5:177310719:A:G,5:177313243:A:G,5:177313703:G:A,5:177313995:C:A,5:177315505:T:C,5:177411594:C:T,5:177412889:T:G,5:177412897:T:C,5:177413083:G:GC
5	177305256	5:177305256:G:A	0.007482	8	5:177085477:C:T,5:177085986:T:C,5:177095061:G:A,5:177157832:C:T,5:177183386:C:T,5:177249460:T:A,5:177297619:A:C,5:177325430:C:T
5	177353681	5:177353681:A:C	1.036e-07	102	5:177105512:A:T,5:177109401:T:C,5:177109407:G:A,5:177109548:C:T,5:177110406:C:T,5:177112017:C:G,5:177112211:G:A,5:177112678:G:A,5:177124395:G:C,5:177128635:A:T,5:177141558:A:G,5:177159897:T:A,5:177160110:T:C,5:177162584:A:G,5:177183011:G:A,5:177199440:A:G,5:177202545:G:A,5:177203983:T:C,5:177212303:C:G,5:177214433:A:G,5:177216150:A:G,5:177218434:C:A,5:177223488:A:G,5:177231065:A:T,5:177232569:G:A,5:177242029:A:G,5:177255589:T:G,5:177255733:C:T,5:177262165:C:A,5:177289976:C:T,5:177293765:A:G,5:177294271:G:C,5:177306340:A:G,5:177307854:G:C,5:177308382:T:C,5:177311537:C:A,5:177312109:C:A,5:177313564:TC:T,5:177323687:C:G,5:177323987:G:A,5:177324058:G:A,5:177327664:T:C,5:177328341:T:C,5:177328840:C:T,5:177330190:C:T,5:177330840:A:C,5:177332777:C:A,5:177333226:A:C,5:177333851:CACG:C,5:177334534:A:G,5:177336855:AAGG:A,5:177338394:G:A,5:177338988:T:C,5:177339176:A:G,5:177339546:G:A,5:177340816:A:G,5:177346090:T:G,5:177347017:C:T,5:177347402:G:A,5:177348850:C:T,5:177350021:A:C,5:177350492:G:A,5:177352688:G:A,5:177353136:A:G,5:177353544:G:A,5:177354208:G:A,5:177354904:C:T,5:177355217:T:C,5:177357438:T:C,5:177357447:C:G,5:177357511:G:A,5:177357611:G:A,5:177361569:T:C,5:177361621:A:C,5:177363161:A:G,5:177365490:A:G,5:177365556:T:C,5:177365742:G:A,5:177367190:G:A,5:177370342:G:A,5:177371039:T:G,5:177371305:G:A,5:177372991:T:C,5:177373053:C:T,5:177373360:G:A,5:177375249:G:A,5:177376966:TC:T,5:177379635:C:T,5:177380196:C:T,5:177386403:C:T,5:177387655:G:A,5:177388123:T:C,5:177388765:G:C,5:177388879:G:A,5:177390142:G:T,5:177390582:A:T,5:177390635:A:G,5:177392251:C:T,5:177394374:C:T,5:177394448:A:C,5:177395511:G:T,5:177397136:C:G
5	177415091	5:177415091:G:A	0.002642	2	5:177497352:G:C,5:177655503:G:C
5	177458730	5:177458730:G:C	0.008153	2	5:177236520:A:T,5:177562327:C:A
5	177471610	5:177471610:C:A	0.003307	2	5:177263177:T:C,5:177317562:T:G
5	177508998	5:177508998:G:A	0.0002869	7	5:177404588:G:A,5:177464950:C:G,5:177492886:GCTTA:G,5:177502129:C:T,5:177566367:A:G,5:177619537:C:T,5:177700455:A:G
5	177537046	5:177537046:T:G	0.009109	9	5:177447463:T:C,5:177494956:C:T,5:177501513:C:T,5:177511206:G:A,5:177513189:G:A,5:177549047:T:C,5:177555398:T:C,5:177622642:A:C,5:177677993:C:G
5	177538143	5:177538143:C:G	0.008439	0	.
5	177560723	5:177560723:G:A	1.573e-09	77	5:177438272:G:A,5:177509193:G:C,5:177509271:G:T,5:177509589:T:C,5:177509818:C:G,5:177510338:A:T,5:177516672:C:T,5:177520152:C:T,5:177521120:G:T,5:177521715:T:G,5:177523822:G:C,5:177526017:G:A,5:177527121:G:GC,5:177530125:T:C,5:177536332:G:C,5:177536348:G:A,5:177540661:G:C,5:177541539:C:T,5:177541652:C:T,5:177541989:T:C,5:177543434:T:C,5:177544072:G:C,5:177545146:C:T,5:177545258:G:A,5:177545619:C:T,5:177546150:G:A,5:177547018:T:C,5:177547496:G:C,5:177547966:G:GCA,5:177548692:A:G,5:177549867:TTATTA:T,5:177550051:G:A,5:177551966:G:A,5:177555390:C:T,5:177555661:C:T,5:177556462:C:T,5:177557162:A:C,5:177558514:A:G,5:177559299:C:T,5:177559423:G:A,5:177559588:C:G,5:177559711:G:A,5:177561222:A:T,5:177561486:C:G,5:177565858:G:A,5:177569217:T:C,5:177569669:A:G,5:177576781:G:A,5:177581022:G:A,5:177582994:G:A,5:177593927:C:G,5:177595427:C:T,5:177598776:C:T,5:177608057:G:C,5:177610396:C:G,5:177612843:T:C,5:177614147:A:G,5:177614792:A:G,5:177621707:C:T,5:177629004:G:A,5:177629913:AGT:A,5:177631654:A:G,5:177632759:T:G,5:177632761:G:A,5:177634935:C:T,5:177636426:T:C,5:177637401:G:C,5:177637559:T:G,5:177640734:C:T,5:177642100:A:C,5:177648416:T:C,5:177655360:T:A,5:177663644:T:C,5:177668356:A:G,5:177676986:G:A,5:177702800:A:G,5:177708832:C:T
5	177593599	5:177593599:C:G	2.171e-05	1	5:177698438:T:C
5	177604347	5:177604347:T:C	0.0009816	152	5:177502184:G:C,5:177502973:G:A,5:177503650:G:A,5:177509299:C:A,5:177511342:A:G,5:177513273:C:T,5:177513383:G:A,5:177521716:T:C,5:177522321:T:C,5:177522351:G:A,5:177522610:G:T,5:177528597:T:A,5:177532295:T:G,5:177533450:G:A,5:177533646:T:C,5:177542624:G:A,5:177543802:G:A,5:177547579:C:T,5:177548139:C:G,5:177559205:G:A,5:177562918:A:C,5:177563150:G:A,5:177563293:A:T,5:177566283:C:G,5:177570774:T:C,5:177570823:C:T,5:177571496:C:G,5:177571902:G:A,5:177572932:G:A,5:177573780:A:G,5:177573806:C:G,5:177574072:C:G,5:177574708:C:T,5:177574780:C:T,5:177575088:T:C,5:177576041:T:C,5:177576212:G:A,5:177576417:A:G,5:177576521:T:C,5:177576615:A:G,5:177578299:A:G,5:177578309:T:C,5:177578386:C:T,5:177578612:A:G,5:177578692:T:C,5:177578881:C:T,5:177580512:C:T,5:177581516:C:T,5:177581630:G:A,5:177582129:T:C,5:177583801:C:A,5:177583995:G:T,5:177584862:T:C,5:177585135:T:G,5:177585138:AGGAG:A,5:177585794:C:T,5:177585808:T:C,5:177586044:G:A,5:177586449:T:C,5:177587252:C:G,5:177588613:C:G,5:177589094:T:C,5:177591101:C:A,5:177593031:G:A,5:177596097:A:T,5:177597337:A:G,5:177598762:G:A,5:177598966:TA:T,5:177602835:G:C,5:177603176:T:C,5:177603572:C:T,5:177603743:G:C,5:177604953:A:G,5:177605049:C:G,5:177605371:G:C,5:177606518:C:G,5:177606793:G:A,5:177606860:G:A,5:177607785:T:C,5:177608310:C:T,5:177608351:C:T,5:177608963:T:C,5:177609230:T:C,5:177609255:G:A,5:177610361:G:A,5:177610609:T:C,5:177610758:T:C,5:177611827:C:T,5:177614771:G:T,5:177615153:T:C,5:177615619:T:C,5:177615848:GCT:G,5:177616006:T:C,5:177616365:T:C,5:177617303:A:G,5:177617706:C:T,5:177619239:G:A,5:177620378:T:C,5:177620424:T:C,5:177620435:A:T,5:177621571:C:A,5:177622441:G:A,5:177623689:C:A,5:177625356:G:T,5:177625586:T:C,5:177628437:C:T,5:177629570:G:A,5:177630436:C:T,5:177631524:A:G,5:177631765:G:A,5:177632129:T:G,5:177633311:T:C,5:177634707:C:T,5:177635199:A:G,5:177637666:T:C,5:177637734:G:T,5:177637825:G:C,5:177639199:C:A,5:177639664:C:A,5:177641211:T:C,5:177649497:T:C,5:177649656:G:T,5:177650204:T:C,5:177654564:G:A,5:177656128:C:A,5:177658294:T:C,5:177658891:C:T,5:177659271:A:T,5:177660483:C:T,5:177660632:T:C,5:177661746:C:T,5:177663670:T:C,5:177665224:G:C,5:177665379:G:A,5:177665633:C:T,5:177668516:C:T,5:177677662:C:T,5:177677782:A:G,5:177678019:C:T,5:177679717:C:T,5:177681633:C:T,5:177685301:T:C,5:177689778:A:G,5:177693250:T:C,5:177695774:G:A,5:177700814:C:T,5:177701864:G:T,5:177713873:T:C,5:177714053:C:A,5:177715557:G:T,5:177737490:G:A,5:177759443:C:T
5	177939146	5:177939146:A:T	0.008867	1	5:177922086:A:T
5	177956190	5:177956190:A:G	0.005636	0	.
5	177977496	5:177977496:T:G	0.0007089	19	5:177974885:G:A,5:177976658:A:G,5:177976830:C:T,5:177977424:A:G,5:177984571:C:T,5:177985488:A:G,5:177987161:G:A,5:177992290:G:A,5:177994445:A:G,5:177994907:TCTA:T,5:177995390:C:T,5:178002473:C:T,5:178002696:G:A,5:178002832:G:C,5:178021110:C:T,5:178029275:T:A,5:178033692:A:G,5:178034083:G:A,5:178055320:A:G
5	177980686	5:177980686:A:G	0.006647	28	5:177974367:A:G,5:177974381:A:G,5:177974508:A:G,5:177974778:T:C,5:177974880:A:G,5:177974894:A:G,5:177975157:A:G,5:177975306:A:G,5:177975327:C:T,5:177976055:G:T,5:177976388:A:G,5:177976406:A:G,5:177976483:G:A,5:177976990:C:T,5:177977088:T:G,5:177977266:T:C,5:177977646:C:A,5:177977715:A:G,5:177977750:G:A,5:177977813:A:G,5:177978025:A:G,5:177981209:C:T,5:177982509:C:T,5:177982589:C:G,5:177982825:A:G,5:177989110:TAAAG:T,5:178000924:C:T,5:178000964:A:G
5	179704394	5:179704394:G:C	0.0003981	113	5:179701705:G:T,5:179702491:A:G,5:179702874:A:C,5:179703407:G:C,5:179704012:C:T,5:179704142:T:C,5:179705611:T:A,5:179706607:T:C,5:179708814:C:A,5:179709136:C:T,5:179709401:G:A,5:179709427:A:G,5:179711270:G:GA,5:179712917:T:A,5:179713754:C:CA,5:179714390:A:C,5:179714588:G:A,5:179714715:C:G,5:179717262:C:T,5:179717899:A:T,5:179717915:C:A,5:179718130:T:C,5:179719025:G:A,5:179719317:G:A,5:179719992:T:C,5:179720640:C:T,5:179721334:C:G,5:179725105:C:A,5:179726796:C:T,5:179727997:A:G,5:179729781:G:T,5:179730297:T:G,5:179735121:G:A,5:179735839:T:C,5:179737142:T:G,5:179737208:C:G,5:179737217:T:C,5:179738954:ATCTTAG:A,5:179739973:A:G,5:179740704:T:C,5:179741096:T:C,5:179744216:G:T,5:179744802:G:A,5:179745002:C:T,5:179745097:G:A,5:179748854:AAT:A,5:179749626:C:T,5:179749691:T:A,5:179750115:C:T,5:179750270:C:T,5:179750405:G:GT,5:179750675:G:C,5:179752257:T:C,5:179752471:A:G,5:179752584:C:G,5:179755494:G:A,5:179757487:G:A,5:179758120:A:G,5:179758685:C:T,5:179759236:A:G,5:179759317:C:T,5:179760918:C:T,5:179763993:C:T,5:179764053:G:A,5:179764333:A:AT,5:179764895:C:T,5:179766597:C:T,5:179766969:C:T,5:179767536:TAAAAG:T,5:179769897:G:A,5:179770402:G:A,5:179774846:G:A,5:179775687:A:G,5:179778703:T:C,5:179779106:G:A,5:179780546:G:A,5:179781909:A:G,5:179782058:C:A,5:179782112:G:T,5:179783114:C:G,5:179784628:G:A,5:179787023:G:A,5:179787250:C:T,5:179787817:G:A,5:179789132:G:A,5:179789846:A:G,5:179790518:T:G,5:179791360:C:T,5:179791841:G:A,5:179793637:A:C,5:179795376:C:T,5:179796237:T:C,5:179796644:A:G,5:179797094:GAGAA:G,5:179800154:G:A,5:179803321:T:C,5:179804248:T:G,5:179810968:G:T,5:179811228:G:A,5:179811251:A:G,5:179811954:G:A,5:179813655:G:C,5:179815418:A:G,5:179818749:C:G,5:179840949:T:C,5:179944900:A:C,5:179945108:A:C,5:179946399:T:G,5:179948727:T:C,5:179949068:G:C,5:179950085:T:C,5:179950650:C:T,5:179953854:G:C
5	179810896	5:179810896:G:A	0.001484	45	5:179701234:T:G,5:179714030:T:G,5:179718862:G:A,5:179720223:TTTC:T,5:179723348:T:C,5:179729448:T:C,5:179732626:T:C,5:179732780:T:C,5:179744833:G:T,5:179746066:T:G,5:179753234:C:T,5:179754060:G:A,5:179755202:G:C,5:179759396:C:A,5:179773522:T:C,5:179775327:A:AT,5:179776932:A:G,5:179779717:ACT:A,5:179781703:A:G,5:179783980:G:C,5:179789357:A:G,5:179790779:G:C,5:179791556:A:G,5:179800286:G:T,5:179805976:GCCTC:G,5:179807522:A:C,5:179809990:T:G,5:179811794:G:A,5:179812037:T:C,5:179812040:A:G,5:179812055:C:T,5:179813910:A:C,5:179816798:C:T,5:179817302:C:T,5:179818215:T:C,5:179833478:C:G,5:179843497:T:C,5:179844364:C:T,5:179845933:G:A,5:179846118:GGATTA:G,5:179846265:C:T,5:179846750:A:T,5:179852740:G:C,5:179854772:TA:T,5:179857712:C:G
5	179817784	5:179817784:C:T	0.002382	2	5:179718605:C:T,5:179814838:T:C
5	179825052	5:179825052:G:A	7.299e-07	118	5:179704453:G:T,5:179706086:T:C,5:179711868:C:T,5:179712173:T:C,5:179714092:G:A,5:179715730:G:C,5:179718615:G:T,5:179721019:C:T,5:179722799:T:C,5:179724941:C:T,5:179725857:G:A,5:179726370:A:G,5:179728808:G:A,5:179729061:AT:A,5:179732007:T:G,5:179734165:CAG:C,5:179734357:C:T,5:179735456:A:C,5:179735754:T:C,5:179739808:T:G,5:179739986:C:T,5:179740328:G:T,5:179740793:C:G,5:179744377:G:A,5:179744994:C:T,5:179747052:T:G,5:179749123:A:G,5:179749527:G:C,5:179749663:A:G,5:179749927:A:G,5:179750543:T:C,5:179751383:G:A,5:179751429:C:T,5:179752442:A:G,5:179753714:G:A,5:179756148:G:A,5:179758997:CA:C,5:179759196:G:A,5:179759756:G:A,5:179762864:T:C,5:179764148:C:G,5:179764152:C:G,5:179769615:C:T,5:179772933:T:C,5:179774463:G:A,5:179775995:T:C,5:179776263:C:T,5:179779015:A:G,5:179779494:T:C,5:179779495:G:A,5:179779997:T:C,5:179780171:C:T,5:179781131:T:C,5:179782357:G:A,5:179783948:C:A,5:179784574:G:A,5:179785016:C:T,5:179787159:G:T,5:179787223:C:T,5:179788626:G:T,5:179789293:G:A,5:179795040:G:A,5:179798480:G:A,5:179798811:C:T,5:179799464:C:T,5:179800099:G:C,5:179802987:C:T,5:179809477:C:T,5:179811241:A:G,5:179811261:C:T,5:179816315:A:AT,5:179817672:C:T,5:179818330:C:T,5:179825265:C:A,5:179827763:GTTTC:G,5:179829988:T:C,5:179831555:G:A,5:179831977:G:A,5:179832835:T:C,5:179833099:G:C,5:179833231:C:T,5:179833331:C:G,5:179833509:C:T,5:179833865:CAGA:C,5:179833959:G:A,5:179834060:C:T,5:179835095:G:A,5:179835291:G:A,5:179837132:T:G,5:179839859:C:G,5:179840088:G:C,5:179840448:A:AG,5:179842193:G:A,5:179843752:C:A,5:179844706:G:A,5:179845368:T:C,5:179845739:G:A,5:179847314:T:C,5:179847328:A:G,5:179850429:G:T,5:179851561:G:A,5:179851685:A:T,5:179852075:G:A,5:179852949:T:C,5:179853927:T:G,5:179854315:T:C,5:179856110:A:G,5:179856625:T:C,5:179858428:C:G,5:179858451:G:C,5:179870268:G:A,5:179875921:C:T,5:179879333:A:G,5:179879490:A:G,5:179911196:C:T,5:179929788:AC:A,5:179944548:C:T,5:180031525:T:C
5	179838662	5:179838662:C:T	0.0004106	1	5:179766269:C:T
5	179865692	5:179865692:A:G	0.009135	10	5:179760919:G:A,5:179790966:CA:C,5:179790969:A:T,5:179837694:G:A,5:179883533:G:T,5:179939850:G:C,5:179961586:C:T,5:179962801:C:T,5:180061289:G:A,5:180065136:A:T
5	179914142	5:179914142:G:A	0.009564	12	5:179709363:G:A,5:179734562:G:T,5:179832026:G:A,5:179834528:G:A,5:179834533:T:C,5:179853552:T:C,5:179861546:C:CT,5:179896365:C:T,5:179910645:G:A,5:179922728:G:C,5:179976347:G:C,5:179988561:C:A
5	179922114	5:179922114:A:G	0.009804	3	5:179816554:A:G,5:179982434:T:C,5:180066840:T:C
5	179969502	5:179969502:T:C	0.00138	25	5:179900827:A:G,5:179932216:TC:T,5:179932967:A:C,5:179934206:A:G,5:179934295:A:C,5:179934493:G:A,5:179935813:C:T,5:179935964:C:T,5:179936784:T:G,5:179937627:T:C,5:179938910:A:G,5:179943127:A:G,5:179943514:C:G,5:179943780:A:G,5:179956815:T:C,5:179957904:G:A,5:179958131:T:C,5:179958672:A:C,5:179959443:C:T,5:179963003:A:C,5:179965313:C:T,5:179968325:G:A,5:179968326:C:A,5:179968493:C:G,5:179971318:G:C
5	179973870	5:179973870:C:T	0.001914	2	5:179908022:G:C,5:180080204:C:G
5	179990348	5:179990348:T:C	0.003172	3	5:179768902:C:T,5:179811972:T:C,5:179961239:G:T
5	180020255	5:180020255:G:A	0.0005049	7	5:179982772:C:T,5:179991534:G:T,5:180039611:C:A,5:180061372:T:A,5:180103357:G:A,5:180117670:G:A,5:180120651:GGCTTTTACGT:G
5	180124107	5:180124107:C:T	0.00199	3	5:179915541:G:T,5:179919892:C:T,5:180046574:T:G
5	180132314	5:180132314:C:T	0.0001029	6	5:180019052:G:A,5:180080725:C:A,5:180081521:A:G,5:180117661:A:T,5:180287388:G:A,5:180312858:C:A
5	180135369	5:180135369:T:G	0.006322	9	5:180000817:ATCTC:A,5:180005034:T:C,5:180050787:G:T,5:180056059:G:A,5:180063127:C:T,5:180107437:G:A,5:180131562:C:T,5:180156095:ACTC:A,5:180160607:G:A
5	180136435	5:180136435:T:C	9.578e-06	16	5:180112426:C:T,5:180116546:C:T,5:180136250:C:G,5:180136359:C:T,5:180136368:A:G,5:180136532:G:C,5:180136633:T:G,5:180137141:C:T,5:180137185:C:T,5:180143477:T:A,5:180147880:G:A,5:180148671:A:G,5:180150351:G:T,5:180156986:G:A,5:180157129:C:G,5:180158309:C:T
5	180138792	5:180138792:C:T	1.111e-05	6	5:180037958:G:C,5:180046699:C:T,5:180057969:C:T,5:180059244:C:T,5:180079157:C:T,5:180110222:G:A
5	180153808	5:180153808:G:GA	6.502e-05	29	5:180154120:C:T,5:180156872:G:A,5:180157227:A:G,5:180157229:T:A,5:180157419:C:T,5:180158792:G:A,5:180159200:C:T,5:180159277:G:C,5:180159404:C:T,5:180159456:A:G,5:180161306:A:G,5:180162988:A:G,5:180163093:A:T,5:180163952:A:G,5:180164023:G:A,5:180164130:A:G,5:180165483:A:G,5:180165526:G:C,5:180165842:C:T,5:180166008:T:C,5:180166545:A:G,5:180166804:T:C,5:180167023:T:G,5:180168634:G:C,5:180168648:G:A,5:180171009:G:C,5:180171578:T:C,5:180173227:A:G,5:180173378:T:A
5	180154752	5:180154752:T:C	0.0006524	41	5:180154132:G:A,5:180154975:G:T,5:180155326:G:A,5:180156646:T:C,5:180157148:C:A,5:180157263:A:G,5:180157475:T:A,5:180157718:C:A,5:180157778:A:G,5:180158240:A:G,5:180158577:C:A,5:180158779:G:A,5:180160477:C:T,5:180160667:G:GA,5:180160749:C:T,5:180161065:T:C,5:180161425:C:A,5:180161450:G:C,5:180161509:C:T,5:180161638:G:T,5:180161797:C:T,5:180161862:CCT:C,5:180163865:G:A,5:180164401:T:C,5:180164885:C:T,5:180165385:C:A,5:180165599:A:T,5:180166476:G:A,5:180167329:C:T,5:180167391:G:A,5:180168357:C:T,5:180168402:C:T,5:180169545:T:A,5:180169636:T:C,5:180169733:A:C,5:180169768:C:T,5:180170059:A:T,5:180170765:G:A,5:180171329:A:T,5:180171718:A:G,5:180174022:T:C
5	180155370	5:180155370:C:T	0.0003063	4	5:180110879:G:A,5:180132549:G:A,5:180140328:G:A,5:180144451:C:T
5	180173370	5:180173370:C:T	0.005296	1	5:180195491:T:C
5	180175385	5:180175385:C:G	0.006596	17	5:180170558:C:T,5:180170647:T:C,5:180170784:A:G,5:180171082:A:G,5:180171771:T:C,5:180172843:T:A,5:180180139:A:G,5:180180388:G:A,5:180181360:T:C,5:180182305:C:T,5:180184287:G:A,5:180186262:G:T,5:180186792:C:T,5:180187693:G:A,5:180188478:C:T,5:180189398:C:T,5:180190225:C:T
5	180178208	5:180178208:C:T	0.008131	15	5:180173651:C:A,5:180173660:G:A,5:180175657:C:T,5:180175750:A:G,5:180176337:C:T,5:180176703:T:C,5:180176994:G:A,5:180177217:T:C,5:180177447:T:A,5:180177487:C:G,5:180177899:G:A,5:180180009:G:A,5:180180418:A:C,5:180180478:A:G,5:180190210:G:A
5	180182039	5:180182039:T:C	0.002093	4	5:180044232:G:A,5:180147650:G:A,5:180193479:G:T,5:180325031:C:T
5	180182832	5:180182832:C:G	0.003941	3	5:180146795:C:T,5:180221092:G:A,5:180266738:C:T
5	180191540	5:180191540:T:C	0.0002651	4	5:180191652:G:A,5:180191873:C:T,5:180193998:T:C,5:180194485:G:A
5	180197217	5:180197217:C:G	0.002866	10	5:180210947:G:A,5:180211661:G:A,5:180230555:T:C,5:180241542:G:A,5:180270542:C:G,5:180279870:C:T,5:180283039:C:T,5:180299921:C:A,5:180314659:A:T,5:180329804:G:A
5	180198629	5:180198629:C:T	0.002865	27	5:180144504:T:C,5:180145465:A:G,5:180146932:C:G,5:180161325:G:A,5:180163086:C:G,5:180171221:C:A,5:180193036:G:A,5:180194840:C:T,5:180196538:T:C,5:180197235:C:T,5:180201519:A:G,5:180205791:A:G,5:180206580:G:T,5:180208705:T:C,5:180210426:C:G,5:180212885:T:C,5:180214737:T:A,5:180214908:A:G,5:180215971:A:G,5:180221650:C:T,5:180225181:C:A,5:180267166:A:G,5:180267435:A:G,5:180281897:G:A,5:180282731:C:T,5:180347642:T:C,5:180347812:T:A
5	180200795	5:180200795:G:A	0.002712	1	5:180196637:G:A
5	180201150	5:180201150:G:A	1.822e-18	76	5:180190751:T:C,5:180191281:T:C,5:180191387:A:C,5:180191388:G:A,5:180191395:C:T,5:180191420:G:C,5:180191646:G:A,5:180191902:T:C,5:180191961:C:T,5:180192049:T:C,5:180192222:C:A,5:180192654:A:T,5:180192657:A:C,5:180192672:G:C,5:180192681:C:T,5:180192730:A:T,5:180192951:G:A,5:180193095:A:G,5:180193434:A:G,5:180193541:G:C,5:180196966:G:A,5:180197032:G:A,5:180202485:A:C,5:180204575:AT:A,5:180204890:A:T,5:180205376:A:G,5:180206724:C:T,5:180207615:G:A,5:180210113:A:G,5:180211753:C:T,5:180212107:G:A,5:180212197:C:T,5:180212256:G:A,5:180212951:C:T,5:180215472:G:A,5:180217970:G:A,5:180218567:C:T,5:180228444:T:C,5:180228446:T:G,5:180230754:T:C,5:180232094:C:T,5:180232528:G:A,5:180232585:A:C,5:180232659:G:C,5:180234610:A:C,5:180242833:T:G,5:180243271:T:C,5:180243516:A:G,5:180246914:A:G,5:180249798:C:T,5:180250517:G:A,5:180250778:C:G,5:180250940:T:G,5:180252144:C:T,5:180252350:C:T,5:180252504:C:T,5:180253906:C:T,5:180254514:A:G,5:180265798:TG:T,5:180266613:C:T,5:180269976:C:A,5:180272125:T:C,5:180273215:ATCTT:A,5:180273777:A:G,5:180281896:C:T,5:180282400:C:T,5:180283194:G:A,5:180283502:C:T,5:180283663:T:C,5:180287733:T:C,5:180287981:G:A,5:180288059:C:T,5:180288355:T:C,5:180288358:A:G,5:180289751:G:A,5:180297178:A:G
5	180208517	5:180208517:T:G	0.007002	3	5:180178906:G:T,5:180335254:A:G,5:180349320:A:G
5	180210169	5:180210169:T:C	0.0005029	2	5:180306447:A:G,5:180369788:C:T
5	180213529	5:180213529:TG:T	0.0001534	49	5:180197702:A:G,5:180198630:G:A,5:180198790:A:T,5:180199519:G:A,5:180199546:C:T,5:180200119:G:T,5:180200525:G:C,5:180200556:G:A,5:180200560:A:G,5:180203608:G:C,5:180203654:AATG:A,5:180204722:C:A,5:180208224:G:A,5:180209372:C:T,5:180209977:T:C,5:180210227:T:A,5:180210939:G:T,5:180211637:C:T,5:180212886:G:A,5:180214129:A:G,5:180214978:G:A,5:180215397:C:T,5:180215945:T:G,5:180215976:A:T,5:180215990:A:C,5:180216073:G:A,5:180216092:GC:G,5:180216117:C:T,5:180216617:G:A,5:180220169:A:C,5:180222862:G:A,5:180224700:G:A,5:180224704:C:T,5:180228339:A:G,5:180228439:C:T,5:180228473:G:A,5:180231098:G:A,5:180252760:C:A,5:180262027:A:C,5:180267178:C:T,5:180267283:C:T,5:180268057:G:A,5:180268113:T:C,5:180268116:A:G,5:180268352:C:G,5:180268430:T:C,5:180268814:G:A,5:180273983:C:CT,5:180315240:C:T
5	180214662	5:180214662:C:T	0.0003038	57	5:180201060:C:T,5:180202664:A:T,5:180203948:A:G,5:180205026:T:C,5:180205061:C:T,5:180206432:G:C,5:180206767:C:A,5:180208483:G:A,5:180208522:C:A,5:180209448:C:G,5:180209575:A:G,5:180210943:C:T,5:180214206:C:T,5:180214212:G:A,5:180214303:G:A,5:180214349:A:G,5:180215412:G:A,5:180217055:G:A,5:180218244:A:G,5:180218325:T:C,5:180218386:C:T,5:180218870:A:C,5:180219861:A:G,5:180220551:T:G,5:180221871:G:A,5:180221989:T:C,5:180223920:A:G,5:180223964:C:T,5:180223988:A:C,5:180224672:G:A,5:180226428:C:T,5:180226647:C:T,5:180226919:A:G,5:180227221:T:C,5:180227415:T:C,5:180228477:G:A,5:180228478:C:A,5:180231323:A:G,5:180233786:T:A,5:180234528:C:T,5:180240806:G:A,5:180240933:C:G,5:180248052:C:A,5:180250545:C:T,5:180250555:T:C,5:180251603:G:A,5:180252980:G:T,5:180264951:ACTT:A,5:180274502:C:T,5:180274753:A:G,5:180277903:C:T,5:180278646:C:A,5:180278785:CCT:C,5:180279705:GA:G,5:180283922:C:T,5:180285060:A:G,5:180285850:G:A
5	180258814	5:180258814:C:T	0.006847	0	.
5	180267680	5:180267680:G:T	0.005354	20	5:180230422:A:G,5:180234692:C:T,5:180235722:C:A,5:180238047:A:G,5:180238201:C:T,5:180243528:C:T,5:180246708:T:C,5:180253896:GAC:G,5:180267431:G:A,5:180267717:C:T,5:180270502:T:C,5:180270535:C:T,5:180271554:C:T,5:180272504:G:C,5:180279247:T:C,5:180280194:G:A,5:180282154:T:C,5:180284898:G:A,5:180285754:A:T,5:180286822:C:T
5	180267903	5:180267903:C:T	0.0003108	2	5:180248284:C:T,5:180319098:G:A
5	180286365	5:180286365:C:T	0.003256	0	.
5	180288317	5:180288317:G:A	0.008998	3	5:180190269:C:T,5:180212834:G:A,5:180261890:A:G
5	180292646	5:180292646:A:G	1.712e-06	52	5:180288803:A:G,5:180293429:T:G,5:180293555:T:C,5:180294688:C:A,5:180296292:A:G,5:180297267:A:G,5:180299094:G:A,5:180300290:T:C,5:180300308:A:G,5:180300399:C:G,5:180301707:T:C,5:180301860:A:C,5:180302062:A:G,5:180302328:C:T,5:180302519:A:G,5:180303004:T:C,5:180303843:A:G,5:180304014:T:C,5:180304377:G:A,5:180304635:C:G,5:180305350:A:G,5:180305678:T:G,5:180306407:C:T,5:180306440:T:C,5:180306934:T:C,5:180308078:G:A,5:180309613:C:T,5:180309839:A:C,5:180309842:A:G,5:180309936:G:A,5:180310012:A:G,5:180310106:A:G,5:180310256:G:C,5:180311101:A:G,5:180311162:T:C,5:180311517:T:C,5:180313020:C:G,5:180313640:C:T,5:180314374:C:A,5:180314411:A:C,5:180315279:G:A,5:180320511:A:G,5:180320539:A:G,5:180321690:A:G,5:180325215:C:T,5:180326119:T:C,5:180326185:G:T,5:180337698:C:G,5:180349514:T:A,5:180363552:G:A,5:180368101:C:G,5:180370072:G:T
5	180295298	5:180295298:C:T	0.003871	1	5:180365244:T:A
5	180298774	5:180298774:A:G	0.005294	2	5:180276926:A:G,5:180314899:C:T
5	180324390	5:180324390:A:G	0.002157	84	5:180229886:C:A,5:180230493:A:G,5:180232527:T:C,5:180236251:G:A,5:180236614:C:T,5:180253076:T:C,5:180253172:C:T,5:180254801:G:A,5:180255174:C:T,5:180255482:A:G,5:180255493:G:C,5:180255832:T:C,5:180257427:C:T,5:180257433:C:T,5:180259378:G:A,5:180260013:T:C,5:180260685:A:G,5:180260772:C:T,5:180262386:GA:G,5:180263354:C:T,5:180263401:C:T,5:180267068:G:A,5:180284184:C:T,5:180287155:A:G,5:180288869:A:C,5:180289336:G:A,5:180290643:T:A,5:180293255:G:A,5:180293665:AGC:A,5:180299223:T:C,5:180299940:C:G,5:180303478:A:G,5:180304466:C:A,5:180304695:C:T,5:180305771:A:G,5:180305797:C:T,5:180307200:A:G,5:180307528:A:C,5:180307884:G:A,5:180308031:C:T,5:180310891:T:C,5:180311237:T:C,5:180313576:T:C,5:180314981:C:T,5:180316087:A:G,5:180320495:G:T,5:180320809:G:C,5:180322737:A:T,5:180326218:G:T,5:180326220:A:T,5:180326221:A:T,5:180329208:G:A,5:180332928:T:C,5:180333239:CT:C,5:180333525:T:C,5:180333595:A:T,5:180334248:G:T,5:180334454:G:C,5:180334769:C:T,5:180335289:C:T,5:180335405:T:C,5:180336290:G:A,5:180336923:T:C,5:180337270:C:T,5:180338019:A:C,5:180338104:A:G,5:180339927:T:C,5:180340605:A:G,5:180343757:A:G,5:180344826:C:CT,5:180344849:A:G,5:180345062:C:T,5:180345640:C:G,5:180346857:A:G,5:180348015:A:G,5:180348102:C:T,5:180348221:C:T,5:180348888:C:T,5:180351098:T:A,5:180354898:A:G,5:180354988:A:T,5:180355632:T:C,5:180357637:C:T,5:180357709:G:A
5	180347236	5:180347236:A:G	0.001036	10	5:180223707:G:A,5:180334317:C:T,5:180337128:C:A,5:180359505:T:C,5:180379376:C:T,5:180395415:A:G,5:180395705:C:T,5:180420940:A:G,5:180421685:C:T,5:180429272:G:A
5	180370036	5:180370036:T:G	0.0008161	32	5:180335360:C:G,5:180345835:A:G,5:180359393:A:T,5:180360722:C:T,5:180362063:G:A,5:180362391:G:A,5:180364147:A:G,5:180364487:G:A,5:180364613:A:C,5:180364616:C:T,5:180365172:T:TC,5:180365683:A:G,5:180365855:G:A,5:180366256:G:T,5:180366539:T:G,5:180366775:T:C,5:180367208:G:A,5:180368752:G:A,5:180375190:A:C,5:180375263:C:T,5:180375315:C:T,5:180375657:G:A,5:180376341:C:A,5:180376358:T:C,5:180377730:G:T,5:180378250:C:T,5:180385850:T:G,5:180393739:AAAAAAAG:A,5:180402540:G:T,5:180402841:C:A,5:180404373:C:T,5:180405291:T:C
5	180390199	5:180390199:C:G	1.816e-05	59	5:180342964:G:A,5:180348976:G:A,5:180349036:G:A,5:180349496:T:G,5:180350690:A:C,5:180360407:T:A,5:180385668:A:G,5:180386046:T:C,5:180386265:G:T,5:180386267:T:A,5:180386336:C:A,5:180386427:C:T,5:180386663:G:A,5:180387472:C:T,5:180387644:G:C,5:180388641:T:C,5:180388815:C:T,5:180389064:C:T,5:180389445:T:C,5:180389613:C:G,5:180390202:C:T,5:180390582:C:G,5:180391208:A:G,5:180391333:C:T,5:180391868:C:T,5:180391920:T:A,5:180392764:G:A,5:180393069:T:G,5:180393097:G:A,5:180393426:T:C,5:180393870:G:A,5:180394150:G:C,5:180394582:G:A,5:180394728:G:A,5:180394736:T:C,5:180394738:A:G,5:180394920:G:A,5:180395064:G:A,5:180395102:C:A,5:180396466:A:G,5:180396487:G:A,5:180396759:C:T,5:180397077:C:G,5:180397081:G:A,5:180397473:G:C,5:180397527:G:A,5:180397575:G:A,5:180398369:T:C,5:180398931:A:G,5:180402001:C:T,5:180407420:G:C,5:180408365:G:A,5:180409795:C:T,5:180410009:T:C,5:180410583:T:C,5:180411438:G:C,5:180412932:T:A,5:180422187:C:CA,5:180422416:G:A
5	180401925	5:180401925:C:T	0.002093	26	5:180384967:T:C,5:180385188:A:G,5:180385610:A:G,5:180386189:C:T,5:180386790:C:G,5:180387985:G:A,5:180388803:C:T,5:180392169:C:A,5:180392714:G:T,5:180394445:A:C,5:180396640:C:T,5:180397380:T:C,5:180397481:A:G,5:180397485:G:A,5:180400383:T:A,5:180400609:G:A,5:180400782:CA:C,5:180402025:C:T,5:180406030:T:C,5:180406760:C:T,5:180409741:C:T,5:180410513:G:A,5:180412042:T:C,5:180413538:C:T,5:180413877:G:A,5:180414836:A:G
5	180431339	5:180431339:A:G	0.0006263	25	5:180388989:G:A,5:180389733:G:A,5:180393912:C:A,5:180397110:C:A,5:180399640:C:T,5:180399955:A:G,5:180401014:G:A,5:180401670:A:G,5:180402508:C:G,5:180403051:C:T,5:180403638:A:T,5:180409985:C:T,5:180412351:T:C,5:180412809:T:C,5:180413426:G:A,5:180413508:C:A,5:180421915:A:C,5:180422999:A:G,5:180463227:T:C,5:180468451:C:T,5:180487944:C:T,5:180513681:A:G,5:180538318:C:T,5:180570087:G:A,5:180664543:A:T
5	180445001	5:180445001:G:A	0.003059	1	5:180571060:T:C
5	180463809	5:180463809:C:T	0.001711	7	5:180361187:C:T,5:180437369:C:T,5:180483582:G:C,5:180531733:G:A,5:180576806:A:G,5:180614363:G:A,5:180654330:C:T
5	180467121	5:180467121:A:G	0.008872	8	5:180292542:G:C,5:180295478:C:G,5:180429651:A:T,5:180443090:G:A,5:180453570:G:A,5:180587481:T:A,5:180640059:G:T,5:180677321:T:A
5	180490433	5:180490433:C:T	0.005089	3	5:180334068:G:A,5:180536405:TATC:T,5:180550772:A:G
5	180497609	5:180497609:A:G	0.003739	0	.
5	180514195	5:180514195:G:A	0.005507	1	5:180513501:A:G
5	180616973	5:180616973:G:A	0.004573	1	5:180612477:T:C
5	180626689	5:180626689:A:G	0.0005958	5	5:180396723:C:G,5:180518337:A:G,5:180542424:C:T,5:180584549:C:T,5:180682340:G:A
5	180628258	5:180628258:T:C	0.0007431	19	5:180460513:A:G,5:180482350:C:T,5:180509695:G:A,5:180512658:G:A,5:180546053:G:T,5:180594406:G:A,5:180601677:T:C,5:180621316:C:G,5:180627853:A:T,5:180628259:G:A,5:180628441:C:G,5:180628631:C:T,5:180644276:G:A,5:180646424:C:T,5:180658215:CTTAAT:C,5:180663009:G:A,5:180680873:A:C,5:180697328:A:T,5:180699567:G:T
5	180636138	5:180636138:G:C	0.001134	1	5:180501777:G:T
5	180672020	5:180672020:T:C	0.00357	3	5:180422663:A:C,5:180494082:T:C,5:180687061:C:T
5	180674599	5:180674599:A:G	0.002817	12	5:180652228:C:T,5:180652635:C:T,5:180654377:A:G,5:180655143:C:A,5:180655199:G:C,5:180656135:C:G,5:180668919:C:T,5:180677825:G:A,5:180679684:C:A,5:180681931:G:T,5:180682221:G:A,5:180684032:C:T
5	180689343	5:180689343:G:A	0.005801	3	5:180493378:T:C,5:180643430:C:T,5:180679199:C:T
5	180697716	5:180697716:C:T	0.006653	0	.
6	31955454	6:31955454:T:A	3.997e-07	0	.
6	31956550	6:31956550:G:A	8.926e-07	17	6:31955877:C:T,6:31957920:A:C,6:31958736:AC:A,6:31958823:C:T,6:31965741:T:C,6:31968151:G:C,6:31970330:A:G,6:31976444:C:T,6:32049744:C:T,6:32085121:C:T,6:32087157:G:A,6:32095904:C:T,6:32095904:C:T,6:32097246:C:T,6:32097246:C:T,6:32102746:CCT:C,6:32102746:CCT:C
6	31962031	6:31962031:C:T	0.003798	8	6:31953096:C:T,6:31963360:T:C,6:31968280:G:T,6:31970635:G:T,6:31970674:T:C,6:31975455:C:T,6:32115523:A:G,6:32115523:A:G
6	31966200	6:31966200:A:C	0.008399	43	6:31947837:G:A,6:31951126:C:T,6:31952053:C:T,6:31957902:G:A,6:31967615:T:C,6:31972252:G:A,6:31976956:G:A,6:31977107:C:T,6:31980140:C:T,6:32049830:G:C,6:32079491:T:C,6:32100718:C:T,6:32100718:C:T,6:32112562:C:T,6:32112562:C:T,6:32125586:C:T,6:32125586:C:T,6:32137806:G:A,6:32137806:G:A,6:32139036:C:T,6:32139036:C:T,6:32142051:G:A,6:32142051:G:A,6:32165862:G:T,6:32165862:G:T,6:32168994:C:T,6:32168994:C:T,6:32170840:G:C,6:32170840:G:C,6:32177622:C:G,6:32177622:C:G,6:32180947:C:T,6:32180947:C:T,6:32187406:G:T,6:32187406:G:T,6:32189118:G:A,6:32189118:G:A,6:32194782:A:G,6:32194782:A:G,6:32203060:C:T,6:32203060:C:T,6:32205822:T:C,6:32205822:T:C
6	32037271	6:32037271:C:G	0.002179	91	6:31953288:CG:C,6:31958071:G:C,6:31958144:G:A,6:31962574:A:G,6:31967790:G:A,6:31970240:TG:T,6:31971568:G:A,6:31973852:C:T,6:31977013:C:T,6:31980623:T:G,6:32038342:A:C,6:32039014:G:A,6:32049328:A:G,6:32054370:A:G,6:32055234:T:A,6:32077057:G:C,6:32084667:C:T,6:32087107:G:C,6:32091173:C:T,6:32098543:C:T,6:32098543:C:T,6:32099038:C:T,6:32099038:C:T,6:32099226:T:C,6:32099226:T:C,6:32111790:T:C,6:32111790:T:C,6:32131227:C:T,6:32131227:C:T,6:32142737:A:G,6:32142737:A:G,6:32143462:G:A,6:32143462:G:A,6:32161127:TTAA:T,6:32161127:TTAA:T,6:32167051:C:T,6:32167051:C:T,6:32174092:ATG:A,6:32174092:ATG:A,6:32183643:G:C,6:32183643:G:C,6:32196810:C:T,6:32196810:C:T,6:32211932:A:G,6:32211932:A:G,6:32215924:A:G,6:32215924:A:G,6:32216247:C:T,6:32216247:C:T,6:32216568:T:C,6:32216568:T:C,6:32216797:G:A,6:32216797:G:A,6:32218416:T:C,6:32218416:T:C,6:32218468:G:A,6:32218468:G:A,6:32219095:A:G,6:32219095:A:G,6:32224659:A:G,6:32224659:A:G,6:32224840:T:C,6:32224840:T:C,6:32226531:C:T,6:32226531:C:T,6:32227581:A:T,6:32227581:A:T,6:32233250:T:C,6:32233250:T:C,6:32233430:C:T,6:32233430:C:T,6:32233492:C:A,6:32233492:C:A,6:32233514:C:T,6:32233514:C:T,6:32233662:C:T,6:32233662:C:T,6:32233814:G:A,6:32233814:G:A,6:32234119:A:T,6:32234119:A:T,6:32234925:ACT:A,6:32234925:ACT:A,6:32235570:G:A,6:32235570:G:A,6:32235829:C:T,6:32235829:C:T,6:32238910:A:T,6:32238910:A:T,6:32245208:C:T,6:32245208:C:T
6	32051605	6:32051605:A:C	8.996e-05	4	6:32150308:A:G,6:32150308:A:G,6:32206966:C:G,6:32206966:C:G
6	32056381	6:32056381:C:A	0.0003326	6	6:32159134:G:A,6:32159134:G:A,6:32231590:T:C,6:32231590:T:C,6:32295131:T:C,6:32295131:T:C
6	32073766	6:32073766:G:A	0.005108	6	6:31957884:G:A,6:32083098:CCTT:C,6:32141968:T:C,6:32141968:T:C,6:32144322:C:T,6:32144322:C:T
6	32082767	6:32082767:C:T	0.0001914	81	6:32066167:A:G,6:32074545:T:C,6:32088573:GTAA:G,6:32099042:T:A,6:32099042:T:A,6:32102029:G:C,6:32102029:G:C,6:32103240:C:G,6:32103240:C:G,6:32104116:C:T,6:32104116:C:T,6:32112369:A:C,6:32112369:A:C,6:32134528:T:C,6:32134528:T:C,6:32139362:T:C,6:32139362:T:C,6:32141388:G:A,6:32141388:G:A,6:32144849:A:G,6:32144849:A:G,6:32145178:A:G,6:32145178:A:G,6:32152121:T:C,6:32152121:T:C,6:32152938:T:C,6:32152938:T:C,6:32154609:C:G,6:32154609:C:G,6:32156174:T:C,6:32156174:T:C,6:32158225:A:G,6:32158225:A:G,6:32159700:C:A,6:32159700:C:A,6:32163733:T:C,6:32163733:T:C,6:32168770:T:G,6:32168770:T:G,6:32177930:A:C,6:32177930:A:C,6:32201844:T:A,6:32201844:T:A,6:32202656:C:T,6:32202656:C:T,6:32202687:AG:A,6:32202687:AG:A,6:32203906:T:C,6:32203906:T:C,6:32205480:G:A,6:32205480:G:A,6:32207180:T:C,6:32207180:T:C,6:32208434:G:A,6:32208434:G:A,6:32210996:T:C,6:32210996:T:C,6:32218487:T:C,6:32218487:T:C,6:32219828:A:G,6:32219828:A:G,6:32219945:C:T,6:32219945:C:T,6:32224554:A:G,6:32224554:A:G,6:32227474:T:C,6:32227474:T:C,6:32230697:T:C,6:32230697:T:C,6:32231575:C:T,6:32231575:C:T,6:32235040:C:T,6:32235040:C:T,6:32235158:T:C,6:32235158:T:C,6:32237149:T:C,6:32237149:T:C,6:32238086:C:A,6:32238086:C:A,6:32238326:C:G,6:32238326:C:G
6	32094910	6:32094910:G:A	1.431e-08	127	6:31948623:A:G,6:31949763:T:C,6:31951801:A:G,6:31953698:G:A,6:31954477:A:C,6:31959565:A:G,6:31960914:G:A,6:31961022:T:C,6:31961237:A:C,6:31962664:G:T,6:31968891:T:C,6:31976598:G:A,6:31977453:C:A,6:31977869:C:T,6:31978837:G:A,6:31979060:C:G,6:31979683:G:T,6:32039109:G:A,6:32039286:C:T,6:32046798:A:G,6:32051969:G:C,6:32054061:A:T,6:32055121:C:T,6:32057055:T:C,6:32061449:A:G,6:32061638:T:C,6:32062507:G:A,6:32064428:G:C,6:32064966:G:A,6:32065230:G:A,6:32070923:C:T,6:32082290:T:C,6:32082876:C:T,6:32090195:T:A,6:32098400:T:C,6:32098400:T:C,6:32102292:G:A,6:32102292:G:A,6:32102297:G:A,6:32102297:G:A,6:32102570:AAAAAAAG:A,6:32102570:AAAAAAAG:A,6:32103231:G:A,6:32103231:G:A,6:32103860:T:C,6:32103860:T:C,6:32107786:T:C,6:32107786:T:C,6:32108722:G:A,6:32108722:G:A,6:32115398:C:T,6:32115398:C:T,6:32121077:G:C,6:32121077:G:C,6:32126816:T:C,6:32126816:T:C,6:32128467:C:T,6:32128467:C:T,6:32129834:G:A,6:32129834:G:A,6:32132040:A:G,6:32132040:A:G,6:32133985:C:T,6:32133985:C:T,6:32137224:G:T,6:32137224:G:T,6:32143109:G:A,6:32143109:G:A,6:32145535:G:A,6:32145535:G:A,6:32146203:G:A,6:32146203:G:A,6:32153817:T:C,6:32153817:T:C,6:32161734:C:T,6:32161734:C:T,6:32164456:G:A,6:32164456:G:A,6:32169061:G:A,6:32169061:G:A,6:32172036:G:A,6:32172036:G:A,6:32183445:G:A,6:32183445:G:A,6:32185632:A:C,6:32185632:A:C,6:32197092:G:C,6:32197092:G:C,6:32197097:C:A,6:32197097:C:A,6:32197806:G:A,6:32197806:G:A,6:32201797:T:C,6:32201797:T:C,6:32205461:T:C,6:32205461:T:C,6:32209652:C:T,6:32209652:C:T,6:32209837:T:C,6:32209837:T:C,6:32209848:C:A,6:32209848:C:A,6:32210123:T:C,6:32210123:T:C,6:32212119:C:T,6:32212119:C:T,6:32220059:G:GCC,6:32220059:G:GCC,6:32220322:C:T,6:32220322:C:T,6:32220520:G:C,6:32220520:G:C,6:32220826:C:T,6:32220826:C:T,6:32220863:T:C,6:32220863:T:C,6:32220865:T:C,6:32220865:T:C,6:32221255:T:C,6:32221255:T:C,6:32221704:T:A,6:32221704:T:A,6:32227946:T:C,6:32227946:T:C,6:32233692:C:A,6:32233692:C:A
6	32159200	6:32159200:C:T	0.007081	9	6:32056457:G:A,6:32087386:C:A,6:32125252:T:C,6:32125252:T:C,6:32199755:A:G,6:32199755:A:G,6:32208531:G:A,6:32208531:G:A
6	32162552	6:32162552:C:G	0.004112	58	6:31977690:G:T,6:32113645:C:G,6:32113645:C:G,6:32123986:C:T,6:32123986:C:T,6:32135890:G:A,6:32135890:G:A,6:32159693:C:G,6:32159693:C:G,6:32160617:C:T,6:32160617:C:T,6:32171788:T:C,6:32171788:T:C,6:32174106:G:A,6:32174106:G:A,6:32182519:C:A,6:32182519:C:A,6:32199893:CA:C,6:32199893:CA:C,6:32211542:G:A,6:32211542:G:A,6:32232492:C:T,6:32232492:C:T,6:32233217:G:A,6:32233217:G:A,6:32260719:G:T,6:32260719:G:T,6:32261264:G:A,6:32261264:G:A,6:32271955:A:G,6:32271955:A:G,6:32273675:C:T,6:32273675:C:T,6:32290210:G:C,6:32290210:G:C,6:32336557:A:G,6:32336557:A:G,6:32357594:A:C,6:32357594:A:C,6:32364884:A:C,6:32364884:A:C,6:32376267:C:T,6:32376267:C:T,6:32387436:G:C,6:32387436:G:C,6:32387476:G:C,6:32387476:G:C,6:32393138:A:G,6:32393138:A:G,6:32402791:C:T,6:32402791:C:T,6:32407318:T:C,6:32407318:T:C,6:32411486:A:G,6:32411486:A:G,6:32412296:C:T,6:32412296:C:T
6	32184478	6:32184478:T:A	0.005098	7	6:32148099:G:A,6:32148099:G:A,6:32164014:C:T,6:32164014:C:T,6:32290447:T:C,6:32290447:T:C
6	32203203	6:32203203:C:A	0.003959	12	6:31967368:G:A,6:32112950:T:A,6:32112950:T:A,6:32120698:G:A,6:32120698:G:A,6:32121659:C:T,6:32121659:C:T,6:32173071:A:T,6:32173071:A:T,6:32335895:T:A,6:32335895:T:A
6	32203512	6:32203512:G:A	0.009446	4	6:31966055:C:G,6:31966088:T:C,6:31977823:TCA:T
6	32215398	6:32215398:G:A	0.002065	33	6:31973120:A:G,6:32047051:G:A,6:32067917:C:T,6:32092090:A:G,6:32096949:T:C,6:32096949:T:C,6:32112414:G:C,6:32112414:G:C,6:32146738:A:T,6:32146738:A:T,6:32210103:C:G,6:32210103:C:G,6:32216289:G:T,6:32216289:G:T,6:32216317:G:A,6:32216317:G:A,6:32216444:G:A,6:32216444:G:A,6:32218145:CAG:C,6:32218145:CAG:C,6:32218273:G:A,6:32218273:G:A,6:32218370:C:A,6:32218370:C:A,6:32218949:G:A,6:32218949:G:A,6:32219246:A:G,6:32219246:A:G,6:32219425:T:C,6:32219425:T:C,6:32220606:T:C,6:32220606:T:C
6	32225443	6:32225443:A:G	0.002526	41	6:32223680:G:A,6:32223680:G:A,6:32223830:C:T,6:32223830:C:T,6:32225921:A:T,6:32225921:A:T,6:32226306:T:G,6:32226306:T:G,6:32226832:A:G,6:32226832:A:G,6:32226963:C:T,6:32226963:C:T,6:32226974:T:C,6:32226974:T:C,6:32227077:G:A,6:32227077:G:A,6:32229442:T:G,6:32229442:T:G,6:32231171:T:C,6:32231171:T:C,6:32231184:T:A,6:32231184:T:A,6:32232370:C:G,6:32232370:C:G,6:32232977:C:T,6:32232977:C:T,6:32233474:A:T,6:32233474:A:T,6:32234202:T:C,6:32234202:T:C,6:32236865:T:C,6:32236865:T:C,6:32236903:G:C,6:32236903:G:C,6:32237644:GGCATCACT:G,6:32237644:GGCATCACT:G,6:32238422:G:T,6:32238422:G:T,6:32238527:A:C,6:32238527:A:C
6	32226617	6:32226617:C:T	0.007836	1	.
6	32226818	6:32226818:A:C	0.0003304	232	6:31977074:T:C,6:32046679:C:T,6:32049465:C:T,6:32050796:A:C,6:32051735:T:C,6:32053067:G:A,6:32057633:ACT:A,6:32058203:G:A,6:32064127:G:A,6:32064362:G:A,6:32072827:C:T,6:32081646:C:T,6:32084312:CTCCAGGAAGCCT:C,6:32095325:CAG:C,6:32095325:CAG:C,6:32098988:C:T,6:32098988:C:T,6:32103233:G:A,6:32103233:G:A,6:32103491:CCA:C,6:32103491:CCA:C,6:32107027:T:C,6:32107027:T:C,6:32113419:C:A,6:32113419:C:A,6:32117501:C:T,6:32117501:C:T,6:32124066:G:A,6:32124066:G:A,6:32129513:C:T,6:32129513:C:T,6:32130206:G:A,6:32130206:G:A,6:32133100:C:T,6:32133100:C:T,6:32134903:A:C,6:32134903:A:C,6:32138237:C:A,6:32138237:C:A,6:32139384:T:C,6:32139384:T:C,6:32147445:G:A,6:32147445:G:A,6:32158719:A:C,6:32158719:A:C,6:32168252:A:G,6:32168252:A:G,6:32193547:T:C,6:32193547:T:C,6:32195497:G:A,6:32195497:G:A,6:32196022:T:C,6:32196022:T:C,6:32198603:C:G,6:32198603:C:G,6:32203502:C:T,6:32203502:C:T,6:32203511:C:T,6:32203511:C:T,6:32205980:T:A,6:32205980:T:A,6:32216088:G:A,6:32216088:G:A,6:32218019:C:T,6:32218019:C:T,6:32223562:C:T,6:32223562:C:T,6:32223804:T:A,6:32223804:T:A,6:32223953:G:A,6:32223953:G:A,6:32224306:G:A,6:32224306:G:A,6:32224330:C:G,6:32224330:C:G,6:32225201:T:A,6:32225201:T:A,6:32225657:G:A,6:32225657:G:A,6:32225672:T:C,6:32225672:T:C,6:32225791:C:T,6:32225791:C:T,6:32226168:G:T,6:32226168:G:T,6:32226300:T:G,6:32226300:T:G,6:32226482:A:C,6:32226482:A:C,6:32226562:C:T,6:32226562:C:T,6:32227555:C:T,6:32227555:C:T,6:32227582:G:A,6:32227582:G:A,6:32227973:C:T,6:32227973:C:T,6:32229028:C:T,6:32229028:C:T,6:32229087:A:G,6:32229087:A:G,6:32229163:C:T,6:32229163:C:T,6:32229245:C:T,6:32229245:C:T,6:32229686:A:G,6:32229686:A:G,6:32230272:C:T,6:32230272:C:T,6:32230750:G:A,6:32230750:G:A,6:32231740:T:C,6:32231740:T:C,6:32234820:G:T,6:32234820:G:T,6:32237105:C:T,6:32237105:C:T,6:32237547:G:A,6:32237547:G:A,6:32238145:C:T,6:32238145:C:T,6:32243300:AT:A,6:32243300:AT:A,6:32248752:T:A,6:32248752:T:A,6:32251264:C:T,6:32251264:C:T,6:32256601:T:C,6:32256601:T:C,6:32262943:G:C,6:32262943:G:C,6:32267145:T:C,6:32267145:T:C,6:32270604:G:A,6:32270604:G:A,6:32277685:C:A,6:32277685:C:A,6:32287640:G:A,6:32287640:G:A,6:32289005:T:C,6:32289005:T:C,6:32296106:AGT:A,6:32296106:AGT:A,6:32298729:G:A,6:32298729:G:A,6:32309130:TG:T,6:32309130:TG:T,6:32311755:C:A,6:32311755:C:A,6:32318673:T:G,6:32318673:T:G,6:32325732:C:A,6:32325732:C:A,6:32329432:G:A,6:32329432:G:A,6:32335697:G:T,6:32335697:G:T,6:32338703:A:T,6:32338703:A:T,6:32339145:T:C,6:32339145:T:C,6:32349354:A:G,6:32349354:A:G,6:32354294:G:A,6:32354294:G:A,6:32357881:G:A,6:32357881:G:A,6:32375827:C:T,6:32375827:C:T,6:32379561:G:A,6:32379561:G:A,6:32382551:G:T,6:32382551:G:T,6:32382677:G:A,6:32382677:G:A,6:32387444:C:G,6:32387444:C:G,6:32390772:T:A,6:32390772:T:A,6:32394670:C:T,6:32394670:C:T,6:32406019:A:G,6:32406019:A:G,6:32415558:G:C,6:32415558:G:C,6:32415681:A:G,6:32415681:A:G,6:32421766:A:C,6:32421766:A:C,6:32425373:C:T,6:32425373:C:T,6:32425504:C:T,6:32425504:C:T,6:32426730:C:A,6:32426730:C:A,6:32430720:C:T,6:32430720:C:T,6:32430839:T:A,6:32430839:T:A,6:32431509:A:G,6:32431509:A:G,6:32432413:T:C,6:32432413:T:C,6:32433550:C:T,6:32433550:C:T,6:32434754:G:A,6:32434754:G:A,6:32435342:G:A,6:32435342:G:A,6:32438345:G:A,6:32438345:G:A,6:32441155:G:A,6:32441155:G:A,6:32443796:C:T,6:32443796:C:T,6:32458159:G:A,6:32458159:G:A,6:32459584:C:T,6:32459584:C:T,6:32459588:A:C,6:32459588:A:C,6:32459922:C:T,6:32459922:C:T,6:32463199:G:A,6:32463199:G:A,6:32470417:T:G,6:32470417:T:G,6:32470936:G:A,6:32470936:G:A,6:32470957:C:G,6:32470957:C:G
6	32227599	6:32227599:G:A	0.00132	23	6:32052629:A:G,6:32073127:G:C,6:32133767:C:T,6:32133767:C:T,6:32137266:G:T,6:32137266:G:T,6:32191965:G:A,6:32191965:G:A,6:32224045:G:A,6:32224045:G:A,6:32226429:G:A,6:32226429:G:A,6:32227244:G:A,6:32227244:G:A,6:32252988:A:G,6:32252988:A:G,6:32267232:G:A,6:32267232:G:A,6:32268741:G:A,6:32268741:G:A,6:32354210:G:A,6:32354210:G:A
6	32240867	6:32240867:G:A	0.0002093	6	6:32084089:C:A,6:32133669:AC:A,6:32133669:AC:A,6:32166279:G:A,6:32166279:G:A
6	32244878	6:32244878:C:T	5.48e-09	137	6:32231090:C:A,6:32231090:C:A,6:32231159:G:A,6:32231159:G:A,6:32235814:G:A,6:32235814:G:A,6:32239274:A:G,6:32239274:A:G,6:32239706:C:T,6:32239706:C:T,6:32239735:T:C,6:32239735:T:C,6:32240547:C:T,6:32240547:C:T,6:32240921:G:A,6:32240921:G:A,6:32241066:G:A,6:32241066:G:A,6:32241433:G:A,6:32241433:G:A,6:32241535:C:T,6:32241535:C:T,6:32241547:A:G,6:32241547:A:G,6:32242779:G:A,6:32242779:G:A,6:32242788:G:A,6:32242788:G:A,6:32244456:G:A,6:32244456:G:A,6:32244460:T:G,6:32244460:T:G,6:32244464:T:C,6:32244464:T:C,6:32244955:G:C,6:32244955:G:C,6:32245275:A:T,6:32245275:A:T,6:32249315:T:C,6:32249315:T:C,6:32249636:T:C,6:32249636:T:C,6:32253775:G:A,6:32253775:G:A,6:32255481:T:C,6:32255481:T:C,6:32262577:A:G,6:32262577:A:G,6:32273098:A:G,6:32273098:A:G,6:32289507:T:G,6:32289507:T:G,6:32305283:A:G,6:32305283:A:G,6:32313239:A:G,6:32313239:A:G,6:32315077:A:G,6:32315077:A:G,6:32328097:C:T,6:32328097:C:T,6:32329564:G:A,6:32329564:G:A,6:32331815:G:A,6:32331815:G:A,6:32332375:T:C,6:32332375:T:C,6:32332861:C:T,6:32332861:C:T,6:32336071:G:A,6:32336071:G:A,6:32337461:C:T,6:32337461:C:T,6:32338313:G:A,6:32338313:G:A,6:32338642:C:T,6:32338642:C:T,6:32342417:G:A,6:32342417:G:A,6:32343034:A:C,6:32343034:A:C,6:32344574:C:T,6:32344574:C:T,6:32345754:A:C,6:32345754:A:C,6:32345773:T:C,6:32345773:T:C,6:32346377:T:C,6:32346377:T:C,6:32346405:C:CG,6:32346405:C:CG,6:32346707:G:A,6:32346707:G:A,6:32346817:C:T,6:32346817:C:T,6:32347100:A:G,6:32347100:A:G,6:32347877:G:C,6:32347877:G:C,6:32348304:C:A,6:32348304:C:A,6:32348638:T:C,6:32348638:T:C,6:32348827:C:T,6:32348827:C:T,6:32348838:A:G,6:32348838:A:G,6:32349027:G:C,6:32349027:G:C,6:32349690:T:C,6:32349690:T:C,6:32349858:G:A,6:32349858:G:A,6:32350082:T:C,6:32350082:T:C,6:32350196:A:G,6:32350196:A:G,6:32361015:G:A,6:32361015:G:A,6:32363117:G:A,6:32363117:G:A,6:32363225:C:T,6:32363225:C:T,6:32363432:T:A,6:32363432:T:A,6:32371299:A:G,6:32371299:A:G,6:32388424:G:A,6:32388424:G:A,6:32394285:C:G,6:32394285:C:G,6:32412938:C:T,6:32412938:C:T,6:32420770:G:A,6:32420770:G:A,6:32437367:T:C,6:32437367:T:C
6	32255508	6:32255508:C:G	0.002045	1	.
6	32255918	6:32255918:C:A	0.009242	1	.
6	32259779	6:32259779:G:A	5.511e-13	327	6:32049396:G:C,6:32053353:C:T,6:32053637:C:T,6:32053885:C:T,6:32054199:A:G,6:32056618:C:T,6:32061654:G:A,6:32078498:A:C,6:32100190:C:T,6:32100190:C:T,6:32110596:A:C,6:32110596:A:C,6:32110754:C:T,6:32110754:C:T,6:32134529:G:A,6:32134529:G:A,6:32137432:G:T,6:32137432:G:T,6:32142161:G:T,6:32142161:G:T,6:32155862:G:A,6:32155862:G:A,6:32161657:G:A,6:32161657:G:A,6:32175701:C:T,6:32175701:C:T,6:32176214:G:C,6:32176214:G:C,6:32178880:G:C,6:32178880:G:C,6:32225647:G:A,6:32225647:G:A,6:32225735:C:T,6:32225735:C:T,6:32225787:C:T,6:32225787:C:T,6:32226615:C:A,6:32226615:C:A,6:32227179:G:A,6:32227179:G:A,6:32227240:A:G,6:32227240:A:G,6:32238711:C:T,6:32238711:C:T,6:32238805:TG:T,6:32238805:TG:T,6:32238842:G:T,6:32238842:G:T,6:32240896:G:A,6:32240896:G:A,6:32241105:A:G,6:32241105:A:G,6:32241144:G:A,6:32241144:G:A,6:32241421:G:T,6:32241421:G:T,6:32241994:CTT:C,6:32241994:CTT:C,6:32244834:T:C,6:32244834:T:C,6:32250522:T:C,6:32250522:T:C,6:32250889:T:G,6:32250889:T:G,6:32250904:A:G,6:32250904:A:G,6:32251007:GA:G,6:32251007:GA:G,6:32251014:A:T,6:32251014:A:T,6:32251212:G:A,6:32251212:G:A,6:32251233:T:A,6:32251233:T:A,6:32251549:G:A,6:32251549:G:A,6:32251948:A:G,6:32251948:A:G,6:32252185:G:A,6:32252185:G:A,6:32252260:A:C,6:32252260:A:C,6:32253779:A:G,6:32253779:A:G,6:32253791:A:G,6:32253791:A:G,6:32254014:A:C,6:32254014:A:C,6:32255245:C:T,6:32255245:C:T,6:32297751:C:T,6:32297751:C:T,6:32304533:C:G,6:32304533:C:G,6:32309732:A:C,6:32309732:A:C,6:32313635:C:A,6:32313635:C:A,6:32318908:A:G,6:32318908:A:G,6:32322031:G:A,6:32322031:G:A,6:32328605:C:T,6:32328605:C:T,6:32329533:T:A,6:32329533:T:A,6:32330041:T:C,6:32330041:T:C,6:32330360:G:A,6:32330360:G:A,6:32331396:G:T,6:32331396:G:T,6:32332131:G:C,6:32332131:G:C,6:32334183:A:C,6:32334183:A:C,6:32336248:A:G,6:32336248:A:G,6:32336308:A:G,6:32336308:A:G,6:32337937:CT:C,6:32337937:CT:C,6:32343794:A:C,6:32343794:A:C,6:32344878:G:A,6:32344878:G:A,6:32345245:A:G,6:32345245:A:G,6:32347719:T:C,6:32347719:T:C,6:32348615:A:AT,6:32348615:A:AT,6:32351307:A:C,6:32351307:A:C,6:32351587:C:T,6:32351587:C:T,6:32353227:C:T,6:32353227:C:T,6:32354189:TTAACA:T,6:32354189:TTAACA:T,6:32356767:A:G,6:32356767:A:G,6:32356864:A:G,6:32356864:A:G,6:32357022:A:G,6:32357022:A:G,6:32357040:C:T,6:32357040:C:T,6:32357168:G:A,6:32357168:G:A,6:32357361:A:G,6:32357361:A:G,6:32357581:C:T,6:32357581:C:T,6:32357622:T:C,6:32357622:T:C,6:32357838:AGAGT:A,6:32357838:AGAGT:A,6:32358388:G:A,6:32358388:G:A,6:32359298:C:G,6:32359298:C:G,6:32360062:A:G,6:32360062:A:G,6:32360192:C:T,6:32360192:C:T,6:32360460:A:T,6:32360460:A:T,6:32361369:A:AT,6:32361369:A:AT,6:32362529:A:G,6:32362529:A:G,6:32362653:C:T,6:32362653:C:T,6:32362918:A:G,6:32362918:A:G,6:32363160:A:G,6:32363160:A:G,6:32363669:CAG:C,6:32363669:CAG:C,6:32364039:C:T,6:32364039:C:T,6:32364221:G:A,6:32364221:G:A,6:32364787:T:C,6:32364787:T:C,6:32365143:C:T,6:32365143:C:T,6:32365466:G:A,6:32365466:G:A,6:32365648:C:T,6:32365648:C:T,6:32365662:G:T,6:32365662:G:T,6:32365765:A:G,6:32365765:A:G,6:32365873:G:C,6:32365873:G:C,6:32366802:C:T,6:32366802:C:T,6:32366977:C:T,6:32366977:C:T,6:32367656:G:A,6:32367656:G:A,6:32367851:A:T,6:32367851:A:T,6:32368740:A:G,6:32368740:A:G,6:32369615:C:T,6:32369615:C:T,6:32371108:C:G,6:32371108:C:G,6:32389044:G:T,6:32389044:G:T,6:32391874:ATTTG:A,6:32391874:ATTTG:A,6:32397207:A:G,6:32397207:A:G,6:32397507:A:T,6:32397507:A:T,6:32397737:G:GTC,6:32397737:G:GTC,6:32397930:T:C,6:32397930:T:C,6:32398119:A:G,6:32398119:A:G,6:32398151:G:A,6:32398151:G:A,6:32398554:G:C,6:32398554:G:C,6:32398644:T:C,6:32398644:T:C,6:32398848:T:C,6:32398848:T:C,6:32399482:T:G,6:32399482:T:G,6:32399674:T:A,6:32399674:T:A,6:32399738:T:C,6:32399738:T:C,6:32399827:T:C,6:32399827:T:C,6:32400150:A:G,6:32400150:A:G,6:32401578:C:T,6:32401578:C:T,6:32401866:A:G,6:32401866:A:G,6:32401925:AT:A,6:32401925:AT:A,6:32402109:A:G,6:32402109:A:G,6:32402409:AT:A,6:32402409:AT:A,6:32428058:A:G,6:32428058:A:G,6:32428500:A:G,6:32428500:A:G,6:32428536:C:T,6:32428536:C:T,6:32428698:A:G,6:32428698:A:G,6:32428729:A:G,6:32428729:A:G,6:32428838:G:T,6:32428838:G:T,6:32429272:G:A,6:32429272:G:A,6:32429935:A:C,6:32429935:A:C,6:32430871:G:A,6:32430871:G:A,6:32431095:T:G,6:32431095:T:G,6:32431198:C:T,6:32431198:C:T,6:32431245:A:G,6:32431245:A:G,6:32431381:C:T,6:32431381:C:T,6:32431484:C:G,6:32431484:C:G,6:32432008:A:G,6:32432008:A:G,6:32432065:T:C,6:32432065:T:C,6:32432743:G:A,6:32432743:G:A,6:32433757:C:T,6:32433757:C:T,6:32435878:T:G,6:32435878:T:G,6:32436157:C:T,6:32436157:C:T,6:32436266:A:G,6:32436266:A:G,6:32436358:A:G,6:32436358:A:G,6:32436436:C:T,6:32436436:C:T,6:32437101:T:G,6:32437101:T:G,6:32437285:G:T,6:32437285:G:T,6:32437299:G:C,6:32437299:G:C,6:32438323:C:T,6:32438323:C:T,6:32438635:C:G,6:32438635:C:G,6:32439376:A:T,6:32439376:A:T,6:32439525:A:G,6:32439525:A:G,6:32439533:T:G,6:32439533:T:G,6:32439627:G:C,6:32439627:G:C,6:32439656:G:C,6:32439656:G:C,6:32439663:T:C,6:32439663:T:C,6:32439691:T:C,6:32439691:T:C,6:32440235:G:A,6:32440235:G:A
6	32263429	6:32263429:G:C	0.003159	27	6:32185426:A:G,6:32185426:A:G,6:32224824:T:C,6:32224824:T:C,6:32245179:TC:T,6:32245179:TC:T,6:32258039:T:G,6:32258039:T:G,6:32311087:G:A,6:32311087:G:A,6:32329626:G:C,6:32329626:G:C,6:32335832:A:T,6:32335832:A:T,6:32344497:G:A,6:32344497:G:A,6:32355409:TTTC:T,6:32355409:TTTC:T,6:32363444:C:T,6:32363444:C:T,6:32394541:C:T,6:32394541:C:T,6:32405014:C:T,6:32405014:C:T,6:32458176:G:A,6:32458176:G:A
6	32352939	6:32352939:G:A	0.005371	201	6:32228598:A:G,6:32228598:A:G,6:32230798:G:A,6:32230798:G:A,6:32239668:C:G,6:32239668:C:G,6:32245950:C:T,6:32245950:C:T,6:32255860:G:A,6:32255860:G:A,6:32257653:T:G,6:32257653:T:G,6:32258909:G:A,6:32258909:G:A,6:32259723:C:T,6:32259723:C:T,6:32260779:T:C,6:32260779:T:C,6:32262932:C:T,6:32262932:C:T,6:32263557:C:T,6:32263557:C:T,6:32263917:C:T,6:32263917:C:T,6:32264057:T:A,6:32264057:T:A,6:32264775:G:A,6:32264775:G:A,6:32265211:T:A,6:32265211:T:A,6:32265416:A:G,6:32265416:A:G,6:32266400:G:A,6:32266400:G:A,6:32266744:T:A,6:32266744:T:A,6:32270285:C:T,6:32270285:C:T,6:32270551:C:T,6:32270551:C:T,6:32270745:C:T,6:32270745:C:T,6:32270976:C:T,6:32270976:C:T,6:32271019:G:A,6:32271019:G:A,6:32271354:C:T,6:32271354:C:T,6:32272665:C:G,6:32272665:C:G,6:32274401:G:A,6:32274401:G:A,6:32274460:C:T,6:32274460:C:T,6:32275020:T:C,6:32275020:T:C,6:32275928:G:T,6:32275928:G:T,6:32276766:C:T,6:32276766:C:T,6:32277253:T:C,6:32277253:T:C,6:32277912:G:C,6:32277912:G:C,6:32278110:C:A,6:32278110:C:A,6:32278358:G:A,6:32278358:G:A,6:32279160:C:T,6:32279160:C:T,6:32284423:C:A,6:32284423:C:A,6:32286634:G:A,6:32286634:G:A,6:32287966:G:T,6:32287966:G:T,6:32291652:C:A,6:32291652:C:A,6:32292286:G:A,6:32292286:G:A,6:32292549:A:C,6:32292549:A:C,6:32294190:A:G,6:32294190:A:G,6:32294956:C:T,6:32294956:C:T,6:32299835:C:A,6:32299835:C:A,6:32299852:A:G,6:32299852:A:G,6:32300652:G:C,6:32300652:G:C,6:32301553:A:C,6:32301553:A:C,6:32301731:A:T,6:32301731:A:T,6:32303126:G:A,6:32303126:G:A,6:32303148:CTTG:C,6:32303148:CTTG:C,6:32304075:A:G,6:32304075:A:G,6:32304669:T:C,6:32304669:T:C,6:32305540:A:G,6:32305540:A:G,6:32306206:C:T,6:32306206:C:T,6:32306707:T:C,6:32306707:T:C,6:32307005:AATTTT:A,6:32307005:AATTTT:A,6:32307806:G:A,6:32307806:G:A,6:32309707:C:T,6:32309707:C:T,6:32311817:C:T,6:32311817:C:T,6:32314439:T:G,6:32314439:T:G,6:32314744:G:A,6:32314744:G:A,6:32315393:C:T,6:32315393:C:T,6:32316024:C:T,6:32316024:C:T,6:32316828:T:G,6:32316828:T:G,6:32316846:C:G,6:32316846:C:G,6:32316874:G:A,6:32316874:G:A,6:32317675:G:A,6:32317675:G:A,6:32318060:G:A,6:32318060:G:A,6:32318836:G:A,6:32318836:G:A,6:32319334:C:A,6:32319334:C:A,6:32319513:T:C,6:32319513:T:C,6:32322187:G:A,6:32322187:G:A,6:32324732:A:G,6:32324732:A:G,6:32325263:G:A,6:32325263:G:A,6:32331857:C:A,6:32331857:C:A,6:32332694:C:T,6:32332694:C:T,6:32333808:TGTCACTCA:T,6:32333808:TGTCACTCA:T,6:32334113:T:C,6:32334113:T:C,6:32339351:T:A,6:32339351:T:A,6:32340878:C:T,6:32340878:C:T,6:32341225:C:T,6:32341225:C:T,6:32347504:G:A,6:32347504:G:A,6:32348443:G:A,6:32348443:G:A,6:32350053:T:C,6:32350053:T:C,6:32350607:A:G,6:32350607:A:G,6:32351396:C:T,6:32351396:C:T,6:32352766:CAG:C,6:32352766:CAG:C,6:32353485:T:C,6:32353485:T:C,6:32353525:A:G,6:32353525:A:G,6:32358575:C:A,6:32358575:C:A,6:32360772:G:C,6:32360772:G:C,6:32362019:G:A,6:32362019:G:A,6:32362989:C:T,6:32362989:C:T,6:32363506:C:A,6:32363506:C:A,6:32363523:C:G,6:32363523:C:G,6:32369364:A:C,6:32369364:A:C,6:32370395:G:C,6:32370395:G:C,6:32371092:TCTC:T,6:32371092:TCTC:T,6:32371178:A:T,6:32371178:A:T,6:32408881:G:A,6:32408881:G:A
6	32372291	6:32372291:C:T	3.012e-12	817	6:32133291:ACT:A,6:32133291:ACT:A,6:32142202:A:G,6:32142202:A:G,6:32142806:G:C,6:32142806:G:C,6:32145794:A:T,6:32145794:A:T,6:32147408:G:A,6:32147408:G:A,6:32150194:T:G,6:32150194:T:G,6:32154695:C:A,6:32154695:C:A,6:32156196:C:G,6:32156196:C:G,6:32160342:GC:G,6:32160342:GC:G,6:32160513:T:C,6:32160513:T:C,6:32164195:G:C,6:32164195:G:C,6:32164950:C:T,6:32164950:C:T,6:32165321:A:G,6:32165321:A:G,6:32165367:T:C,6:32165367:T:C,6:32166733:G:A,6:32166733:G:A,6:32166879:T:C,6:32166879:T:C,6:32172500:C:A,6:32172500:C:A,6:32172710:T:C,6:32172710:T:C,6:32173228:A:T,6:32173228:A:T,6:32177428:C:T,6:32177428:C:T,6:32178216:C:G,6:32178216:C:G,6:32178222:C:G,6:32178222:C:G,6:32178715:C:A,6:32178715:C:A,6:32178867:C:T,6:32178867:C:T,6:32179220:A:G,6:32179220:A:G,6:32179919:G:A,6:32179919:G:A,6:32180254:A:G,6:32180254:A:G,6:32180626:G:C,6:32180626:G:C,6:32181760:C:G,6:32181760:C:G,6:32182039:T:C,6:32182039:T:C,6:32184157:A:G,6:32184157:A:G,6:32184665:A:G,6:32184665:A:G,6:32186508:A:G,6:32186508:A:G,6:32187221:C:T,6:32187221:C:T,6:32187804:A:G,6:32187804:A:G,6:32189131:G:A,6:32189131:G:A,6:32190542:A:G,6:32190542:A:G,6:32192179:T:C,6:32192179:T:C,6:32193589:T:C,6:32193589:T:C,6:32193653:C:A,6:32193653:C:A,6:32194075:G:A,6:32194075:G:A,6:32197667:A:G,6:32197667:A:G,6:32200994:G:T,6:32200994:G:T,6:32203298:A:G,6:32203298:A:G,6:32203357:T:TA,6:32203357:T:TA,6:32207554:G:A,6:32207554:G:A,6:32208431:G:C,6:32208431:G:C,6:32209005:G:T,6:32209005:G:T,6:32211661:G:A,6:32211661:G:A,6:32219860:G:T,6:32219860:G:T,6:32222144:A:G,6:32222144:A:G,6:32222210:CTCT:C,6:32222210:CTCT:C,6:32222440:T:C,6:32222440:T:C,6:32222613:T:G,6:32222613:T:G,6:32222629:A:G,6:32222629:A:G,6:32223264:G:A,6:32223264:G:A,6:32226853:G:C,6:32226853:G:C,6:32228158:T:C,6:32228158:T:C,6:32231204:C:T,6:32231204:C:T,6:32233749:A:G,6:32233749:A:G,6:32236099:A:G,6:32236099:A:G,6:32236880:G:A,6:32236880:G:A,6:32236907:G:T,6:32236907:G:T,6:32237042:CG:C,6:32237042:CG:C,6:32237795:G:GAT,6:32237795:G:GAT,6:32238090:A:G,6:32238090:A:G,6:32238165:C:T,6:32238165:C:T,6:32238466:C:T,6:32238466:C:T,6:32250343:G:A,6:32250343:G:A,6:32252121:G:A,6:32252121:G:A,6:32255332:A:G,6:32255332:A:G,6:32255641:C:T,6:32255641:C:T,6:32255855:G:A,6:32255855:G:A,6:32255993:T:C,6:32255993:T:C,6:32255998:A:G,6:32255998:A:G,6:32256008:G:C,6:32256008:G:C,6:32256053:A:T,6:32256053:A:T,6:32256148:T:C,6:32256148:T:C,6:32256170:T:A,6:32256170:T:A,6:32256362:G:A,6:32256362:G:A,6:32256542:G:T,6:32256542:G:T,6:32256662:G:A,6:32256662:G:A,6:32256668:A:G,6:32256668:A:G,6:32256679:A:C,6:32256679:A:C,6:32256680:G:A,6:32256680:G:A,6:32256686:T:C,6:32256686:T:C,6:32256712:G:A,6:32256712:G:A,6:32257015:G:A,6:32257015:G:A,6:32257051:G:C,6:32257051:G:C,6:32257075:C:T,6:32257075:C:T,6:32257160:A:G,6:32257160:A:G,6:32257273:T:C,6:32257273:T:C,6:32257420:T:C,6:32257420:T:C,6:32257479:C:T,6:32257479:C:T,6:32257494:A:T,6:32257494:A:T,6:32257696:G:A,6:32257696:G:A,6:32258349:T:C,6:32258349:T:C,6:32258479:A:G,6:32258479:A:G,6:32258575:C:T,6:32258575:C:T,6:32258613:GT:G,6:32258613:GT:G,6:32258694:A:G,6:32258694:A:G,6:32258704:A:G,6:32258704:A:G,6:32258730:A:G,6:32258730:A:G,6:32258743:T:G,6:32258743:T:G,6:32259335:C:T,6:32259335:C:T,6:32259481:G:A,6:32259481:G:A,6:32259482:C:G,6:32259482:C:G,6:32259485:C:G,6:32259485:C:G,6:32259729:G:T,6:32259729:G:T,6:32260062:A:T,6:32260062:A:T,6:32260073:G:T,6:32260073:G:T,6:32261461:T:C,6:32261461:T:C,6:32261665:G:A,6:32261665:G:A,6:32261754:G:A,6:32261754:G:A,6:32261944:G:A,6:32261944:G:A,6:32262049:C:T,6:32262049:C:T,6:32262212:TG:T,6:32262212:TG:T,6:32262279:C:T,6:32262279:C:T,6:32262320:C:G,6:32262320:C:G,6:32262431:G:A,6:32262431:G:A,6:32262437:T:C,6:32262437:T:C,6:32262479:T:G,6:32262479:T:G,6:32262567:T:A,6:32262567:T:A,6:32262831:T:C,6:32262831:T:C,6:32262881:C:G,6:32262881:C:G,6:32262887:C:T,6:32262887:C:T,6:32262901:C:T,6:32262901:C:T,6:32262955:C:T,6:32262955:C:T,6:32263002:A:G,6:32263002:A:G,6:32263047:A:G,6:32263047:A:G,6:32263308:C:G,6:32263308:C:G,6:32263344:GA:G,6:32263344:GA:G,6:32263536:T:C,6:32263536:T:C,6:32263630:G:A,6:32263630:G:A,6:32263706:C:T,6:32263706:C:T,6:32263770:A:T,6:32263770:A:T,6:32264347:T:C,6:32264347:T:C,6:32264981:T:C,6:32264981:T:C,6:32265204:T:C,6:32265204:T:C,6:32265323:G:T,6:32265323:G:T,6:32265596:A:G,6:32265596:A:G,6:32265861:T:A,6:32265861:T:A,6:32266109:G:C,6:32266109:G:C,6:32266238:G:A,6:32266238:G:A,6:32266421:C:T,6:32266421:C:T,6:32266565:G:T,6:32266565:G:T,6:32266568:C:T,6:32266568:C:T,6:32266618:A:G,6:32266618:A:G,6:32266703:G:C,6:32266703:G:C,6:32266735:C:T,6:32266735:C:T,6:32267216:A:G,6:32267216:A:G,6:32267319:A:C,6:32267319:A:C,6:32267400:A:G,6:32267400:A:G,6:32267820:A:G,6:32267820:A:G,6:32268083:C:G,6:32268083:C:G,6:32268118:T:G,6:32268118:T:G,6:32268262:G:A,6:32268262:G:A,6:32268365:G:A,6:32268365:G:A,6:32268693:A:G,6:32268693:A:G,6:32269444:C:T,6:32269444:C:T,6:32269483:A:G,6:32269483:A:G,6:32269545:G:A,6:32269545:G:A,6:32269731:A:G,6:32269731:A:G,6:32269837:G:A,6:32269837:G:A,6:32269968:C:T,6:32269968:C:T,6:32269971:G:A,6:32269971:G:A,6:32270236:T:C,6:32270236:T:C,6:32270442:G:A,6:32270442:G:A,6:32270521:G:A,6:32270521:G:A,6:32270651:C:T,6:32270651:C:T,6:32270734:G:A,6:32270734:G:A,6:32270740:G:A,6:32270740:G:A,6:32270761:T:C,6:32270761:T:C,6:32270903:A:G,6:32270903:A:G,6:32271247:A:C,6:32271247:A:C,6:32271273:A:C,6:32271273:A:C,6:32271537:G:A,6:32271537:G:A,6:32271564:C:T,6:32271564:C:T,6:32271650:G:A,6:32271650:G:A,6:32271874:C:T,6:32271874:C:T,6:32272834:A:G,6:32272834:A:G,6:32272935:T:TA,6:32272935:T:TA,6:32273036:G:A,6:32273036:G:A,6:32273426:G:A,6:32273426:G:A,6:32273943:G:A,6:32273943:G:A,6:32274715:T:G,6:32274715:T:G,6:32274984:A:G,6:32274984:A:G,6:32275061:A:G,6:32275061:A:G,6:32275333:A:C,6:32275333:A:C,6:32275352:T:C,6:32275352:T:C,6:32275378:G:A,6:32275378:G:A,6:32276850:T:C,6:32276850:T:C,6:32278050:C:T,6:32278050:C:T,6:32278379:C:T,6:32278379:C:T,6:32279287:T:C,6:32279287:T:C,6:32279538:C:T,6:32279538:C:T,6:32281400:A:G,6:32281400:A:G,6:32281747:G:C,6:32281747:G:C,6:32283104:T:C,6:32283104:T:C,6:32283658:G:C,6:32283658:G:C,6:32283944:T:TA,6:32283944:T:TA,6:32284355:A:G,6:32284355:A:G,6:32284624:T:A,6:32284624:T:A,6:32284730:A:G,6:32284730:A:G,6:32284901:T:C,6:32284901:T:C,6:32285782:T:C,6:32285782:T:C,6:32285893:AAG:A,6:32285893:AAG:A,6:32287453:A:G,6:32287453:A:G,6:32287492:G:A,6:32287492:G:A,6:32287633:G:A,6:32287633:G:A,6:32287730:A:G,6:32287730:A:G,6:32287817:A:C,6:32287817:A:C,6:32288483:C:G,6:32288483:C:G,6:32288641:T:C,6:32288641:T:C,6:32288696:A:G,6:32288696:A:G,6:32289030:C:T,6:32289030:C:T,6:32289258:C:T,6:32289258:C:T,6:32289422:T:C,6:32289422:T:C,6:32289589:T:C,6:32289589:T:C,6:32290266:G:A,6:32290266:G:A,6:32290311:A:G,6:32290311:A:G,6:32290353:GCAAA:G,6:32290353:GCAAA:G,6:32292573:T:C,6:32292573:T:C,6:32293475:T:G,6:32293475:T:G,6:32293730:T:C,6:32293730:T:C,6:32295681:T:G,6:32295681:T:G,6:32296402:C:T,6:32296402:C:T,6:32297905:A:G,6:32297905:A:G,6:32299018:G:A,6:32299018:G:A,6:32300303:C:T,6:32300303:C:T,6:32300924:T:G,6:32300924:T:G,6:32301441:C:G,6:32301441:C:G,6:32301680:C:T,6:32301680:C:T,6:32302506:G:A,6:32302506:G:A,6:32302586:A:T,6:32302586:A:T,6:32303098:C:T,6:32303098:C:T,6:32303486:A:T,6:32303486:A:T,6:32303666:C:G,6:32303666:C:G,6:32303897:A:T,6:32303897:A:T,6:32304030:G:T,6:32304030:G:T,6:32304178:C:T,6:32304178:C:T,6:32304550:A:G,6:32304550:A:G,6:32304656:T:C,6:32304656:T:C,6:32304660:C:A,6:32304660:C:A,6:32304733:C:T,6:32304733:C:T,6:32304844:TA:T,6:32304844:TA:T,6:32304930:A:G,6:32304930:A:G,6:32304934:A:G,6:32304934:A:G,6:32305300:T:C,6:32305300:T:C,6:32305308:C:T,6:32305308:C:T,6:32305421:A:T,6:32305421:A:T,6:32305710:G:A,6:32305710:G:A,6:32305988:A:G,6:32305988:A:G,6:32306290:G:A,6:32306290:G:A,6:32306302:C:T,6:32306302:C:T,6:32307105:C:A,6:32307105:C:A,6:32307250:C:T,6:32307250:C:T,6:32307417:G:A,6:32307417:G:A,6:32307844:C:T,6:32307844:C:T,6:32307852:C:T,6:32307852:C:T,6:32308064:C:T,6:32308064:C:T,6:32308232:T:C,6:32308232:T:C,6:32308250:T:G,6:32308250:T:G,6:32308772:T:C,6:32308772:T:C,6:32309018:C:T,6:32309018:C:T,6:32309248:C:A,6:32309248:C:A,6:32309350:CAT:C,6:32309350:CAT:C,6:32309434:C:T,6:32309434:C:T,6:32309583:ATTC:A,6:32309583:ATTC:A,6:32309594:A:C,6:32309594:A:C,6:32309750:CA:C,6:32309750:CA:C,6:32309771:G:A,6:32309771:G:A,6:32309778:C:A,6:32309778:C:A,6:32310057:C:T,6:32310057:C:T,6:32310157:C:A,6:32310157:C:A,6:32310410:C:T,6:32310410:C:T,6:32310858:G:A,6:32310858:G:A,6:32310893:C:T,6:32310893:C:T,6:32311015:C:T,6:32311015:C:T,6:32311507:G:A,6:32311507:G:A,6:32311563:C:T,6:32311563:C:T,6:32311723:C:T,6:32311723:C:T,6:32311845:G:T,6:32311845:G:T,6:32312039:G:A,6:32312039:G:A,6:32312175:A:G,6:32312175:A:G,6:32312405:A:G,6:32312405:A:G,6:32312567:A:G,6:32312567:A:G,6:32312685:C:T,6:32312685:C:T,6:32313583:T:C,6:32313583:T:C,6:32313733:A:T,6:32313733:A:T,6:32313844:A:G,6:32313844:A:G,6:32313899:G:A,6:32313899:G:A,6:32313911:C:T,6:32313911:C:T,6:32314046:TG:T,6:32314046:TG:T,6:32314112:T:C,6:32314112:T:C,6:32314181:C:T,6:32314181:C:T,6:32314242:A:C,6:32314242:A:C,6:32314304:A:G,6:32314304:A:G,6:32314689:A:G,6:32314689:A:G,6:32314694:A:G,6:32314694:A:G,6:32315202:A:G,6:32315202:A:G,6:32315337:C:A,6:32315337:C:A,6:32315437:C:T,6:32315437:C:T,6:32315717:G:A,6:32315717:G:A,6:32315922:A:G,6:32315922:A:G,6:32316331:T:G,6:32316331:T:G,6:32316563:C:T,6:32316563:C:T,6:32317133:C:G,6:32317133:C:G,6:32317451:G:A,6:32317451:G:A,6:32317585:C:T,6:32317585:C:T,6:32319977:T:C,6:32319977:T:C,6:32321175:G:A,6:32321175:G:A,6:32322431:C:T,6:32322431:C:T,6:32326164:G:C,6:32326164:G:C,6:32326772:A:T,6:32326772:A:T,6:32327875:T:C,6:32327875:T:C,6:32328101:G:A,6:32328101:G:A,6:32331747:CA:C,6:32331747:CA:C,6:32334326:TTG:T,6:32334326:TTG:T,6:32334605:C:T,6:32334605:C:T,6:32334895:G:A,6:32334895:G:A,6:32335915:T:A,6:32335915:T:A,6:32337767:A:G,6:32337767:A:G,6:32339755:G:A,6:32339755:G:A,6:32342342:T:G,6:32342342:T:G,6:32343086:T:C,6:32343086:T:C,6:32347734:T:G,6:32347734:T:G,6:32349446:CATCTT:C,6:32349446:CATCTT:C,6:32357785:G:A,6:32357785:G:A,6:32364487:G:A,6:32364487:G:A,6:32364545:G:A,6:32364545:G:A,6:32364988:G:A,6:32364988:G:A,6:32365014:C:T,6:32365014:C:T,6:32365522:C:T,6:32365522:C:T,6:32365642:G:A,6:32365642:G:A,6:32365703:T:C,6:32365703:T:C,6:32366050:A:C,6:32366050:A:C,6:32367427:G:A,6:32367427:G:A,6:32367570:G:A,6:32367570:G:A,6:32368384:G:A,6:32368384:G:A,6:32368428:A:G,6:32368428:A:G,6:32368587:C:A,6:32368587:C:A,6:32368989:A:G,6:32368989:A:G,6:32370506:G:T,6:32370506:G:T,6:32370918:A:G,6:32370918:A:G,6:32371571:C:T,6:32371571:C:T,6:32371771:G:A,6:32371771:G:A,6:32372120:C:T,6:32372120:C:T,6:32373094:C:T,6:32373094:C:T,6:32375045:C:G,6:32375045:C:G,6:32375459:A:G,6:32375459:A:G,6:32375562:G:A,6:32375562:G:A,6:32375937:T:C,6:32375937:T:C,6:32377912:T:G,6:32377912:T:G,6:32378686:ATTTTGTG:A,6:32378686:ATTTTGTG:A,6:32378995:A:G,6:32378995:A:G,6:32380532:T:A,6:32380532:T:A,6:32381780:A:T,6:32381780:A:T,6:32382330:C:T,6:32382330:C:T,6:32386867:C:A,6:32386867:C:A,6:32390424:G:C,6:32390424:G:C,6:32390509:T:C,6:32390509:T:C,6:32390736:G:A,6:32390736:G:A,6:32391986:G:C,6:32391986:G:C,6:32394639:T:G,6:32394639:T:G,6:32397803:A:G,6:32397803:A:G,6:32398063:T:C,6:32398063:T:C,6:32400685:G:A,6:32400685:G:A,6:32409939:TCATG:T,6:32409939:TCATG:T,6:32411163:C:T,6:32411163:C:T,6:32412621:CAT:C,6:32412621:CAT:C,6:32412940:C:G,6:32412940:C:G,6:32413503:G:C,6:32413503:G:C,6:32419655:G:A,6:32419655:G:A,6:32427949:A:G,6:32427949:A:G,6:32431064:A:G,6:32431064:A:G,6:32431560:T:C,6:32431560:T:C,6:32440720:A:G,6:32440720:A:G,6:32441753:G:A,6:32441753:G:A,6:32446658:C:T,6:32446658:C:T,6:32456817:T:C,6:32456817:T:C,6:32457215:C:T,6:32457215:C:T,6:32460409:G:C,6:32460409:G:C,6:32460508:C:T,6:32460508:C:T,6:32461234:C:T,6:32461234:C:T,6:32463581:T:G,6:32463581:T:G,6:32463846:T:C,6:32463846:T:C,6:32464779:C:T,6:32464779:C:T,6:32469689:A:T,6:32469689:A:T,6:32471300:T:C,6:32471300:T:C,6:32473323:A:C,6:32473323:A:C,6:32475489:T:C,6:32475489:T:C,6:32475492:A:C,6:32475492:A:C,6:32476698:T:C,6:32476698:T:C,6:32477119:C:T,6:32477119:C:T,6:32477138:C:G,6:32477138:C:G,6:32477253:T:C,6:32477253:T:C,6:32477370:C:T,6:32477370:C:T,6:32477378:A:C,6:32477378:A:C,6:32477379:G:A,6:32477379:G:A,6:32477493:C:T,6:32477493:C:T,6:32477646:G:A,6:32477646:G:A,6:32479308:T:C,6:32479308:T:C,6:32479377:C:G,6:32479377:C:G,6:32479587:T:C,6:32479587:T:C,6:32479674:G:A,6:32479674:G:A,6:32479768:T:G,6:32479768:T:G,6:32619264:G:A,6:32619264:G:A
6	32390912	6:32390912:A:G	0.001585	259	6:32219944:A:T,6:32219944:A:T,6:32222064:T:G,6:32222064:T:G,6:32223843:C:T,6:32223843:C:T,6:32225442:C:T,6:32225442:C:T,6:32231367:C:A,6:32231367:C:A,6:32232893:A:G,6:32232893:A:G,6:32235831:T:C,6:32235831:T:C,6:32236430:T:G,6:32236430:T:G,6:32236656:T:C,6:32236656:T:C,6:32237175:G:A,6:32237175:G:A,6:32237333:T:C,6:32237333:T:C,6:32237494:T:G,6:32237494:T:G,6:32237562:C:T,6:32237562:C:T,6:32239404:G:A,6:32239404:G:A,6:32242166:T:C,6:32242166:T:C,6:32274899:A:G,6:32274899:A:G,6:32287223:T:G,6:32287223:T:G,6:32294163:G:C,6:32294163:G:C,6:32301176:G:A,6:32301176:G:A,6:32302445:C:A,6:32302445:C:A,6:32323866:C:T,6:32323866:C:T,6:32325478:G:C,6:32325478:G:C,6:32330707:G:T,6:32330707:G:T,6:32331037:C:A,6:32331037:C:A,6:32332045:G:A,6:32332045:G:A,6:32334133:G:A,6:32334133:G:A,6:32335383:G:T,6:32335383:G:T,6:32337881:C:A,6:32337881:C:A,6:32342134:C:T,6:32342134:C:T,6:32343682:G:A,6:32343682:G:A,6:32345882:G:A,6:32345882:G:A,6:32348535:T:C,6:32348535:T:C,6:32356644:CG:C,6:32356644:CG:C,6:32368522:A:G,6:32368522:A:G,6:32371721:C:G,6:32371721:C:G,6:32371870:T:C,6:32371870:T:C,6:32375592:T:C,6:32375592:T:C,6:32379040:G:T,6:32379040:G:T,6:32380015:A:C,6:32380015:A:C,6:32383733:G:A,6:32383733:G:A,6:32385813:G:A,6:32385813:G:A,6:32394044:C:T,6:32394044:C:T,6:32395438:T:C,6:32395438:T:C,6:32406818:A:G,6:32406818:A:G,6:32408019:A:T,6:32408019:A:T,6:32408242:G:T,6:32408242:G:T,6:32413433:T:C,6:32413433:T:C,6:32413491:G:GC,6:32413491:G:GC,6:32421735:C:G,6:32421735:C:G,6:32424814:T:C,6:32424814:T:C,6:32427136:G:A,6:32427136:G:A,6:32429903:G:A,6:32429903:G:A,6:32433162:G:C,6:32433162:G:C,6:32441465:C:A,6:32441465:C:A,6:32455622:A:G,6:32455622:A:G,6:32462117:C:A,6:32462117:C:A,6:32465280:A:C,6:32465280:A:C,6:32470827:A:T,6:32470827:A:T,6:32471073:T:C,6:32471073:T:C,6:32471271:C:T,6:32471271:C:T,6:32471919:T:G,6:32471919:T:G,6:32473269:G:A,6:32473269:G:A,6:32473352:G:A,6:32473352:G:A,6:32474614:A:C,6:32474614:A:C,6:32475254:C:T,6:32475254:C:T,6:32475255:G:A,6:32475255:G:A,6:32475256:C:G,6:32475256:C:G,6:32475257:G:C,6:32475257:G:C,6:32475284:C:A,6:32475284:C:A,6:32475398:G:A,6:32475398:G:A,6:32475446:G:A,6:32475446:G:A,6:32475581:A:G,6:32475581:A:G,6:32476020:A:G,6:32476020:A:G,6:32476653:T:TG,6:32476653:T:TG,6:32477472:C:T,6:32477472:C:T,6:32479343:G:A,6:32479343:G:A,6:32479743:G:A,6:32479743:G:A,6:32593627:A:C,6:32593627:A:C,6:32598380:T:A,6:32598380:T:A,6:32599032:T:G,6:32599032:T:G,6:32603217:C:T,6:32603217:C:T,6:32608206:A:G,6:32608206:A:G,6:32609446:G:T,6:32609446:G:T,6:32610126:A:C,6:32610126:A:C,6:32612242:C:T,6:32612242:C:T,6:32612255:C:T,6:32612255:C:T,6:32612404:TTATAA:T,6:32612404:TTATAA:T,6:32612491:G:A,6:32612491:G:A,6:32612915:T:G,6:32612915:T:G,6:32612959:G:A,6:32612959:G:A,6:32613319:T:C,6:32613319:T:C,6:32613851:C:T,6:32613851:C:T,6:32614152:A:G,6:32614152:A:G,6:32614219:C:A,6:32614219:C:A,6:32614543:A:T,6:32614543:A:T,6:32614657:C:T,6:32614657:C:T,6:32614984:A:C,6:32614984:A:C,6:32616006:A:G,6:32616006:A:G,6:32616356:T:C,6:32616356:T:C,6:32616931:A:G,6:32616931:A:G,6:32617149:A:G,6:32617149:A:G,6:32617192:A:G,6:32617192:A:G,6:32617725:C:T,6:32617725:C:T,6:32617972:G:A,6:32617972:G:A,6:32618898:T:C,6:32618898:T:C,6:32620118:A:G,6:32620118:A:G,6:32620172:C:T,6:32620172:C:T,6:32620981:T:C,6:32620981:T:C,6:32621144:G:T,6:32621144:G:T,6:32621586:A:G,6:32621586:A:G,6:32622424:CA:C,6:32622424:CA:C,6:32623224:A:G,6:32623224:A:G,6:32623445:A:G,6:32623445:A:G,6:32623503:T:C,6:32623503:T:C,6:32623852:C:T,6:32623852:C:T,6:32625013:G:A,6:32625013:G:A,6:32625423:A:G,6:32625423:A:G,6:32626961:A:T,6:32626961:A:T,6:32627009:C:T,6:32627009:C:T,6:32628593:C:T,6:32628593:C:T,6:32630137:G:A,6:32630137:G:A,6:32630840:G:C,6:32630840:G:C,6:32631354:G:A,6:32631354:G:A,6:32631435:T:C,6:32631435:T:C,6:32632365:C:T,6:32632365:C:T,6:32633140:G:T,6:32633140:G:T,6:32634531:T:C,6:32634531:T:C,6:32635500:G:T,6:32635500:G:T,6:32636119:T:C,6:32636119:T:C
6	32399920	6:32399920:C:G	4.224e-09	13	6:32209300:A:T,6:32209300:A:T,6:32287994:C:T,6:32287994:C:T,6:32400220:T:A,6:32400220:T:A,6:32401711:G:A,6:32401711:G:A,6:32408740:C:T,6:32408740:C:T,6:32632698:G:A,6:32632698:G:A
6	32402847	6:32402847:C:T	0.003827	5	6:32213960:C:T,6:32213960:C:T,6:32360875:C:T,6:32360875:C:T
6	32402863	6:32402863:G:A	0.0003709	5	6:32274312:C:T,6:32274312:C:T,6:32445096:C:T,6:32445096:C:T
6	32418842	6:32418842:T:C	3.553e-19	3869	6:32170768:A:C,6:32170768:A:C,6:32179984:T:C,6:32179984:T:C,6:32184217:A:T,6:32184217:A:T,6:32193257:C:T,6:32193257:C:T,6:32193619:T:G,6:32193619:T:G,6:32199232:G:T,6:32199232:G:T,6:32204288:T:G,6:32204288:T:G,6:32208735:G:A,6:32208735:G:A,6:32209486:G:A,6:32209486:G:A,6:32212369:A:G,6:32212369:A:G,6:32216928:G:A,6:32216928:G:A,6:32222251:A:G,6:32222251:A:G,6:32234309:T:G,6:32234309:T:G,6:32238762:C:T,6:32238762:C:T,6:32239616:G:T,6:32239616:G:T,6:32240182:T:C,6:32240182:T:C,6:32240920:T:C,6:32240920:T:C,6:32242084:C:T,6:32242084:C:T,6:32243308:T:G,6:32243308:T:G,6:32244917:G:A,6:32244917:G:A,6:32244922:T:C,6:32244922:T:C,6:32245373:A:G,6:32245373:A:G,6:32245433:G:A,6:32245433:G:A,6:32245861:A:G,6:32245861:A:G,6:32246011:G:A,6:32246011:G:A,6:32246032:T:C,6:32246032:T:C,6:32246033:G:C,6:32246033:G:C,6:32246054:A:T,6:32246054:A:T,6:32246282:G:C,6:32246282:G:C,6:32246416:G:A,6:32246416:G:A,6:32246654:A:G,6:32246654:A:G,6:32246658:C:A,6:32246658:C:A,6:32246839:A:C,6:32246839:A:C,6:32247286:G:A,6:32247286:G:A,6:32247411:T:C,6:32247411:T:C,6:32247421:G:T,6:32247421:G:T,6:32247475:G:T,6:32247475:G:T,6:32247515:C:A,6:32247515:C:A,6:32247537:C:T,6:32247537:C:T,6:32247992:G:C,6:32247992:G:C,6:32248019:T:G,6:32248019:T:G,6:32248099:G:A,6:32248099:G:A,6:32248187:T:C,6:32248187:T:C,6:32248459:A:C,6:32248459:A:C,6:32249073:T:A,6:32249073:T:A,6:32249114:T:G,6:32249114:T:G,6:32249134:C:G,6:32249134:C:G,6:32249186:C:T,6:32249186:C:T,6:32249241:G:C,6:32249241:G:C,6:32249269:C:T,6:32249269:C:T,6:32249383:A:G,6:32249383:A:G,6:32249394:C:T,6:32249394:C:T,6:32249408:T:C,6:32249408:T:C,6:32249590:A:G,6:32249590:A:G,6:32249659:A:G,6:32249659:A:G,6:32249676:A:G,6:32249676:A:G,6:32250069:G:A,6:32250069:G:A,6:32250342:C:T,6:32250342:C:T,6:32250421:A:G,6:32250421:A:G,6:32250548:G:T,6:32250548:G:T,6:32250637:T:C,6:32250637:T:C,6:32251066:A:G,6:32251066:A:G,6:32251382:C:T,6:32251382:C:T,6:32252087:GTTGAT:G,6:32252087:GTTGAT:G,6:32252620:G:A,6:32252620:G:A,6:32252800:C:T,6:32252800:C:T,6:32252908:G:A,6:32252908:G:A,6:32253636:T:A,6:32253636:T:A,6:32253868:C:T,6:32253868:C:T,6:32254157:A:G,6:32254157:A:G,6:32254929:A:G,6:32254929:A:G,6:32255754:A:C,6:32255754:A:C,6:32256611:C:A,6:32256611:C:A,6:32259711:A:G,6:32259711:A:G,6:32260135:AG:A,6:32260135:AG:A,6:32261795:T:C,6:32261795:T:C,6:32261878:C:T,6:32261878:C:T,6:32263237:G:A,6:32263237:G:A,6:32264875:C:G,6:32264875:C:G,6:32265770:A:G,6:32265770:A:G,6:32267176:G:T,6:32267176:G:T,6:32267980:A:G,6:32267980:A:G,6:32268697:AC:A,6:32268697:AC:A,6:32270149:T:C,6:32270149:T:C,6:32270489:C:T,6:32270489:C:T,6:32270503:G:A,6:32270503:G:A,6:32270650:A:G,6:32270650:A:G,6:32270733:G:A,6:32270733:G:A,6:32271025:T:C,6:32271025:T:C,6:32271781:A:C,6:32271781:A:C,6:32275117:C:G,6:32275117:C:G,6:32277593:A:G,6:32277593:A:G,6:32278796:C:T,6:32278796:C:T,6:32279142:A:G,6:32279142:A:G,6:32279338:T:A,6:32279338:T:A,6:32279525:A:G,6:32279525:A:G,6:32282210:T:C,6:32282210:T:C,6:32282470:A:G,6:32282470:A:G,6:32284497:A:G,6:32284497:A:G,6:32286107:C:T,6:32286107:C:T,6:32286877:A:G,6:32286877:A:G,6:32287677:A:G,6:32287677:A:G,6:32288355:G:A,6:32288355:G:A,6:32289560:A:G,6:32289560:A:G,6:32289667:G:C,6:32289667:G:C,6:32289789:G:A,6:32289789:G:A,6:32291750:G:A,6:32291750:G:A,6:32292146:C:G,6:32292146:C:G,6:32292782:A:G,6:32292782:A:G,6:32293994:A:G,6:32293994:A:G,6:32294629:A:G,6:32294629:A:G,6:32295322:T:C,6:32295322:T:C,6:32297933:A:C,6:32297933:A:C,6:32298244:T:A,6:32298244:T:A,6:32298533:T:C,6:32298533:T:C,6:32298758:G:A,6:32298758:G:A,6:32300724:A:T,6:32300724:A:T,6:32301203:A:G,6:32301203:A:G,6:32301582:G:T,6:32301582:G:T,6:32302723:A:G,6:32302723:A:G,6:32305381:G:C,6:32305381:G:C,6:32307778:G:T,6:32307778:G:T,6:32307788:T:G,6:32307788:T:G,6:32308415:G:A,6:32308415:G:A,6:32308725:A:G,6:32308725:A:G,6:32310489:A:G,6:32310489:A:G,6:32312161:A:G,6:32312161:A:G,6:32314256:G:A,6:32314256:G:A,6:32314291:G:A,6:32314291:G:A,6:32314845:CTTTGACAACTCTAGATGTGAA:C,6:32314845:CTTTGACAACTCTAGATGTGAA:C,6:32316646:A:T,6:32316646:A:T,6:32316880:C:T,6:32316880:C:T,6:32317173:T:A,6:32317173:T:A,6:32317471:G:A,6:32317471:G:A,6:32317571:G:C,6:32317571:G:C,6:32317765:A:G,6:32317765:A:G,6:32318325:T:A,6:32318325:T:A,6:32318903:G:A,6:32318903:G:A,6:32319207:T:G,6:32319207:T:G,6:32319719:A:G,6:32319719:A:G,6:32319790:G:A,6:32319790:G:A,6:32320264:T:C,6:32320264:T:C,6:32320312:C:T,6:32320312:C:T,6:32320413:T:C,6:32320413:T:C,6:32320685:A:C,6:32320685:A:C,6:32320787:T:G,6:32320787:T:G,6:32321028:T:C,6:32321028:T:C,6:32321155:T:A,6:32321155:T:A,6:32321463:C:T,6:32321463:C:T,6:32321541:T:C,6:32321541:T:C,6:32321613:A:C,6:32321613:A:C,6:32321987:C:T,6:32321987:C:T,6:32322927:G:A,6:32322927:G:A,6:32322971:A:G,6:32322971:A:G,6:32323150:G:T,6:32323150:G:T,6:32323177:A:G,6:32323177:A:G,6:32323493:CAG:C,6:32323493:CAG:C,6:32323582:T:G,6:32323582:T:G,6:32323765:C:T,6:32323765:C:T,6:32324060:G:T,6:32324060:G:T,6:32324307:C:T,6:32324307:C:T,6:32324615:C:CAACT,6:32324615:C:CAACT,6:32324794:T:A,6:32324794:T:A,6:32324938:G:A,6:32324938:G:A,6:32325179:T:C,6:32325179:T:C,6:32325657:A:C,6:32325657:A:C,6:32325755:T:C,6:32325755:T:C,6:32325793:G:A,6:32325793:G:A,6:32325801:C:G,6:32325801:C:G,6:32325821:A:T,6:32325821:A:T,6:32325894:G:A,6:32325894:G:A,6:32326240:T:C,6:32326240:T:C,6:32326415:G:A,6:32326415:G:A,6:32326786:T:G,6:32326786:T:G,6:32326789:G:A,6:32326789:G:A,6:32326935:A:G,6:32326935:A:G,6:32327066:T:C,6:32327066:T:C,6:32327215:G:A,6:32327215:G:A,6:32327573:G:A,6:32327573:G:A,6:32327580:G:A,6:32327580:G:A,6:32327642:A:C,6:32327642:A:C,6:32327776:G:C,6:32327776:G:C,6:32327917:A:G,6:32327917:A:G,6:32327970:T:A,6:32327970:T:A,6:32328051:A:G,6:32328051:A:G,6:32328188:T:C,6:32328188:T:C,6:32328252:T:G,6:32328252:T:G,6:32328280:C:T,6:32328280:C:T,6:32328340:T:C,6:32328340:T:C,6:32328539:C:T,6:32328539:C:T,6:32328598:G:A,6:32328598:G:A,6:32328778:G:C,6:32328778:G:C,6:32329003:C:T,6:32329003:C:T,6:32329065:C:G,6:32329065:C:G,6:32329238:CA:C,6:32329238:CA:C,6:32329347:A:T,6:32329347:A:T,6:32329379:T:C,6:32329379:T:C,6:32329551:G:A,6:32329551:G:A,6:32329560:T:C,6:32329560:T:C,6:32329640:G:A,6:32329640:G:A,6:32329864:TAGATTTTAACACC:T,6:32329864:TAGATTTTAACACC:T,6:32329883:C:G,6:32329883:C:G,6:32329913:C:T,6:32329913:C:T,6:32330021:CTCTT:C,6:32330021:CTCTT:C,6:32330124:A:G,6:32330124:A:G,6:32330129:T:G,6:32330129:T:G,6:32330178:G:A,6:32330178:G:A,6:32330595:A:G,6:32330595:A:G,6:32331165:G:A,6:32331165:G:A,6:32331938:G:A,6:32331938:G:A,6:32332096:G:T,6:32332096:G:T,6:32332597:T:G,6:32332597:T:G,6:32332693:T:G,6:32332693:T:G,6:32333032:A:G,6:32333032:A:G,6:32333071:T:C,6:32333071:T:C,6:32333512:T:C,6:32333512:T:C,6:32333545:C:T,6:32333545:C:T,6:32333592:GAC:G,6:32333592:GAC:G,6:32333675:C:G,6:32333675:C:G,6:32333737:G:A,6:32333737:G:A,6:32334027:G:C,6:32334027:G:C,6:32334268:A:C,6:32334268:A:C,6:32334290:C:T,6:32334290:C:T,6:32334762:A:G,6:32334762:A:G,6:32334764:T:G,6:32334764:T:G,6:32334951:T:G,6:32334951:T:G,6:32334964:G:T,6:32334964:G:T,6:32334980:G:A,6:32334980:G:A,6:32335291:G:A,6:32335291:G:A,6:32335734:G:A,6:32335734:G:A,6:32336254:G:A,6:32336254:G:A,6:32336445:C:G,6:32336445:C:G,6:32336973:AG:A,6:32336973:AG:A,6:32337252:T:A,6:32337252:T:A,6:32337348:C:T,6:32337348:C:T,6:32337365:C:T,6:32337365:C:T,6:32337366:C:G,6:32337366:C:G,6:32337593:T:G,6:32337593:T:G,6:32337913:C:A,6:32337913:C:A,6:32338202:G:T,6:32338202:G:T,6:32338245:G:A,6:32338245:G:A,6:32338485:T:C,6:32338485:T:C,6:32339193:C:A,6:32339193:C:A,6:32339360:T:C,6:32339360:T:C,6:32339483:T:G,6:32339483:T:G,6:32339605:G:A,6:32339605:G:A,6:32339669:T:C,6:32339669:T:C,6:32340092:T:C,6:32340092:T:C,6:32340285:A:G,6:32340285:A:G,6:32340329:G:C,6:32340329:G:C,6:32340568:T:G,6:32340568:T:G,6:32340688:A:C,6:32340688:A:C,6:32340865:G:A,6:32340865:G:A,6:32340913:A:G,6:32340913:A:G,6:32340957:A:G,6:32340957:A:G,6:32340993:G:A,6:32340993:G:A,6:32341226:A:T,6:32341226:A:T,6:32341503:G:A,6:32341503:G:A,6:32341519:C:G,6:32341519:C:G,6:32341546:C:T,6:32341546:C:T,6:32341575:T:C,6:32341575:T:C,6:32341657:T:C,6:32341657:T:C,6:32342087:C:T,6:32342087:C:T,6:32342326:G:A,6:32342326:G:A,6:32342434:A:G,6:32342434:A:G,6:32342619:A:G,6:32342619:A:G,6:32342638:C:G,6:32342638:C:G,6:32344576:C:T,6:32344576:C:T,6:32344833:A:G,6:32344833:A:G,6:32345876:G:C,6:32345876:G:C,6:32346706:T:C,6:32346706:T:C,6:32346961:T:C,6:32346961:T:C,6:32347324:A:G,6:32347324:A:G,6:32347723:A:G,6:32347723:A:G,6:32347730:A:C,6:32347730:A:C,6:32347950:T:C,6:32347950:T:C,6:32348198:C:T,6:32348198:C:T,6:32348239:T:G,6:32348239:T:G,6:32348463:G:T,6:32348463:G:T,6:32348612:C:T,6:32348612:C:T,6:32350833:G:A,6:32350833:G:A,6:32351610:C:T,6:32351610:C:T,6:32352376:G:A,6:32352376:G:A,6:32353338:C:A,6:32353338:C:A,6:32353495:C:A,6:32353495:C:A,6:32353644:TAATA:T,6:32353644:TAATA:T,6:32354095:T:C,6:32354095:T:C,6:32354616:C:T,6:32354616:C:T,6:32354656:T:C,6:32354656:T:C,6:32354693:C:T,6:32354693:C:T,6:32355752:A:G,6:32355752:A:G,6:32355968:G:A,6:32355968:G:A,6:32356278:A:C,6:32356278:A:C,6:32356743:T:C,6:32356743:T:C,6:32357515:A:C,6:32357515:A:C,6:32357930:C:A,6:32357930:C:A,6:32357933:G:A,6:32357933:G:A,6:32358058:C:T,6:32358058:C:T,6:32358268:G:A,6:32358268:G:A,6:32358463:G:A,6:32358463:G:A,6:32358469:T:G,6:32358469:T:G,6:32358563:G:A,6:32358563:G:A,6:32358876:C:T,6:32358876:C:T,6:32359144:T:C,6:32359144:T:C,6:32359950:C:T,6:32359950:C:T,6:32360004:C:T,6:32360004:C:T,6:32360382:TTG:T,6:32360382:TTG:T,6:32360519:T:C,6:32360519:T:C,6:32360626:C:T,6:32360626:C:T,6:32361118:G:A,6:32361118:G:A,6:32361187:T:C,6:32361187:T:C,6:32361638:T:C,6:32361638:T:C,6:32361821:A:G,6:32361821:A:G,6:32361867:C:T,6:32361867:C:T,6:32362391:G:C,6:32362391:G:C,6:32362700:C:A,6:32362700:C:A,6:32362928:A:T,6:32362928:A:T,6:32362991:G:A,6:32362991:G:A,6:32365013:C:A,6:32365013:C:A,6:32365046:G:A,6:32365046:G:A,6:32365316:A:G,6:32365316:A:G,6:32365321:C:T,6:32365321:C:T,6:32365418:A:G,6:32365418:A:G,6:32366464:G:T,6:32366464:G:T,6:32366627:A:G,6:32366627:A:G,6:32367739:C:T,6:32367739:C:T,6:32368000:TA:T,6:32368000:TA:T,6:32368350:G:C,6:32368350:G:C,6:32368410:T:C,6:32368410:T:C,6:32368434:A:G,6:32368434:A:G,6:32368718:T:A,6:32368718:T:A,6:32369620:T:C,6:32369620:T:C,6:32369853:G:A,6:32369853:G:A,6:32369909:A:G,6:32369909:A:G,6:32370623:C:T,6:32370623:C:T,6:32371124:A:T,6:32371124:A:T,6:32372063:T:A,6:32372063:T:A,6:32372148:T:A,6:32372148:T:A,6:32372211:C:T,6:32372211:C:T,6:32372399:C:T,6:32372399:C:T,6:32373095:C:G,6:32373095:C:G,6:32373431:T:C,6:32373431:T:C,6:32373621:A:G,6:32373621:A:G,6:32374066:CTTGT:C,6:32374066:CTTGT:C,6:32374760:G:A,6:32374760:G:A,6:32375798:C:A,6:32375798:C:A,6:32375966:A:C,6:32375966:A:C,6:32375980:A:G,6:32375980:A:G,6:32376318:G:T,6:32376318:G:T,6:32376798:G:T,6:32376798:G:T,6:32377309:A:G,6:32377309:A:G,6:32377354:G:T,6:32377354:G:T,6:32377763:T:G,6:32377763:T:G,6:32377999:C:T,6:32377999:C:T,6:32378436:C:T,6:32378436:C:T,6:32382814:T:C,6:32382814:T:C,6:32383789:C:T,6:32383789:C:T,6:32383958:T:TG,6:32383958:T:TG,6:32384443:A:G,6:32384443:A:G,6:32384517:A:T,6:32384517:A:T,6:32384606:C:T,6:32384606:C:T,6:32386743:C:G,6:32386743:C:G,6:32386852:A:G,6:32386852:A:G,6:32387057:G:A,6:32387057:G:A,6:32387111:A:G,6:32387111:A:G,6:32387226:C:T,6:32387226:C:T,6:32387508:A:G,6:32387508:A:G,6:32387526:A:T,6:32387526:A:T,6:32387854:T:A,6:32387854:T:A,6:32387900:T:G,6:32387900:T:G,6:32387947:T:G,6:32387947:T:G,6:32388031:G:A,6:32388031:G:A,6:32388081:T:C,6:32388081:T:C,6:32388204:T:C,6:32388204:T:C,6:32388320:A:G,6:32388320:A:G,6:32388465:G:C,6:32388465:G:C,6:32388495:T:C,6:32388495:T:C,6:32388530:C:T,6:32388530:C:T,6:32388579:C:T,6:32388579:C:T,6:32388663:C:G,6:32388663:C:G,6:32388712:C:T,6:32388712:C:T,6:32388796:C:T,6:32388796:C:T,6:32388890:C:T,6:32388890:C:T,6:32388978:A:G,6:32388978:A:G,6:32389052:G:A,6:32389052:G:A,6:32389062:A:G,6:32389062:A:G,6:32389099:C:T,6:32389099:C:T,6:32389140:G:A,6:32389140:G:A,6:32389246:G:A,6:32389246:G:A,6:32389260:G:C,6:32389260:G:C,6:32389356:C:T,6:32389356:C:T,6:32389556:A:G,6:32389556:A:G,6:32389562:C:T,6:32389562:C:T,6:32389567:T:G,6:32389567:T:G,6:32389620:G:T,6:32389620:G:T,6:32389712:T:G,6:32389712:T:G,6:32389748:G:C,6:32389748:G:C,6:32389752:T:C,6:32389752:T:C,6:32389938:C:T,6:32389938:C:T,6:32390231:G:A,6:32390231:G:A,6:32390234:G:A,6:32390234:G:A,6:32390336:C:T,6:32390336:C:T,6:32390367:T:C,6:32390367:T:C,6:32390386:A:G,6:32390386:A:G,6:32390428:G:A,6:32390428:G:A,6:32390436:T:C,6:32390436:T:C,6:32390493:G:A,6:32390493:G:A,6:32390506:CA:C,6:32390506:CA:C,6:32390568:C:A,6:32390568:C:A,6:32390591:T:C,6:32390591:T:C,6:32390681:T:G,6:32390681:T:G,6:32390682:G:T,6:32390682:G:T,6:32390756:A:G,6:32390756:A:G,6:32390951:G:A,6:32390951:G:A,6:32391057:A:G,6:32391057:A:G,6:32391106:T:C,6:32391106:T:C,6:32391356:G:A,6:32391356:G:A,6:32391379:A:G,6:32391379:A:G,6:32391386:G:A,6:32391386:G:A,6:32391394:C:T,6:32391394:C:T,6:32391431:G:A,6:32391431:G:A,6:32391450:A:G,6:32391450:A:G,6:32391453:T:C,6:32391453:T:C,6:32391464:A:G,6:32391464:A:G,6:32391612:G:A,6:32391612:G:A,6:32391654:T:C,6:32391654:T:C,6:32391683:G:A,6:32391683:G:A,6:32391736:A:G,6:32391736:A:G,6:32391737:G:A,6:32391737:G:A,6:32391744:C:T,6:32391744:C:T,6:32391834:A:G,6:32391834:A:G,6:32391840:A:C,6:32391840:A:C,6:32391866:C:G,6:32391866:C:G,6:32392023:T:A,6:32392023:T:A,6:32392095:AT:A,6:32392095:AT:A,6:32392283:T:C,6:32392283:T:C,6:32392358:T:C,6:32392358:T:C,6:32392359:G:A,6:32392359:G:A,6:32392446:C:T,6:32392446:C:T,6:32392564:C:A,6:32392564:C:A,6:32392666:C:T,6:32392666:C:T,6:32392700:T:A,6:32392700:T:A,6:32392755:A:G,6:32392755:A:G,6:32392774:C:G,6:32392774:C:G,6:32392812:A:G,6:32392812:A:G,6:32392864:A:G,6:32392864:A:G,6:32392867:C:T,6:32392867:C:T,6:32392937:C:T,6:32392937:C:T,6:32393072:G:T,6:32393072:G:T,6:32393168:T:C,6:32393168:T:C,6:32393178:G:A,6:32393178:G:A,6:32393209:C:T,6:32393209:C:T,6:32393210:T:G,6:32393210:T:G,6:32393226:C:T,6:32393226:C:T,6:32393258:T:C,6:32393258:T:C,6:32393303:T:G,6:32393303:T:G,6:32393353:C:T,6:32393353:C:T,6:32393446:C:T,6:32393446:C:T,6:32393474:G:A,6:32393474:G:A,6:32393478:A:G,6:32393478:A:G,6:32393611:C:T,6:32393611:C:T,6:32393631:C:T,6:32393631:C:T,6:32393647:T:C,6:32393647:T:C,6:32393668:T:C,6:32393668:T:C,6:32393672:C:A,6:32393672:C:A,6:32393678:TTTC:T,6:32393678:TTTC:T,6:32393692:C:T,6:32393692:C:T,6:32393708:G:A,6:32393708:G:A,6:32393748:T:C,6:32393748:T:C,6:32393789:A:G,6:32393789:A:G,6:32393806:T:A,6:32393806:T:A,6:32393833:C:T,6:32393833:C:T,6:32393835:T:C,6:32393835:T:C,6:32393836:G:A,6:32393836:G:A,6:32393900:G:A,6:32393900:G:A,6:32393917:G:A,6:32393917:G:A,6:32393965:CT:C,6:32393965:CT:C,6:32393972:G:C,6:32393972:G:C,6:32393975:C:T,6:32393975:C:T,6:32393985:G:A,6:32393985:G:A,6:32394032:T:C,6:32394032:T:C,6:32394064:T:C,6:32394064:T:C,6:32394065:G:A,6:32394065:G:A,6:32394081:C:T,6:32394081:C:T,6:32394082:T:G,6:32394082:T:G,6:32394117:A:G,6:32394117:A:G,6:32394166:C:T,6:32394166:C:T,6:32394176:A:G,6:32394176:A:G,6:32394233:C:T,6:32394233:C:T,6:32394234:A:G,6:32394234:A:G,6:32394243:C:T,6:32394243:C:T,6:32394298:A:G,6:32394298:A:G,6:32394308:C:T,6:32394308:C:T,6:32394351:G:A,6:32394351:G:A,6:32394405:T:C,6:32394405:T:C,6:32394440:A:G,6:32394440:A:G,6:32394485:A:G,6:32394485:A:G,6:32394495:A:T,6:32394495:A:T,6:32394612:G:A,6:32394612:G:A,6:32394631:G:A,6:32394631:G:A,6:32394656:C:A,6:32394656:C:A,6:32394676:A:G,6:32394676:A:G,6:32394862:G:A,6:32394862:G:A,6:32394892:T:G,6:32394892:T:G,6:32394925:T:C,6:32394925:T:C,6:32394926:G:T,6:32394926:G:T,6:32394964:C:T,6:32394964:C:T,6:32394968:G:A,6:32394968:G:A,6:32395055:G:A,6:32395055:G:A,6:32395153:C:T,6:32395153:C:T,6:32395997:G:A,6:32395997:G:A,6:32396890:A:G,6:32396890:A:G,6:32397776:C:T,6:32397776:C:T,6:32399240:G:A,6:32399240:G:A,6:32408583:T:C,6:32408583:T:C,6:32408694:A:C,6:32408694:A:C,6:32409935:C:T,6:32409935:C:T,6:32411770:C:T,6:32411770:C:T,6:32413053:G:C,6:32413053:G:C,6:32413115:C:T,6:32413115:C:T,6:32413684:C:T,6:32413684:C:T,6:32413695:T:C,6:32413695:T:C,6:32414075:GAA:G,6:32414075:GAA:G,6:32414832:C:G,6:32414832:C:G,6:32414861:T:C,6:32414861:T:C,6:32414972:A:G,6:32414972:A:G,6:32415273:A:G,6:32415273:A:G,6:32415431:G:T,6:32415431:G:T,6:32415446:T:C,6:32415446:T:C,6:32415469:T:G,6:32415469:T:G,6:32415472:T:C,6:32415472:T:C,6:32415479:A:C,6:32415479:A:C,6:32415530:T:G,6:32415530:T:G,6:32415564:A:C,6:32415564:A:C,6:32415583:G:A,6:32415583:G:A,6:32415633:G:T,6:32415633:G:T,6:32415664:T:G,6:32415664:T:G,6:32415711:T:A,6:32415711:T:A,6:32415856:G:C,6:32415856:G:C,6:32416060:G:A,6:32416060:G:A,6:32416081:G:T,6:32416081:G:T,6:32416300:C:T,6:32416300:C:T,6:32416566:G:A,6:32416566:G:A,6:32416900:A:C,6:32416900:A:C,6:32417115:G:A,6:32417115:G:A,6:32417123:T:C,6:32417123:T:C,6:32417322:G:A,6:32417322:G:A,6:32417342:C:T,6:32417342:C:T,6:32417622:A:G,6:32417622:A:G,6:32417693:A:G,6:32417693:A:G,6:32417796:G:A,6:32417796:G:A,6:32417819:T:C,6:32417819:T:C,6:32417828:C:A,6:32417828:C:A,6:32417876:A:G,6:32417876:A:G,6:32418005:C:A,6:32418005:C:A,6:32418096:C:T,6:32418096:C:T,6:32418284:C:T,6:32418284:C:T,6:32418606:A:G,6:32418606:A:G,6:32418694:A:G,6:32418694:A:G,6:32418718:T:C,6:32418718:T:C,6:32418729:T:C,6:32418729:T:C,6:32418866:G:A,6:32418866:G:A,6:32418930:T:C,6:32418930:T:C,6:32419444:G:A,6:32419444:G:A,6:32419501:T:A,6:32419501:T:A,6:32419975:A:C,6:32419975:A:C,6:32420003:G:T,6:32420003:G:T,6:32420083:C:T,6:32420083:C:T,6:32420367:C:T,6:32420367:C:T,6:32420498:C:T,6:32420498:C:T,6:32420531:C:T,6:32420531:C:T,6:32420769:T:C,6:32420769:T:C,6:32420797:T:C,6:32420797:T:C,6:32420932:T:C,6:32420932:T:C,6:32421478:C:A,6:32421478:C:A,6:32421557:C:T,6:32421557:C:T,6:32421871:A:G,6:32421871:A:G,6:32421970:T:G,6:32421970:T:G,6:32422419:T:C,6:32422419:T:C,6:32422801:T:C,6:32422801:T:C,6:32422926:G:C,6:32422926:G:C,6:32422971:C:T,6:32422971:C:T,6:32423080:G:A,6:32423080:G:A,6:32423739:G:A,6:32423739:G:A,6:32423918:T:C,6:32423918:T:C,6:32424214:T:C,6:32424214:T:C,6:32424766:T:C,6:32424766:T:C,6:32425129:C:A,6:32425129:C:A,6:32425168:C:A,6:32425168:C:A,6:32425204:C:T,6:32425204:C:T,6:32425458:G:C,6:32425458:G:C,6:32426182:T:C,6:32426182:T:C,6:32426222:A:AG,6:32426222:A:AG,6:32426250:A:G,6:32426250:A:G,6:32426271:G:A,6:32426271:G:A,6:32426283:T:C,6:32426283:T:C,6:32426536:A:C,6:32426536:A:C,6:32426760:C:T,6:32426760:C:T,6:32426808:C:T,6:32426808:C:T,6:32427068:G:A,6:32427068:G:A,6:32427259:C:T,6:32427259:C:T,6:32427688:T:G,6:32427688:T:G,6:32427879:A:T,6:32427879:A:T,6:32429532:A:G,6:32429532:A:G,6:32430007:G:A,6:32430007:G:A,6:32430086:G:T,6:32430086:G:T,6:32430971:C:A,6:32430971:C:A,6:32431004:G:C,6:32431004:G:C,6:32431382:T:C,6:32431382:T:C,6:32432311:C:T,6:32432311:C:T,6:32433259:A:T,6:32433259:A:T,6:32433302:A:G,6:32433302:A:G,6:32433440:C:T,6:32433440:C:T,6:32434052:G:A,6:32434052:G:A,6:32434068:C:G,6:32434068:C:G,6:32434909:C:T,6:32434909:C:T,6:32436164:A:T,6:32436164:A:T,6:32436271:G:C,6:32436271:G:C,6:32436288:G:C,6:32436288:G:C,6:32436443:G:C,6:32436443:G:C,6:32436600:A:C,6:32436600:A:C,6:32437082:A:G,6:32437082:A:G,6:32437415:T:G,6:32437415:T:G,6:32437585:G:C,6:32437585:G:C,6:32437894:A:C,6:32437894:A:C,6:32438468:CA:C,6:32438468:CA:C,6:32438565:A:C,6:32438565:A:C,6:32438696:A:G,6:32438696:A:G,6:32438802:T:C,6:32438802:T:C,6:32438834:C:A,6:32438834:C:A,6:32438927:T:G,6:32438927:T:G,6:32441065:A:G,6:32441065:A:G,6:32441140:T:C,6:32441140:T:C,6:32441281:T:C,6:32441281:T:C,6:32441283:G:A,6:32441283:G:A,6:32441931:C:T,6:32441931:C:T,6:32442306:C:A,6:32442306:C:A,6:32442360:T:C,6:32442360:T:C,6:32442382:AG:A,6:32442382:AG:A,6:32442433:T:C,6:32442433:T:C,6:32442438:T:C,6:32442438:T:C,6:32442799:T:C,6:32442799:T:C,6:32442914:G:A,6:32442914:G:A,6:32443210:A:G,6:32443210:A:G,6:32443530:C:T,6:32443530:C:T,6:32443585:A:C,6:32443585:A:C,6:32443599:T:G,6:32443599:T:G,6:32443949:G:A,6:32443949:G:A,6:32444069:C:G,6:32444069:C:G,6:32444618:C:A,6:32444618:C:A,6:32444658:G:A,6:32444658:G:A,6:32444789:T:A,6:32444789:T:A,6:32444794:A:T,6:32444794:A:T,6:32444803:T:C,6:32444803:T:C,6:32444815:G:A,6:32444815:G:A,6:32445032:T:A,6:32445032:T:A,6:32445274:A:G,6:32445274:A:G,6:32445540:G:T,6:32445540:G:T,6:32445768:G:A,6:32445768:G:A,6:32446201:C:A,6:32446201:C:A,6:32446496:T:C,6:32446496:T:C,6:32446643:G:A,6:32446643:G:A,6:32446862:G:A,6:32446862:G:A,6:32447171:T:C,6:32447171:T:C,6:32447303:G:A,6:32447303:G:A,6:32447332:T:G,6:32447332:T:G,6:32447376:C:T,6:32447376:C:T,6:32447434:G:A,6:32447434:G:A,6:32447649:A:G,6:32447649:A:G,6:32447860:G:T,6:32447860:G:T,6:32447985:A:G,6:32447985:A:G,6:32448000:CAT:C,6:32448000:CAT:C,6:32448011:T:C,6:32448011:T:C,6:32448028:T:C,6:32448028:T:C,6:32448081:A:G,6:32448081:A:G,6:32448198:G:A,6:32448198:G:A,6:32448205:T:C,6:32448205:T:C,6:32448275:A:G,6:32448275:A:G,6:32448301:A:G,6:32448301:A:G,6:32448384:G:A,6:32448384:G:A,6:32448398:G:A,6:32448398:G:A,6:32448412:T:A,6:32448412:T:A,6:32448589:A:G,6:32448589:A:G,6:32449616:C:T,6:32449616:C:T,6:32449629:T:C,6:32449629:T:C,6:32449768:T:C,6:32449768:T:C,6:32449897:T:C,6:32449897:T:C,6:32449938:G:A,6:32449938:G:A,6:32449943:C:T,6:32449943:C:T,6:32449946:A:G,6:32449946:A:G,6:32449989:T:C,6:32449989:T:C,6:32450048:G:T,6:32450048:G:T,6:32450068:T:C,6:32450068:T:C,6:32450100:A:G,6:32450100:A:G,6:32450114:C:G,6:32450114:C:G,6:32450124:C:T,6:32450124:C:T,6:32450155:C:T,6:32450155:C:T,6:32450185:TGTG:T,6:32450185:TGTG:T,6:32450290:G:T,6:32450290:G:T,6:32450337:T:C,6:32450337:T:C,6:32450359:G:GC,6:32450359:G:GC,6:32450375:C:G,6:32450375:C:G,6:32450382:G:GA,6:32450382:G:GA,6:32450392:C:T,6:32450392:C:T,6:32450474:T:C,6:32450474:T:C,6:32450523:G:C,6:32450523:G:C,6:32450553:C:A,6:32450553:C:A,6:32450619:C:A,6:32450619:C:A,6:32450657:C:T,6:32450657:C:T,6:32450769:A:G,6:32450769:A:G,6:32450845:T:G,6:32450845:T:G,6:32450880:G:A,6:32450880:G:A,6:32451007:AG:A,6:32451007:AG:A,6:32451066:A:T,6:32451066:A:T,6:32451071:G:A,6:32451071:G:A,6:32451082:G:C,6:32451082:G:C,6:32451092:C:T,6:32451092:C:T,6:32451103:T:C,6:32451103:T:C,6:32451116:C:T,6:32451116:C:T,6:32451146:T:G,6:32451146:T:G,6:32451209:G:T,6:32451209:G:T,6:32451235:A:C,6:32451235:A:C,6:32451292:G:A,6:32451292:G:A,6:32451323:G:A,6:32451323:G:A,6:32451340:C:T,6:32451340:C:T,6:32451535:A:G,6:32451535:A:G,6:32451638:A:G,6:32451638:A:G,6:32451662:C:T,6:32451662:C:T,6:32451670:C:A,6:32451670:C:A,6:32451687:G:A,6:32451687:G:A,6:32451750:T:C,6:32451750:T:C,6:32451776:T:C,6:32451776:T:C,6:32451799:G:A,6:32451799:G:A,6:32451896:T:C,6:32451896:T:C,6:32452005:T:C,6:32452005:T:C,6:32452083:T:G,6:32452083:T:G,6:32452103:T:C,6:32452103:T:C,6:32452157:C:G,6:32452157:C:G,6:32452182:A:G,6:32452182:A:G,6:32452195:C:T,6:32452195:C:T,6:32452211:C:G,6:32452211:C:G,6:32452294:T:C,6:32452294:T:C,6:32452356:C:A,6:32452356:C:A,6:32452361:C:A,6:32452361:C:A,6:32452387:G:T,6:32452387:G:T,6:32452509:G:A,6:32452509:G:A,6:32452547:G:T,6:32452547:G:T,6:32452692:C:T,6:32452692:C:T,6:32452725:G:C,6:32452725:G:C,6:32452748:G:A,6:32452748:G:A,6:32452823:G:A,6:32452823:G:A,6:32452924:G:A,6:32452924:G:A,6:32452952:T:TG,6:32452952:T:TG,6:32453333:T:C,6:32453333:T:C,6:32453352:A:G,6:32453352:A:G,6:32453375:G:A,6:32453375:G:A,6:32453413:T:C,6:32453413:T:C,6:32453450:A:G,6:32453450:A:G,6:32453494:G:A,6:32453494:G:A,6:32453495:G:A,6:32453495:G:A,6:32453614:A:C,6:32453614:A:C,6:32453646:C:T,6:32453646:C:T,6:32453665:T:G,6:32453665:T:G,6:32453727:T:C,6:32453727:T:C,6:32453787:G:A,6:32453787:G:A,6:32453849:C:A,6:32453849:C:A,6:32453894:G:A,6:32453894:G:A,6:32453895:G:A,6:32453895:G:A,6:32453912:C:A,6:32453912:C:A,6:32453932:T:C,6:32453932:T:C,6:32453962:A:G,6:32453962:A:G,6:32454017:A:G,6:32454017:A:G,6:32454084:T:C,6:32454084:T:C,6:32454258:A:G,6:32454258:A:G,6:32454285:G:A,6:32454285:G:A,6:32454348:G:A,6:32454348:G:A,6:32454359:A:G,6:32454359:A:G,6:32454528:C:T,6:32454528:C:T,6:32454571:C:T,6:32454571:C:T,6:32454596:G:A,6:32454596:G:A,6:32454642:G:A,6:32454642:G:A,6:32454653:A:G,6:32454653:A:G,6:32454789:C:T,6:32454789:C:T,6:32454900:T:G,6:32454900:T:G,6:32454931:T:C,6:32454931:T:C,6:32454972:T:C,6:32454972:T:C,6:32455056:C:T,6:32455056:C:T,6:32455067:C:T,6:32455067:C:T,6:32455090:A:G,6:32455090:A:G,6:32455143:A:G,6:32455143:A:G,6:32455157:G:A,6:32455157:G:A,6:32455244:G:A,6:32455244:G:A,6:32455930:C:T,6:32455930:C:T,6:32455950:G:A,6:32455950:G:A,6:32456011:G:A,6:32456011:G:A,6:32456013:A:G,6:32456013:A:G,6:32456138:C:G,6:32456138:C:G,6:32456156:C:T,6:32456156:C:T,6:32456214:T:C,6:32456214:T:C,6:32456236:T:C,6:32456236:T:C,6:32456254:C:T,6:32456254:C:T,6:32456317:A:G,6:32456317:A:G,6:32456603:G:A,6:32456603:G:A,6:32456797:G:A,6:32456797:G:A,6:32456833:T:C,6:32456833:T:C,6:32457118:G:A,6:32457118:G:A,6:32457141:G:A,6:32457141:G:A,6:32457166:A:G,6:32457166:A:G,6:32457177:G:A,6:32457177:G:A,6:32457189:T:G,6:32457189:T:G,6:32457192:C:T,6:32457192:C:T,6:32457204:A:G,6:32457204:A:G,6:32457243:C:T,6:32457243:C:T,6:32457267:T:C,6:32457267:T:C,6:32457268:A:G,6:32457268:A:G,6:32457297:G:A,6:32457297:G:A,6:32457332:C:T,6:32457332:C:T,6:32457370:C:A,6:32457370:C:A,6:32457419:A:G,6:32457419:A:G,6:32457470:T:C,6:32457470:T:C,6:32457527:A:G,6:32457527:A:G,6:32457559:A:G,6:32457559:A:G,6:32457617:AACC:A,6:32457617:AACC:A,6:32457695:C:T,6:32457695:C:T,6:32457709:C:T,6:32457709:C:T,6:32457823:T:C,6:32457823:T:C,6:32457895:G:T,6:32457895:G:T,6:32458010:C:T,6:32458010:C:T,6:32458046:A:G,6:32458046:A:G,6:32458181:C:A,6:32458181:C:A,6:32458187:A:G,6:32458187:A:G,6:32458262:G:A,6:32458262:G:A,6:32458272:A:G,6:32458272:A:G,6:32458375:T:C,6:32458375:T:C,6:32458386:A:G,6:32458386:A:G,6:32458411:C:T,6:32458411:C:T,6:32458439:T:C,6:32458439:T:C,6:32458475:G:A,6:32458475:G:A,6:32458494:T:C,6:32458494:T:C,6:32458503:G:A,6:32458503:G:A,6:32458612:CAA:C,6:32458612:CAA:C,6:32458761:T:C,6:32458761:T:C,6:32458764:C:T,6:32458764:C:T,6:32458800:A:G,6:32458800:A:G,6:32458933:T:C,6:32458933:T:C,6:32458946:A:T,6:32458946:A:T,6:32459122:A:G,6:32459122:A:G,6:32459158:G:C,6:32459158:G:C,6:32459185:A:G,6:32459185:A:G,6:32459265:T:C,6:32459265:T:C,6:32459321:T:C,6:32459321:T:C,6:32459363:C:G,6:32459363:C:G,6:32459393:C:T,6:32459393:C:T,6:32459405:GT:G,6:32459405:GT:G,6:32459430:C:G,6:32459430:C:G,6:32459533:T:C,6:32459533:T:C,6:32459534:T:C,6:32459534:T:C,6:32459604:G:T,6:32459604:G:T,6:32459657:G:A,6:32459657:G:A,6:32459690:A:G,6:32459690:A:G,6:32459735:C:T,6:32459735:C:T,6:32459827:G:C,6:32459827:G:C,6:32459958:G:T,6:32459958:G:T,6:32460064:G:A,6:32460064:G:A,6:32460117:T:C,6:32460117:T:C,6:32460122:G:A,6:32460122:G:A,6:32460169:A:C,6:32460169:A:C,6:32460225:C:G,6:32460225:C:G,6:32460301:G:C,6:32460301:G:C,6:32460315:C:G,6:32460315:C:G,6:32460723:G:T,6:32460723:G:T,6:32461027:C:T,6:32461027:C:T,6:32461085:T:C,6:32461085:T:C,6:32461217:G:C,6:32461217:G:C,6:32461300:T:C,6:32461300:T:C,6:32461310:A:C,6:32461310:A:C,6:32461427:C:T,6:32461427:C:T,6:32461700:G:A,6:32461700:G:A,6:32461805:A:G,6:32461805:A:G,6:32461817:A:G,6:32461817:A:G,6:32461895:A:G,6:32461895:A:G,6:32461898:G:A,6:32461898:G:A,6:32461917:C:A,6:32461917:C:A,6:32461942:C:A,6:32461942:C:A,6:32461962:A:G,6:32461962:A:G,6:32462390:A:C,6:32462390:A:C,6:32462512:A:G,6:32462512:A:G,6:32462560:C:A,6:32462560:C:A,6:32462585:C:G,6:32462585:C:G,6:32462731:C:T,6:32462731:C:T,6:32462827:C:A,6:32462827:C:A,6:32462952:C:T,6:32462952:C:T,6:32462975:C:T,6:32462975:C:T,6:32463023:A:G,6:32463023:A:G,6:32463037:A:G,6:32463037:A:G,6:32463090:G:A,6:32463090:G:A,6:32463198:C:A,6:32463198:C:A,6:32463328:A:G,6:32463328:A:G,6:32463352:C:T,6:32463352:C:T,6:32463370:A:G,6:32463370:A:G,6:32463462:A:G,6:32463462:A:G,6:32463515:T:A,6:32463515:T:A,6:32463529:T:G,6:32463529:T:G,6:32463829:T:A,6:32463829:T:A,6:32463861:T:A,6:32463861:T:A,6:32463928:C:T,6:32463928:C:T,6:32464051:G:A,6:32464051:G:A,6:32464056:C:G,6:32464056:C:G,6:32464090:G:T,6:32464090:G:T,6:32464119:A:G,6:32464119:A:G,6:32464137:A:G,6:32464137:A:G,6:32464145:A:G,6:32464145:A:G,6:32464150:C:T,6:32464150:C:T,6:32464177:T:G,6:32464177:T:G,6:32464185:A:G,6:32464185:A:G,6:32464188:G:A,6:32464188:G:A,6:32464218:T:A,6:32464218:T:A,6:32464230:G:T,6:32464230:G:T,6:32464268:A:C,6:32464268:A:C,6:32464272:T:C,6:32464272:T:C,6:32464456:A:G,6:32464456:A:G,6:32464457:G:A,6:32464457:G:A,6:32464594:A:G,6:32464594:A:G,6:32464629:A:G,6:32464629:A:G,6:32464732:C:A,6:32464732:C:A,6:32464743:C:T,6:32464743:C:T,6:32464788:C:T,6:32464788:C:T,6:32464794:C:G,6:32464794:C:G,6:32464798:T:C,6:32464798:T:C,6:32464805:G:T,6:32464805:G:T,6:32464821:T:C,6:32464821:T:C,6:32464838:A:G,6:32464838:A:G,6:32464873:C:T,6:32464873:C:T,6:32464887:T:G,6:32464887:T:G,6:32465081:G:A,6:32465081:G:A,6:32465192:A:C,6:32465192:A:C,6:32465216:T:C,6:32465216:T:C,6:32465308:A:T,6:32465308:A:T,6:32465348:A:C,6:32465348:A:C,6:32465479:T:C,6:32465479:T:C,6:32465513:T:G,6:32465513:T:G,6:32465622:A:G,6:32465622:A:G,6:32465731:T:C,6:32465731:T:C,6:32465788:C:T,6:32465788:C:T,6:32466027:C:T,6:32466027:C:T,6:32466485:A:G,6:32466485:A:G,6:32466702:C:A,6:32466702:C:A,6:32466862:G:A,6:32466862:G:A,6:32466954:T:A,6:32466954:T:A,6:32467001:T:C,6:32467001:T:C,6:32467053:C:T,6:32467053:C:T,6:32467067:A:T,6:32467067:A:T,6:32467097:A:T,6:32467097:A:T,6:32467162:T:C,6:32467162:T:C,6:32467201:A:G,6:32467201:A:G,6:32467267:T:C,6:32467267:T:C,6:32467330:GA:G,6:32467330:GA:G,6:32467346:A:G,6:32467346:A:G,6:32467354:C:T,6:32467354:C:T,6:32467382:C:T,6:32467382:C:T,6:32467393:C:T,6:32467393:C:T,6:32467419:C:T,6:32467419:C:T,6:32468144:C:G,6:32468144:C:G,6:32469907:A:T,6:32469907:A:T,6:32469970:T:C,6:32469970:T:C,6:32469990:C:T,6:32469990:C:T,6:32470036:G:A,6:32470036:G:A,6:32470466:G:A,6:32470466:G:A,6:32470610:C:T,6:32470610:C:T,6:32470736:G:C,6:32470736:G:C,6:32470769:A:T,6:32470769:A:T,6:32470821:T:C,6:32470821:T:C,6:32470900:G:A,6:32470900:G:A,6:32470914:G:A,6:32470914:G:A,6:32470938:G:C,6:32470938:G:C,6:32470964:C:T,6:32470964:C:T,6:32471006:C:G,6:32471006:C:G,6:32471015:C:T,6:32471015:C:T,6:32471291:G:C,6:32471291:G:C,6:32471976:T:A,6:32471976:T:A,6:32472005:T:C,6:32472005:T:C,6:32472088:A:G,6:32472088:A:G,6:32472138:T:C,6:32472138:T:C,6:32472187:G:T,6:32472187:G:T,6:32472272:C:T,6:32472272:C:T,6:32473349:C:T,6:32473349:C:T,6:32473619:G:A,6:32473619:G:A,6:32474519:C:T,6:32474519:C:T,6:32474659:T:C,6:32474659:T:C,6:32474934:A:C,6:32474934:A:C,6:32475354:C:T,6:32475354:C:T,6:32475433:G:A,6:32475433:G:A,6:32475591:C:G,6:32475591:C:G,6:32475610:T:A,6:32475610:T:A,6:32476678:T:C,6:32476678:T:C,6:32476716:C:T,6:32476716:C:T,6:32477194:A:C,6:32477194:A:C,6:32479216:T:C,6:32479216:T:C,6:32479932:A:G,6:32479932:A:G,6:32558619:A:G,6:32558619:A:G,6:32558713:T:G,6:32558713:T:G,6:32558749:A:G,6:32558749:A:G,6:32574234:C:T,6:32574234:C:T,6:32577784:T:C,6:32577784:T:C,6:32578085:C:T,6:32578085:C:T,6:32591226:A:G,6:32591226:A:G,6:32591268:T:C,6:32591268:T:C,6:32591357:A:G,6:32591357:A:G,6:32591398:C:T,6:32591398:C:T,6:32591439:A:G,6:32591439:A:G,6:32591479:TG:T,6:32591479:TG:T,6:32591909:G:A,6:32591909:G:A,6:32591948:T:C,6:32591948:T:C,6:32592686:T:A,6:32592686:T:A,6:32592724:G:A,6:32592724:G:A,6:32592743:G:A,6:32592743:G:A,6:32592746:A:G,6:32592746:A:G,6:32592769:C:T,6:32592769:C:T,6:32592807:C:T,6:32592807:C:T,6:32592828:C:G,6:32592828:C:G,6:32592829:G:A,6:32592829:G:A,6:32592868:A:G,6:32592868:A:G,6:32592890:G:A,6:32592890:G:A,6:32592987:T:G,6:32592987:T:G,6:32593024:T:G,6:32593024:T:G,6:32593031:G:A,6:32593031:G:A,6:32593122:C:T,6:32593122:C:T,6:32593207:C:T,6:32593207:C:T,6:32593232:T:C,6:32593232:T:C,6:32593321:A:T,6:32593321:A:T,6:32593366:C:T,6:32593366:C:T,6:32593452:A:G,6:32593452:A:G,6:32593500:C:T,6:32593500:C:T,6:32593525:G:A,6:32593525:G:A,6:32593528:T:G,6:32593528:T:G,6:32593613:C:T,6:32593613:C:T,6:32593615:G:A,6:32593615:G:A,6:32593652:A:T,6:32593652:A:T,6:32593668:A:G,6:32593668:A:G,6:32593749:C:A,6:32593749:C:A,6:32593802:C:T,6:32593802:C:T,6:32593821:T:G,6:32593821:T:G,6:32593841:T:C,6:32593841:T:C,6:32593879:G:A,6:32593879:G:A,6:32593916:C:T,6:32593916:C:T,6:32594017:C:G,6:32594017:C:G,6:32594138:T:C,6:32594138:T:C,6:32597023:T:C,6:32597023:T:C,6:32597079:T:C,6:32597079:T:C,6:32597084:A:G,6:32597084:A:G,6:32597092:C:T,6:32597092:C:T,6:32597138:T:C,6:32597138:T:C,6:32597265:A:G,6:32597265:A:G,6:32597276:C:G,6:32597276:C:G,6:32597298:C:T,6:32597298:C:T,6:32597375:T:A,6:32597375:T:A,6:32597377:C:G,6:32597377:C:G,6:32597412:G:T,6:32597412:G:T,6:32597415:T:C,6:32597415:T:C,6:32597459:C:T,6:32597459:C:T,6:32597466:A:G,6:32597466:A:G,6:32597495:T:A,6:32597495:T:A,6:32597506:G:A,6:32597506:G:A,6:32597552:C:T,6:32597552:C:T,6:32597554:A:C,6:32597554:A:C,6:32597636:G:C,6:32597636:G:C,6:32597661:C:G,6:32597661:C:G,6:32597670:T:C,6:32597670:T:C,6:32598002:A:C,6:32598002:A:C,6:32598030:A:C,6:32598030:A:C,6:32598077:C:T,6:32598077:C:T,6:32598107:C:T,6:32598107:C:T,6:32598128:C:T,6:32598128:C:T,6:32598163:G:A,6:32598163:G:A,6:32598169:T:G,6:32598169:T:G,6:32598189:A:T,6:32598189:A:T,6:32598234:C:A,6:32598234:C:A,6:32598244:T:G,6:32598244:T:G,6:32598295:T:C,6:32598295:T:C,6:32598299:C:T,6:32598299:C:T,6:32598300:A:G,6:32598300:A:G,6:32598310:A:G,6:32598310:A:G,6:32598312:T:G,6:32598312:T:G,6:32598324:A:G,6:32598324:A:G,6:32598372:G:A,6:32598372:G:A,6:32598455:G:T	6:32598455:G:T,6:32598507:T:A,6:32598507:T:A,6:32598517:T:C,6:32598517:T:C,6:32598529:T:C,6:32598529:T:C,6:32598531:A:C,6:32598531:A:C,6:32598720:G:A,6:32598720:G:A,6:32598756:A:G,6:32598756:A:G,6:32598772:T:G,6:32598772:T:G,6:32598780:G:C,6:32598780:G:C,6:32598800:C:T,6:32598800:C:T,6:32598821:C:A,6:32598821:C:A,6:32598832:GTA:G,6:32598832:GTA:G,6:32598872:T:C,6:32598872:T:C,6:32598878:T:C,6:32598878:T:C,6:32598909:T:A,6:32598909:T:A,6:32598966:A:G,6:32598966:A:G,6:32598967:C:T,6:32598967:C:T,6:32598992:G:C,6:32598992:G:C,6:32598995:G:T,6:32598995:G:T,6:32599094:G:A,6:32599094:G:A,6:32599095:T:C,6:32599095:T:C,6:32599132:A:T,6:32599132:A:T,6:32599170:C:T,6:32599170:C:T,6:32599171:G:A,6:32599171:G:A,6:32599195:G:C,6:32599195:G:C,6:32599229:C:T,6:32599229:C:T,6:32599230:A:G,6:32599230:A:G,6:32599247:C:T,6:32599247:C:T,6:32599288:G:A,6:32599288:G:A,6:32599377:A:C,6:32599377:A:C,6:32599378:G:A,6:32599378:G:A,6:32599711:A:T,6:32599711:A:T,6:32599714:G:T,6:32599714:G:T,6:32599725:A:T,6:32599725:A:T,6:32599729:C:G,6:32599729:C:G,6:32599731:G:A,6:32599731:G:A,6:32599809:A:C,6:32599809:A:C,6:32599850:T:C,6:32599850:T:C,6:32599856:G:GA,6:32599856:G:GA,6:32599942:TA:T,6:32599942:TA:T,6:32599980:G:A,6:32599980:G:A,6:32600018:A:G,6:32600018:A:G,6:32600021:G:T,6:32600021:G:T,6:32600043:A:T,6:32600043:A:T,6:32600103:C:T,6:32600103:C:T,6:32600169:C:T,6:32600169:C:T,6:32600177:T:C,6:32600177:T:C,6:32600179:T:C,6:32600179:T:C,6:32600183:G:A,6:32600183:G:A,6:32600241:C:T,6:32600241:C:T,6:32600694:G:A,6:32600694:G:A,6:32601130:T:A,6:32601130:T:A,6:32601133:T:A,6:32601133:T:A,6:32601187:G:T,6:32601187:G:T,6:32601190:T:C,6:32601190:T:C,6:32601213:A:G,6:32601213:A:G,6:32601235:G:C,6:32601235:G:C,6:32601248:C:T,6:32601248:C:T,6:32601250:G:A,6:32601250:G:A,6:32601261:T:A,6:32601261:T:A,6:32601779:T:A,6:32601779:T:A,6:32601786:C:T,6:32601786:C:T,6:32601795:G:A,6:32601795:G:A,6:32601830:G:C,6:32601830:G:C,6:32601831:G:A,6:32601831:G:A,6:32601882:T:C,6:32601882:T:C,6:32601910:A:G,6:32601910:A:G,6:32601944:A:G,6:32601944:A:G,6:32601945:G:T,6:32601945:G:T,6:32602013:C:T,6:32602013:C:T,6:32602015:T:C,6:32602015:T:C,6:32602025:C:A,6:32602025:C:A,6:32602082:A:G,6:32602082:A:G,6:32602102:T:G,6:32602102:T:G,6:32602134:A:G,6:32602134:A:G,6:32602220:C:A,6:32602220:C:A,6:32602274:C:G,6:32602274:C:G,6:32602278:T:G,6:32602278:T:G,6:32602355:C:A,6:32602355:C:A,6:32602367:T:C,6:32602367:T:C,6:32602372:A:G,6:32602372:A:G,6:32602395:T:C,6:32602395:T:C,6:32602404:G:A,6:32602404:G:A,6:32602439:G:A,6:32602439:G:A,6:32602444:G:A,6:32602444:G:A,6:32602451:T:C,6:32602451:T:C,6:32602461:T:C,6:32602461:T:C,6:32602484:AG:A,6:32602484:AG:A,6:32602489:C:A,6:32602489:C:A,6:32602504:G:A,6:32602504:G:A,6:32602548:A:G,6:32602548:A:G,6:32602576:C:T,6:32602576:C:T,6:32602598:A:C,6:32602598:A:C,6:32602600:C:T,6:32602600:C:T,6:32602641:T:G,6:32602641:T:G,6:32602684:C:T,6:32602684:C:T,6:32602701:A:G,6:32602701:A:G,6:32602717:C:T,6:32602717:C:T,6:32602747:AAAT:A,6:32602747:AAAT:A,6:32602773:T:G,6:32602773:T:G,6:32602794:T:C,6:32602794:T:C,6:32602800:A:T,6:32602800:A:T,6:32602825:G:T,6:32602825:G:T,6:32602832:C:T,6:32602832:C:T,6:32602872:C:T,6:32602872:C:T,6:32602940:G:A,6:32602940:G:A,6:32602999:C:T,6:32602999:C:T,6:32603020:G:A,6:32603020:G:A,6:32603023:G:A,6:32603023:G:A,6:32603032:A:G,6:32603032:A:G,6:32603040:T:A,6:32603040:T:A,6:32603062:A:G,6:32603062:A:G,6:32603072:G:A,6:32603072:G:A,6:32603082:C:T,6:32603082:C:T,6:32603117:T:C,6:32603117:T:C,6:32603170:T:TG,6:32603170:T:TG,6:32603182:C:T,6:32603182:C:T,6:32603224:T:C,6:32603224:T:C,6:32603234:G:C,6:32603234:G:C,6:32603266:G:A,6:32603266:G:A,6:32603321:A:G,6:32603321:A:G,6:32603340:A:G,6:32603340:A:G,6:32603378:T:C,6:32603378:T:C,6:32603389:A:G,6:32603389:A:G,6:32603424:G:A,6:32603424:G:A,6:32603450:G:A,6:32603450:G:A,6:32603518:C:T,6:32603518:C:T,6:32603533:A:G,6:32603533:A:G,6:32604185:A:G,6:32604185:A:G,6:32604283:T:C,6:32604283:T:C,6:32604299:G:A,6:32604299:G:A,6:32604302:T:C,6:32604302:T:C,6:32604305:C:T,6:32604305:C:T,6:32604371:G:A,6:32604371:G:A,6:32604378:T:C,6:32604378:T:C,6:32604402:A:G,6:32604402:A:G,6:32604447:A:G,6:32604447:A:G,6:32604452:A:G,6:32604452:A:G,6:32604457:G:A,6:32604457:G:A,6:32604472:A:T,6:32604472:A:T,6:32604517:G:T,6:32604517:G:T,6:32604525:G:A,6:32604525:G:A,6:32604528:G:T,6:32604528:G:T,6:32604545:C:T,6:32604545:C:T,6:32604549:C:T,6:32604549:C:T,6:32604611:T:C,6:32604611:T:C,6:32604656:A:G,6:32604656:A:G,6:32604658:C:A,6:32604658:C:A,6:32604674:A:G,6:32604674:A:G,6:32604684:G:T,6:32604684:G:T,6:32604770:A:T,6:32604770:A:T,6:32604882:C:G,6:32604882:C:G,6:32604918:G:C,6:32604918:G:C,6:32604924:A:G,6:32604924:A:G,6:32604960:G:A,6:32604960:G:A,6:32604980:A:G,6:32604980:A:G,6:32605029:G:A,6:32605029:G:A,6:32605073:A:G,6:32605073:A:G,6:32605074:G:A,6:32605074:G:A,6:32605134:A:G,6:32605134:A:G,6:32605163:A:G,6:32605163:A:G,6:32605171:A:C,6:32605171:A:C,6:32605175:G:A,6:32605175:G:A,6:32605184:G:C,6:32605184:G:C,6:32605195:C:T,6:32605195:C:T,6:32605198:T:C,6:32605198:T:C,6:32605250:T:A,6:32605250:T:A,6:32605262:C:T,6:32605262:C:T,6:32605263:A:G,6:32605263:A:G,6:32605268:C:T,6:32605268:C:T,6:32605281:C:T,6:32605281:C:T,6:32605584:A:C,6:32605584:A:C,6:32605657:C:T,6:32605657:C:T,6:32605664:A:C,6:32605664:A:C,6:32605665:T:A,6:32605665:T:A,6:32605694:A:G,6:32605694:A:G,6:32605762:G:C,6:32605762:G:C,6:32605766:C:T,6:32605766:C:T,6:32605777:C:T,6:32605777:C:T,6:32605783:A:G,6:32605783:A:G,6:32605797:C:T,6:32605797:C:T,6:32605821:T:C,6:32605821:T:C,6:32605844:C:T,6:32605844:C:T,6:32605852:A:G,6:32605852:A:G,6:32605936:C:A,6:32605936:C:A,6:32605977:T:A,6:32605977:T:A,6:32606003:A:G,6:32606003:A:G,6:32606118:A:G,6:32606118:A:G,6:32606132:C:A,6:32606132:C:A,6:32606133:C:T,6:32606133:C:T,6:32606155:A:G,6:32606155:A:G,6:32606164:A:G,6:32606164:A:G,6:32606196:T:C,6:32606196:T:C,6:32606214:T:G,6:32606214:T:G,6:32606250:T:C,6:32606250:T:C,6:32606271:G:A,6:32606271:G:A,6:32606283:A:C,6:32606283:A:C,6:32606350:T:C,6:32606350:T:C,6:32606353:A:G,6:32606353:A:G,6:32606394:G:C,6:32606394:G:C,6:32606409:C:T,6:32606409:C:T,6:32606413:A:G,6:32606413:A:G,6:32606423:G:C,6:32606423:G:C,6:32606425:C:T,6:32606425:C:T,6:32606467:C:T,6:32606467:C:T,6:32606473:T:C,6:32606473:T:C,6:32606528:G:A,6:32606528:G:A,6:32606531:C:T,6:32606531:C:T,6:32606552:C:T,6:32606552:C:T,6:32606583:C:T,6:32606583:C:T,6:32606597:G:A,6:32606597:G:A,6:32606602:A:G,6:32606602:A:G,6:32606661:G:A,6:32606661:G:A,6:32606676:C:T,6:32606676:C:T,6:32607498:G:A,6:32607498:G:A,6:32607513:T:C,6:32607513:T:C,6:32607532:T:C,6:32607532:T:C,6:32607542:C:T,6:32607542:C:T,6:32607548:A:G,6:32607548:A:G,6:32607592:G:T,6:32607592:G:T,6:32607601:T:C,6:32607601:T:C,6:32607614:G:C,6:32607614:G:C,6:32607629:A:T,6:32607629:A:T,6:32607716:C:G,6:32607716:C:G,6:32607736:C:G,6:32607736:C:G,6:32607767:A:T,6:32607767:A:T,6:32607798:T:A,6:32607798:T:A,6:32607807:A:G,6:32607807:A:G,6:32607842:C:G,6:32607842:C:G,6:32607854:A:G,6:32607854:A:G,6:32607897:C:G,6:32607897:C:G,6:32607923:A:G,6:32607923:A:G,6:32607924:G:T,6:32607924:G:T,6:32607969:G:T,6:32607969:G:T,6:32607972:C:T,6:32607972:C:T,6:32608026:G:T,6:32608026:G:T,6:32608043:T:C,6:32608043:T:C,6:32608075:A:G,6:32608075:A:G,6:32608096:G:A,6:32608096:G:A,6:32608148:G:A,6:32608148:G:A,6:32608153:C:T,6:32608153:C:T,6:32608260:G:C,6:32608260:G:C,6:32608275:G:C,6:32608275:G:C,6:32608299:C:T,6:32608299:C:T,6:32608306:A:G,6:32608306:A:G,6:32608309:T:C,6:32608309:T:C,6:32608325:T:C,6:32608325:T:C,6:32608337:A:C,6:32608337:A:C,6:32608375:T:C,6:32608375:T:C,6:32608388:T:A,6:32608388:T:A,6:32608393:C:A,6:32608393:C:A,6:32608398:A:C,6:32608398:A:C,6:32608400:T:G,6:32608400:T:G,6:32608470:T:C,6:32608470:T:C,6:32608488:G:T,6:32608488:G:T,6:32608498:G:T,6:32608498:G:T,6:32608506:G:A,6:32608506:G:A,6:32608519:A:G,6:32608519:A:G,6:32608547:C:G,6:32608547:C:G,6:32608564:G:A,6:32608564:G:A,6:32608570:G:C,6:32608570:G:C,6:32608579:T:C,6:32608579:T:C,6:32608591:C:T,6:32608591:C:T,6:32608649:A:G,6:32608649:A:G,6:32608662:C:G,6:32608662:C:G,6:32608663:T:G,6:32608663:T:G,6:32608669:C:T,6:32608669:C:T,6:32608701:T:C,6:32608701:T:C,6:32608716:C:T,6:32608716:C:T,6:32608761:T:C,6:32608761:T:C,6:32608763:T:C,6:32608763:T:C,6:32608784:G:A,6:32608784:G:A,6:32608800:T:G,6:32608800:T:G,6:32608818:G:A,6:32608818:G:A,6:32608827:A:T,6:32608827:A:T,6:32608856:G:A,6:32608856:G:A,6:32608910:T:C,6:32608910:T:C,6:32608911:G:A,6:32608911:G:A,6:32608922:G:A,6:32608922:G:A,6:32608940:T:C,6:32608940:T:C,6:32608944:G:A,6:32608944:G:A,6:32608949:C:T,6:32608949:C:T,6:32608954:C:G,6:32608954:C:G,6:32608987:T:G,6:32608987:T:G,6:32609388:T:C,6:32609388:T:C,6:32609443:G:A,6:32609443:G:A,6:32609447:C:G,6:32609447:C:G,6:32609468:C:T,6:32609468:C:T,6:32609505:A:C,6:32609505:A:C,6:32609608:T:C,6:32609608:T:C,6:32609640:T:G,6:32609640:T:G,6:32609678:A:G,6:32609678:A:G,6:32609693:T:G,6:32609693:T:G,6:32609697:T:G,6:32609697:T:G,6:32609754:T:G,6:32609754:T:G,6:32609772:A:T,6:32609772:A:T,6:32609809:G:A,6:32609809:G:A,6:32609813:G:A,6:32609813:G:A,6:32609819:C:T,6:32609819:C:T,6:32609829:G:T,6:32609829:G:T,6:32609864:G:T,6:32609864:G:T,6:32609869:A:G,6:32609869:A:G,6:32609918:A:C,6:32609918:A:C,6:32609936:T:C,6:32609936:T:C,6:32609938:G:T,6:32609938:G:T,6:32609956:C:T,6:32609956:C:T,6:32610007:C:T,6:32610007:C:T,6:32610008:A:G,6:32610008:A:G,6:32610034:C:T,6:32610034:C:T,6:32610069:T:C,6:32610069:T:C,6:32610077:G:A,6:32610077:G:A,6:32610081:G:A,6:32610081:G:A,6:32610096:TG:T,6:32610096:TG:T,6:32610112:T:C,6:32610112:T:C,6:32610130:C:T,6:32610130:C:T,6:32610198:C:T,6:32610198:C:T,6:32610204:A:G,6:32610204:A:G,6:32610263:C:G,6:32610263:C:G,6:32610305:C:T,6:32610305:C:T,6:32610350:A:G,6:32610350:A:G,6:32610366:T:C,6:32610366:T:C,6:32610414:C:T,6:32610414:C:T,6:32610419:G:A,6:32610419:G:A,6:32610421:T:C,6:32610421:T:C,6:32610432:C:T,6:32610432:C:T,6:32610452:C:T,6:32610452:C:T,6:32610453:A:G,6:32610453:A:G,6:32610501:C:T,6:32610501:C:T,6:32610508:A:C,6:32610508:A:C,6:32610509:G:A,6:32610509:G:A,6:32610520:A:G,6:32610520:A:G,6:32610537:T:C,6:32610537:T:C,6:32610543:C:T,6:32610543:C:T,6:32610569:A:G,6:32610569:A:G,6:32610580:C:T,6:32610580:C:T,6:32610592:C:A,6:32610592:C:A,6:32610649:A:G,6:32610649:A:G,6:32610672:T:C,6:32610672:T:C,6:32610753:C:A,6:32610753:C:A,6:32610789:T:C,6:32610789:T:C,6:32610835:T:G,6:32610835:T:G,6:32610844:G:T,6:32610844:G:T,6:32610876:A:G,6:32610876:A:G,6:32610879:C:T,6:32610879:C:T,6:32610896:A:T,6:32610896:A:T,6:32610949:G:A,6:32610949:G:A,6:32610958:A:G,6:32610958:A:G,6:32610979:C:T,6:32610979:C:T,6:32611041:C:A,6:32611041:C:A,6:32611060:A:C,6:32611060:A:C,6:32611108:T:C,6:32611108:T:C,6:32611140:A:T,6:32611140:A:T,6:32611164:G:A,6:32611164:G:A,6:32611226:T:C,6:32611226:T:C,6:32611258:G:A,6:32611258:G:A,6:32611266:CAAAA:C,6:32611266:CAAAA:C,6:32611293:C:T,6:32611293:C:T,6:32611300:G:A,6:32611300:G:A,6:32611301:C:T,6:32611301:C:T,6:32611434:G:C,6:32611434:G:C,6:32611868:C:T,6:32611868:C:T,6:32611874:A:G,6:32611874:A:G,6:32611925:C:T,6:32611925:C:T,6:32611992:T:C,6:32611992:T:C,6:32612056:T:C,6:32612056:T:C,6:32612093:G:A,6:32612093:G:A,6:32612163:T:C,6:32612163:T:C,6:32612174:C:T,6:32612174:C:T,6:32612230:G:A,6:32612230:G:A,6:32612251:G:A,6:32612251:G:A,6:32612307:A:G,6:32612307:A:G,6:32612335:A:G,6:32612335:A:G,6:32612380:C:T,6:32612380:C:T,6:32612457:G:T,6:32612457:G:T,6:32612464:C:A,6:32612464:C:A,6:32612511:C:G,6:32612511:C:G,6:32612544:C:T,6:32612544:C:T,6:32612545:A:G,6:32612545:A:G,6:32612566:C:A,6:32612566:C:A,6:32612580:C:T,6:32612580:C:T,6:32612634:A:G,6:32612634:A:G,6:32612667:G:A,6:32612667:G:A,6:32612669:G:A,6:32612669:G:A,6:32612677:T:G,6:32612677:T:G,6:32612679:G:A,6:32612679:G:A,6:32612730:A:C,6:32612730:A:C,6:32612794:C:T,6:32612794:C:T,6:32612808:A:G,6:32612808:A:G,6:32612855:T:C,6:32612855:T:C,6:32612860:C:T,6:32612860:C:T,6:32612863:T:A,6:32612863:T:A,6:32612946:G:T,6:32612946:G:T,6:32612964:A:G,6:32612964:A:G,6:32613013:T:C,6:32613013:T:C,6:32613092:C:G,6:32613092:C:G,6:32613103:G:A,6:32613103:G:A,6:32613270:T:A,6:32613270:T:A,6:32613398:T:C,6:32613398:T:C,6:32613448:A:C,6:32613448:A:C,6:32613556:G:A,6:32613556:G:A,6:32613679:A:G,6:32613679:A:G,6:32613723:A:G,6:32613723:A:G,6:32613725:C:T,6:32613725:C:T,6:32613738:G:A,6:32613738:G:A,6:32613837:C:T,6:32613837:C:T,6:32613907:T:G,6:32613907:T:G,6:32613935:A:G,6:32613935:A:G,6:32614005:C:T,6:32614005:C:T,6:32614112:C:T,6:32614112:C:T,6:32614136:A:G,6:32614136:A:G,6:32614298:G:A,6:32614298:G:A,6:32614511:C:T,6:32614511:C:T,6:32614674:C:T,6:32614674:C:T,6:32614715:C:T,6:32614715:C:T,6:32614750:C:T,6:32614750:C:T,6:32614863:G:A,6:32614863:G:A,6:32614901:C:T,6:32614901:C:T,6:32614934:A:C,6:32614934:A:C,6:32615161:AG:A,6:32615161:AG:A,6:32615192:T:C,6:32615192:T:C,6:32615203:C:T,6:32615203:C:T,6:32615345:G:C,6:32615345:G:C,6:32615411:G:A,6:32615411:G:A,6:32615421:T:A,6:32615421:T:A,6:32615624:C:A,6:32615624:C:A,6:32615640:C:T,6:32615640:C:T,6:32615691:C:T,6:32615691:C:T,6:32615766:A:G,6:32615766:A:G,6:32615965:G:A,6:32615965:G:A,6:32615980:G:A,6:32615980:G:A,6:32616053:A:G,6:32616053:A:G,6:32616083:C:G,6:32616083:C:G,6:32616161:T:C,6:32616161:T:C,6:32616237:T:C,6:32616237:T:C,6:32616283:A:G,6:32616283:A:G,6:32616289:C:T,6:32616289:C:T,6:32616832:A:C,6:32616832:A:C,6:32616848:A:G,6:32616848:A:G,6:32616875:A:G,6:32616875:A:G,6:32617017:T:C,6:32617017:T:C,6:32617155:G:A,6:32617155:G:A,6:32617212:T:C,6:32617212:T:C,6:32617268:C:T,6:32617268:C:T,6:32617978:T:A,6:32617978:T:A,6:32617985:A:G,6:32617985:A:G,6:32617998:G:A,6:32617998:G:A,6:32618234:C:T,6:32618234:C:T,6:32618242:A:G,6:32618242:A:G,6:32618291:T:C,6:32618291:T:C,6:32618364:C:A,6:32618364:C:A,6:32618955:G:C,6:32618955:G:C,6:32618977:T:A,6:32618977:T:A,6:32619032:A:G,6:32619032:A:G,6:32619054:C:T,6:32619054:C:T,6:32619077:G:A,6:32619077:G:A,6:32619131:G:A,6:32619131:G:A,6:32619153:G:A,6:32619153:G:A,6:32619157:G:A,6:32619157:G:A,6:32619215:G:T,6:32619215:G:T,6:32619224:C:T,6:32619224:C:T,6:32619234:A:T,6:32619234:A:T,6:32619261:G:A,6:32619261:G:A,6:32619285:T:C,6:32619285:T:C,6:32619556:C:T,6:32619556:C:T,6:32619807:T:C,6:32619807:T:C,6:32619828:C:T,6:32619828:C:T,6:32619868:A:G,6:32619868:A:G,6:32619908:C:T,6:32619908:C:T,6:32619991:G:A,6:32619991:G:A,6:32620005:C:T,6:32620005:C:T,6:32620009:C:T,6:32620009:C:T,6:32620041:T:C,6:32620041:T:C,6:32620055:A:G,6:32620055:A:G,6:32620075:A:G,6:32620075:A:G,6:32620082:T:C,6:32620082:T:C,6:32620120:G:T,6:32620120:G:T,6:32620145:T:C,6:32620145:T:C,6:32620146:A:G,6:32620146:A:G,6:32620208:A:G,6:32620208:A:G,6:32620389:G:A,6:32620389:G:A,6:32620463:C:T,6:32620463:C:T,6:32620468:T:C,6:32620468:T:C,6:32620639:A:T,6:32620639:A:T,6:32620669:C:T,6:32620669:C:T,6:32620686:G:A,6:32620686:G:A,6:32620724:T:C,6:32620724:T:C,6:32620758:A:T,6:32620758:A:T,6:32620829:C:G,6:32620829:C:G,6:32620836:T:C,6:32620836:T:C,6:32620839:G:A,6:32620839:G:A,6:32620888:C:G,6:32620888:C:G,6:32620926:G:C,6:32620926:G:C,6:32621031:A:T,6:32621031:A:T,6:32621038:C:T,6:32621038:C:T,6:32621044:A:G,6:32621044:A:G,6:32621053:G:A,6:32621053:G:A,6:32621100:A:G,6:32621100:A:G,6:32621103:C:T,6:32621103:C:T,6:32621105:G:T,6:32621105:G:T,6:32621128:G:T,6:32621128:G:T,6:32621208:G:T,6:32621208:G:T,6:32621274:C:A,6:32621274:C:A,6:32621283:A:G,6:32621283:A:G,6:32621284:A:G,6:32621284:A:G,6:32621288:A:G,6:32621288:A:G,6:32621345:A:C,6:32621345:A:C,6:32621381:A:G,6:32621381:A:G,6:32621465:C:T,6:32621465:C:T,6:32621467:C:T,6:32621467:C:T,6:32621598:T:G,6:32621598:T:G,6:32621603:C:T,6:32621603:C:T,6:32621617:C:A,6:32621617:C:A,6:32621633:C:T,6:32621633:C:T,6:32621690:T:C,6:32621690:T:C,6:32621733:A:G,6:32621733:A:G,6:32621746:C:G,6:32621746:C:G,6:32621836:A:G,6:32621836:A:G,6:32621868:A:G,6:32621868:A:G,6:32621968:C:T,6:32621968:C:T,6:32621995:T:C,6:32621995:T:C,6:32622014:T:C,6:32622014:T:C,6:32622043:A:C,6:32622043:A:C,6:32622065:G:A,6:32622065:G:A,6:32622085:G:A,6:32622085:G:A,6:32622146:C:T,6:32622146:C:T,6:32622160:G:A,6:32622160:G:A,6:32622162:A:C,6:32622162:A:C,6:32622175:G:T,6:32622175:G:T,6:32622176:C:A,6:32622176:C:A,6:32622182:C:T,6:32622182:C:T,6:32622201:A:T,6:32622201:A:T,6:32622206:G:A,6:32622206:G:A,6:32622251:G:A,6:32622251:G:A,6:32622293:A:C,6:32622293:A:C,6:32622320:A:T,6:32622320:A:T,6:32622376:C:T,6:32622376:C:T,6:32622406:G:T,6:32622406:G:T,6:32622407:C:T,6:32622407:C:T,6:32622457:A:T,6:32622457:A:T,6:32622497:T:A,6:32622497:T:A,6:32622522:T:C,6:32622522:T:C,6:32622542:T:G,6:32622542:T:G,6:32622547:T:G,6:32622547:T:G,6:32622554:T:C,6:32622554:T:C,6:32622571:A:G,6:32622571:A:G,6:32622634:G:A,6:32622634:G:A,6:32622696:T:C,6:32622696:T:C,6:32622705:C:G,6:32622705:C:G,6:32622721:T:G,6:32622721:T:G,6:32622847:T:C,6:32622847:T:C,6:32622888:A:G,6:32622888:A:G,6:32622892:T:A,6:32622892:T:A,6:32622919:C:T,6:32622919:C:T,6:32622945:G:T,6:32622945:G:T,6:32622994:T:C,6:32622994:T:C,6:32623067:G:C,6:32623067:G:C,6:32623148:G:A,6:32623148:G:A,6:32623213:T:C,6:32623213:T:C,6:32623281:A:C,6:32623281:A:C,6:32623329:T:C,6:32623329:T:C,6:32623352:G:A,6:32623352:G:A,6:32623406:G:A,6:32623406:G:A,6:32623439:T:TA,6:32623439:T:TA,6:32623450:C:G,6:32623450:C:G,6:32623523:G:A,6:32623523:G:A,6:32623593:C:G,6:32623593:C:G,6:32623611:A:G,6:32623611:A:G,6:32623639:T:C,6:32623639:T:C,6:32623651:A:G,6:32623651:A:G,6:32623655:G:T,6:32623655:G:T,6:32623692:A:G,6:32623692:A:G,6:32623699:C:T,6:32623699:C:T,6:32623754:A:AC,6:32623754:A:AC,6:32623877:A:G,6:32623877:A:G,6:32623889:C:T,6:32623889:C:T,6:32623974:A:G,6:32623974:A:G,6:32623975:G:A,6:32623975:G:A,6:32623996:G:A,6:32623996:G:A,6:32623998:A:G,6:32623998:A:G,6:32624084:T:C,6:32624084:T:C,6:32624137:G:C,6:32624137:G:C,6:32624145:G:A,6:32624145:G:A,6:32624167:C:A,6:32624167:C:A,6:32624172:C:T,6:32624172:C:T,6:32624176:T:C,6:32624176:T:C,6:32624199:C:A,6:32624199:C:A,6:32624203:T:C,6:32624203:T:C,6:32624212:T:G,6:32624212:T:G,6:32624214:G:T,6:32624214:G:T,6:32624219:A:G,6:32624219:A:G,6:32624263:T:C,6:32624263:T:C,6:32624295:T:G,6:32624295:T:G,6:32624306:G:A,6:32624306:G:A,6:32624335:A:G,6:32624335:A:G,6:32624339:C:G,6:32624339:C:G,6:32624366:A:G,6:32624366:A:G,6:32624423:T:C,6:32624423:T:C,6:32624432:A:G,6:32624432:A:G,6:32624462:T:C,6:32624462:T:C,6:32624517:G:A,6:32624517:G:A,6:32624568:C:G,6:32624568:C:G,6:32624811:T:C,6:32624811:T:C,6:32624851:G:A,6:32624851:G:A,6:32624873:T:G,6:32624873:T:G,6:32624879:T:C,6:32624879:T:C,6:32624899:G:A,6:32624899:G:A,6:32624933:T:C,6:32624933:T:C,6:32624970:AG:A,6:32624970:AG:A,6:32624997:G:T,6:32624997:G:T,6:32625056:C:G,6:32625056:C:G,6:32625173:C:T,6:32625173:C:T,6:32625176:C:T,6:32625176:C:T,6:32625196:T:C,6:32625196:T:C,6:32625208:A:G,6:32625208:A:G,6:32625215:A:G,6:32625215:A:G,6:32625222:C:G,6:32625222:C:G,6:32625274:T:C,6:32625274:T:C,6:32625303:A:G,6:32625303:A:G,6:32625318:G:A,6:32625318:G:A,6:32625350:C:T,6:32625350:C:T,6:32625413:C:T,6:32625413:C:T,6:32625421:G:C,6:32625421:G:C,6:32625443:T:G,6:32625443:T:G,6:32625448:CAG:C,6:32625448:CAG:C,6:32625467:C:T,6:32625467:C:T,6:32625469:C:G,6:32625469:C:G,6:32625503:C:T,6:32625503:C:T,6:32625514:A:T,6:32625514:A:T,6:32625515:C:T,6:32625515:C:T,6:32625540:T:G,6:32625540:T:G,6:32625544:G:T,6:32625544:G:T,6:32625572:C:G,6:32625572:C:G,6:32625591:G:A,6:32625591:G:A,6:32625615:G:A,6:32625615:G:A,6:32625702:C:T,6:32625702:C:T,6:32625742:G:A,6:32625742:G:A,6:32625760:A:G,6:32625760:A:G,6:32625835:A:G,6:32625835:A:G,6:32626296:G:T,6:32626296:G:T,6:32626321:G:A,6:32626321:G:A,6:32626375:T:C,6:32626375:T:C,6:32626383:G:T,6:32626383:G:T,6:32626392:A:G,6:32626392:A:G,6:32626422:A:G,6:32626422:A:G,6:32626471:G:A,6:32626471:G:A,6:32626497:T:C,6:32626497:T:C,6:32626498:G:A,6:32626498:G:A,6:32626522:T:A,6:32626522:T:A,6:32626532:A:C,6:32626532:A:C,6:32626551:C:T,6:32626551:C:T,6:32626565:T:C,6:32626565:T:C,6:32626577:T:C,6:32626577:T:C,6:32626909:G:A,6:32626909:G:A,6:32626998:G:A,6:32626998:G:A,6:32627066:C:T,6:32627066:C:T,6:32627124:T:C,6:32627124:T:C,6:32627254:A:T,6:32627254:A:T,6:32627265:G:T,6:32627265:G:T,6:32627283:A:G,6:32627283:A:G,6:32627306:G:T,6:32627306:G:T,6:32627445:C:T,6:32627445:C:T,6:32627819:G:C,6:32627819:G:C,6:32627902:G:A,6:32627902:G:A,6:32627928:T:C,6:32627928:T:C,6:32628029:A:G,6:32628029:A:G,6:32628097:C:T,6:32628097:C:T,6:32628129:T:C,6:32628129:T:C,6:32628236:A:G,6:32628236:A:G,6:32628532:C:T,6:32628532:C:T,6:32628597:A:G,6:32628597:A:G,6:32628690:C:A,6:32628690:C:A,6:32628858:A:C,6:32628858:A:C,6:32629092:C:T,6:32629092:C:T,6:32629131:G:C,6:32629131:G:C,6:32629160:G:T,6:32629160:G:T,6:32629169:G:A,6:32629169:G:A,6:32629174:T:C,6:32629174:T:C,6:32629189:A:G,6:32629189:A:G,6:32629536:T:C,6:32629536:T:C,6:32630485:G:A,6:32630485:G:A,6:32631007:G:C,6:32631007:G:C,6:32631224:TA:T,6:32631224:TA:T,6:32631254:T:A,6:32631254:T:A,6:32631262:G:A,6:32631262:G:A,6:32631265:G:T,6:32631265:G:T,6:32631337:G:T,6:32631337:G:T,6:32631378:A:G,6:32631378:A:G,6:32631420:T:C,6:32631420:T:C,6:32631460:G:A,6:32631460:G:A,6:32631526:C:T,6:32631526:C:T,6:32631575:T:G,6:32631575:T:G,6:32631597:C:A,6:32631597:C:A,6:32631628:G:A,6:32631628:G:A,6:32631648:T:A,6:32631648:T:A,6:32632598:T:C,6:32632598:T:C,6:32632796:C:T,6:32632796:C:T,6:32633104:A:G,6:32633104:A:G,6:32633907:T:G,6:32633907:T:G,6:32633911:C:G,6:32633911:C:G,6:32634328:G:T,6:32634328:G:T,6:32634354:A:G,6:32634354:A:G,6:32634492:G:T,6:32634492:G:T,6:32634529:G:A,6:32634529:G:A,6:32634559:G:A,6:32634559:G:A,6:32634564:G:A,6:32634564:G:A,6:32634575:C:T,6:32634575:C:T,6:32634595:G:T,6:32634595:G:T,6:32634825:C:A,6:32634825:C:A,6:32634909:G:A,6:32634909:G:A,6:32634914:G:A,6:32634914:G:A,6:32634925:T:C,6:32634925:T:C,6:32635010:G:A,6:32635010:G:A,6:32635050:GCAGCCCCT:G,6:32635050:GCAGCCCCT:G,6:32635080:A:G,6:32635080:A:G,6:32635083:G:T,6:32635083:G:T,6:32635126:G:C,6:32635126:G:C,6:32635147:G:A,6:32635147:G:A,6:32635164:G:A,6:32635164:G:A,6:32635175:T:A,6:32635175:T:A,6:32635181:A:T,6:32635181:A:T,6:32635189:A:G,6:32635189:A:G,6:32635246:T:A,6:32635246:T:A,6:32635251:G:T,6:32635251:G:T,6:32635356:C:T,6:32635356:C:T,6:32635392:T:C,6:32635392:T:C,6:32635400:A:G,6:32635400:A:G,6:32635412:C:T,6:32635412:C:T,6:32635414:G:T,6:32635414:G:T,6:32635415:A:G,6:32635415:A:G,6:32635459:T:A,6:32635459:T:A,6:32635465:G:A,6:32635465:G:A,6:32635514:A:T,6:32635514:A:T,6:32635532:A:G,6:32635532:A:G,6:32635710:T:C,6:32635710:T:C,6:32635787:T:C,6:32635787:T:C,6:32635957:C:T,6:32635957:C:T,6:32636167:G:T,6:32636167:G:T,6:32636191:A:G,6:32636191:A:G,6:32636223:G:T,6:32636223:G:T,6:32636261:A:C,6:32636261:A:C,6:32636262:T:C,6:32636262:T:C,6:32636278:A:G,6:32636278:A:G,6:32636595:G:A,6:32636595:G:A,6:32636619:C:T,6:32636619:C:T,6:32636625:G:A,6:32636625:G:A,6:32636633:T:A,6:32636633:T:A,6:32636677:C:G,6:32636677:C:G,6:32636738:G:C,6:32636738:G:C,6:32636745:C:A,6:32636745:C:A,6:32643399:G:C,6:32643399:G:C,6:32643695:A:G,6:32643695:A:G,6:32643864:A:G,6:32643864:A:G,6:32643872:C:T,6:32643872:C:T,6:32644073:AC:A,6:32644073:AC:A,6:32644083:A:G,6:32644083:A:G,6:32644154:A:T,6:32644154:A:T,6:32644226:C:T,6:32644226:C:T,6:32644273:A:T,6:32644273:A:T,6:32644302:T:C,6:32644302:T:C,6:32644311:G:T,6:32644311:G:T,6:32644320:T:G,6:32644320:T:G,6:32644456:C:T,6:32644456:C:T,6:32644488:C:A,6:32644488:C:A,6:32644510:A:G,6:32644510:A:G,6:32644511:A:G,6:32644511:A:G,6:32644524:T:C,6:32644524:T:C,6:32644530:A:G,6:32644530:A:G,6:32644566:T:C,6:32644566:T:C,6:32644619:T:C,6:32644619:T:C,6:32644633:C:T,6:32644633:C:T,6:32645175:T:A,6:32645175:T:A,6:32645202:A:T,6:32645202:A:T,6:32645204:A:G,6:32645204:A:G,6:32645233:T:C,6:32645233:T:C,6:32645248:A:C,6:32645248:A:C,6:32645273:G:A,6:32645273:G:A,6:32645285:G:C,6:32645285:G:C,6:32645454:G:A,6:32645454:G:A,6:32645496:G:A,6:32645496:G:A,6:32646027:A:T,6:32646027:A:T,6:32646040:A:G,6:32646040:A:G,6:32646047:C:T,6:32646047:C:T,6:32646248:C:T,6:32646248:C:T,6:32646303:T:C,6:32646303:T:C,6:32646314:G:A,6:32646314:G:A,6:32646331:A:G,6:32646331:A:G,6:32646333:G:A,6:32646333:G:A,6:32646975:T:G,6:32646975:T:G,6:32647089:A:G,6:32647089:A:G,6:32647095:G:C,6:32647095:G:C,6:32647106:C:T,6:32647106:C:T,6:32647589:G:A,6:32647589:G:A,6:32647623:C:T,6:32647623:C:T,6:32647650:C:T,6:32647650:C:T,6:32647654:G:A,6:32647654:G:A,6:32647669:T:G,6:32647669:T:G,6:32647681:G:A,6:32647681:G:A,6:32647693:G:A,6:32647693:G:A,6:32647733:C:T,6:32647733:C:T,6:32647743:G:A,6:32647743:G:A,6:32647750:T:G,6:32647750:T:G,6:32647774:A:G,6:32647774:A:G,6:32647805:A:C,6:32647805:A:C,6:32647861:A:C,6:32647861:A:C,6:32647925:A:C,6:32647925:A:C,6:32647933:G:C,6:32647933:G:C,6:32647977:G:A,6:32647977:G:A,6:32652464:G:A,6:32652464:G:A,6:32652534:T:C,6:32652534:T:C,6:32652567:G:A,6:32652567:G:A,6:32652845:A:T,6:32652845:A:T,6:32653108:A:T,6:32653108:A:T,6:32655319:A:G,6:32655319:A:G,6:32655442:T:C,6:32655442:T:C,6:32655456:G:A,6:32655456:G:A,6:32655465:G:A,6:32655465:G:A,6:32655523:C:T,6:32655523:C:T,6:32655530:C:T,6:32655530:C:T,6:32655540:A:T,6:32655540:A:T,6:32655548:T:C,6:32655548:T:C,6:32657052:T:C,6:32657052:T:C,6:32657070:G:T,6:32657070:G:T,6:32658212:A:G,6:32658212:A:G,6:32658362:C:G,6:32658362:C:G,6:32658715:G:A,6:32658715:G:A,6:32658797:A:G,6:32658797:A:G,6:32658824:A:G,6:32658824:A:G,6:32658837:A:G,6:32658837:A:G,6:32659858:T:G,6:32659858:T:G,6:32659869:A:G,6:32659869:A:G,6:32659937:T:G,6:32659937:T:G,6:32666255:A:G,6:32666255:A:G,6:32666407:A:G,6:32666407:A:G,6:32666737:A:G,6:32666737:A:G,6:32667176:A:G,6:32667176:A:G,6:32667223:A:G,6:32667223:A:G,6:32667271:G:A,6:32667271:G:A,6:32667428:C:T,6:32667428:C:T,6:32667449:T:G,6:32667449:T:G,6:32667936:T:C,6:32667936:T:C,6:32667977:G:T,6:32667977:G:T,6:32668032:T:C,6:32668032:T:C,6:32668036:A:G,6:32668036:A:G,6:32668261:A:T,6:32668261:A:T,6:32668486:T:A,6:32668486:T:A,6:32668599:C:G,6:32668599:C:G,6:32668615:T:A,6:32668615:T:A,6:32668657:A:G,6:32668657:A:G,6:32668717:T:C,6:32668717:T:C
6	32433056	6:32433056:A:AT	1.626e-08	1	.
6	32458881	6:32458881:T:G	0.004572	7	6:32222054:A:G,6:32222054:A:G,6:32273562:A:G,6:32273562:A:G,6:32274085:A:T,6:32274085:A:T
6	32592593	6:32592593:G:T	2.606e-23	2581	6:32342907:G:A,6:32342907:G:A,6:32343026:G:A,6:32343026:G:A,6:32343190:C:T,6:32343190:C:T,6:32343209:C:G,6:32343209:C:G,6:32343371:C:G,6:32343371:C:G,6:32344094:T:A,6:32344094:T:A,6:32344098:T:A,6:32344098:T:A,6:32344963:C:A,6:32344963:C:A,6:32345019:A:G,6:32345019:A:G,6:32345106:C:T,6:32345106:C:T,6:32345233:C:T,6:32345233:C:T,6:32345234:T:G,6:32345234:T:G,6:32345320:T:C,6:32345320:T:C,6:32345359:C:T,6:32345359:C:T,6:32345366:A:C,6:32345366:A:C,6:32345684:G:T,6:32345684:G:T,6:32346854:TG:T,6:32346854:TG:T,6:32346899:G:A,6:32346899:G:A,6:32347396:T:C,6:32347396:T:C,6:32347439:G:A,6:32347439:G:A,6:32347780:T:C,6:32347780:T:C,6:32347816:C:G,6:32347816:C:G,6:32349350:G:A,6:32349350:G:A,6:32349438:T:C,6:32349438:T:C,6:32349499:T:C,6:32349499:T:C,6:32349694:A:C,6:32349694:A:C,6:32350145:TTTTC:T,6:32350145:TTTTC:T,6:32350259:A:G,6:32350259:A:G,6:32350952:A:G,6:32350952:A:G,6:32351024:AT:A,6:32351024:AT:A,6:32351860:G:A,6:32351860:G:A,6:32358754:T:C,6:32358754:T:C,6:32362376:T:C,6:32362376:T:C,6:32362387:C:G,6:32362387:C:G,6:32362397:A:G,6:32362397:A:G,6:32362874:C:T,6:32362874:C:T,6:32363292:T:C,6:32363292:T:C,6:32363652:C:A,6:32363652:C:A,6:32364047:A:G,6:32364047:A:G,6:32364060:C:T,6:32364060:C:T,6:32364064:G:A,6:32364064:G:A,6:32364150:C:G,6:32364150:C:G,6:32364455:TG:T,6:32364455:TG:T,6:32365219:C:G,6:32365219:C:G,6:32365564:A:G,6:32365564:A:G,6:32365633:A:C,6:32365633:A:C,6:32366178:T:C,6:32366178:T:C,6:32366447:C:G,6:32366447:C:G,6:32366481:G:T,6:32366481:G:T,6:32366712:G:A,6:32366712:G:A,6:32368297:C:T,6:32368297:C:T,6:32368743:AG:A,6:32368743:AG:A,6:32368809:A:G,6:32368809:A:G,6:32369457:G:A,6:32369457:G:A,6:32369590:T:G,6:32369590:T:G,6:32370609:G:C,6:32370609:G:C,6:32371209:C:T,6:32371209:C:T,6:32372293:C:T,6:32372293:C:T,6:32372329:A:G,6:32372329:A:G,6:32372459:G:A,6:32372459:G:A,6:32372877:G:A,6:32372877:G:A,6:32373541:A:G,6:32373541:A:G,6:32373576:G:A,6:32373576:G:A,6:32373696:T:C,6:32373696:T:C,6:32373942:C:T,6:32373942:C:T,6:32374310:C:T,6:32374310:C:T,6:32374352:C:T,6:32374352:C:T,6:32374389:T:C,6:32374389:T:C,6:32374862:A:C,6:32374862:A:C,6:32374914:C:A,6:32374914:C:A,6:32375241:T:A,6:32375241:T:A,6:32375318:T:C,6:32375318:T:C,6:32375319:G:A,6:32375319:G:A,6:32375490:G:C,6:32375490:G:C,6:32375607:A:G,6:32375607:A:G,6:32375839:A:G,6:32375839:A:G,6:32375909:T:C,6:32375909:T:C,6:32376019:C:T,6:32376019:C:T,6:32376092:A:G,6:32376092:A:G,6:32376096:G:A,6:32376096:G:A,6:32376105:C:T,6:32376105:C:T,6:32376208:T:C,6:32376208:T:C,6:32376599:C:T,6:32376599:C:T,6:32376954:A:G,6:32376954:A:G,6:32377031:C:T,6:32377031:C:T,6:32377196:G:T,6:32377196:G:T,6:32377230:AAAG:A,6:32377230:AAAG:A,6:32377275:A:G,6:32377275:A:G,6:32377666:G:T,6:32377666:G:T,6:32377737:T:G,6:32377737:T:G,6:32377818:C:G,6:32377818:C:G,6:32377890:A:G,6:32377890:A:G,6:32378114:T:G,6:32378114:T:G,6:32378675:A:T,6:32378675:A:T,6:32378714:G:A,6:32378714:G:A,6:32378860:A:G,6:32378860:A:G,6:32378885:A:T,6:32378885:A:T,6:32378886:T:G,6:32378886:T:G,6:32378924:G:A,6:32378924:G:A,6:32379017:A:C,6:32379017:A:C,6:32379503:C:T,6:32379503:C:T,6:32379713:C:T,6:32379713:C:T,6:32379755:C:T,6:32379755:C:T,6:32379756:A:G,6:32379756:A:G,6:32379972:A:G,6:32379972:A:G,6:32380054:T:C,6:32380054:T:C,6:32380120:C:T,6:32380120:C:T,6:32380321:C:A,6:32380321:C:A,6:32380368:A:G,6:32380368:A:G,6:32380686:C:G,6:32380686:C:G,6:32380690:G:A,6:32380690:G:A,6:32380913:G:A,6:32380913:G:A,6:32381309:T:C,6:32381309:T:C,6:32381717:A:G,6:32381717:A:G,6:32381794:T:C,6:32381794:T:C,6:32381934:A:G,6:32381934:A:G,6:32381995:C:T,6:32381995:C:T,6:32382169:C:A,6:32382169:C:A,6:32382259:A:G,6:32382259:A:G,6:32382607:C:A,6:32382607:C:A,6:32382999:G:A,6:32382999:G:A,6:32383091:A:C,6:32383091:A:C,6:32383506:T:C,6:32383506:T:C,6:32384124:C:A,6:32384124:C:A,6:32384214:C:A,6:32384214:C:A,6:32386651:A:G,6:32386651:A:G,6:32387828:G:A,6:32387828:G:A,6:32387906:A:G,6:32387906:A:G,6:32389388:T:C,6:32389388:T:C,6:32390454:C:T,6:32390454:C:T,6:32391165:T:A,6:32391165:T:A,6:32393334:C:T,6:32393334:C:T,6:32395750:C:T,6:32395750:C:T,6:32396039:T:C,6:32396039:T:C,6:32396067:C:T,6:32396067:C:T,6:32396178:T:C,6:32396178:T:C,6:32396579:A:G,6:32396579:A:G,6:32397114:GCA:G,6:32397114:GCA:G,6:32399945:A:G,6:32399945:A:G,6:32400000:A:T,6:32400000:A:T,6:32400018:G:T,6:32400018:G:T,6:32400070:T:C,6:32400070:T:C,6:32400310:T:C,6:32400310:T:C,6:32400537:C:A,6:32400537:C:A,6:32402839:T:C,6:32402839:T:C,6:32402907:A:G,6:32402907:A:G,6:32403058:T:C,6:32403058:T:C,6:32403402:G:C,6:32403402:G:C,6:32403492:C:T,6:32403492:C:T,6:32403842:A:G,6:32403842:A:G,6:32404138:C:T,6:32404138:C:T,6:32405601:A:T,6:32405601:A:T,6:32405761:CT:C,6:32405761:CT:C,6:32405921:G:T,6:32405921:G:T,6:32406024:T:G,6:32406024:T:G,6:32406354:C:G,6:32406354:C:G,6:32406845:A:T,6:32406845:A:T,6:32407503:C:G,6:32407503:C:G,6:32407553:G:A,6:32407553:G:A,6:32407575:A:C,6:32407575:A:C,6:32407594:A:T,6:32407594:A:T,6:32407597:G:A,6:32407597:G:A,6:32407647:G:A,6:32407647:G:A,6:32407869:AAC:A,6:32407869:AAC:A,6:32407918:G:A,6:32407918:G:A,6:32407968:G:A,6:32407968:G:A,6:32408196:C:A,6:32408196:C:A,6:32408399:C:T,6:32408399:C:T,6:32408571:G:A,6:32408571:G:A,6:32408841:C:T,6:32408841:C:T,6:32408969:C:T,6:32408969:C:T,6:32409011:C:T,6:32409011:C:T,6:32409105:T:G,6:32409105:T:G,6:32409155:C:T,6:32409155:C:T,6:32409284:C:T,6:32409284:C:T,6:32409339:C:G,6:32409339:C:G,6:32409693:C:T,6:32409693:C:T,6:32409762:A:G,6:32409762:A:G,6:32409811:T:A,6:32409811:T:A,6:32411010:T:C,6:32411010:T:C,6:32411057:T:C,6:32411057:T:C,6:32411089:T:G,6:32411089:T:G,6:32411100:C:T,6:32411100:C:T,6:32411168:T:A,6:32411168:T:A,6:32411205:A:G,6:32411205:A:G,6:32411234:A:G,6:32411234:A:G,6:32411254:G:A,6:32411254:G:A,6:32411270:G:A,6:32411270:G:A,6:32411324:T:C,6:32411324:T:C,6:32411462:A:G,6:32411462:A:G,6:32411518:G:C,6:32411518:G:C,6:32411668:T:C,6:32411668:T:C,6:32411712:C:T,6:32411712:C:T,6:32411905:T:C,6:32411905:T:C,6:32412413:G:A,6:32412413:G:A,6:32412485:A:G,6:32412485:A:G,6:32413005:T:A,6:32413005:T:A,6:32413008:G:A,6:32413008:G:A,6:32413041:A:G,6:32413041:A:G,6:32413049:G:A,6:32413049:G:A,6:32413083:C:A,6:32413083:C:A,6:32413264:C:G,6:32413264:C:G,6:32413597:G:C,6:32413597:G:C,6:32413666:A:T,6:32413666:A:T,6:32413959:T:A,6:32413959:T:A,6:32415331:A:G,6:32415331:A:G,6:32416944:A:G,6:32416944:A:G,6:32417024:A:T,6:32417024:A:T,6:32417676:G:A,6:32417676:G:A,6:32417973:T:C,6:32417973:T:C,6:32418777:C:T,6:32418777:C:T,6:32419187:T:C,6:32419187:T:C,6:32419596:GGAAA:G,6:32419596:GGAAA:G,6:32420032:T:C,6:32420032:T:C,6:32421528:T:C,6:32421528:T:C,6:32423127:G:A,6:32423127:G:A,6:32424884:C:T,6:32424884:C:T,6:32427791:G:T,6:32427791:G:T,6:32428280:A:G,6:32428280:A:G,6:32428673:G:A,6:32428673:G:A,6:32428904:CATTTACTG:C,6:32428904:CATTTACTG:C,6:32429128:G:C,6:32429128:G:C,6:32429153:G:A,6:32429153:G:A,6:32429187:C:T,6:32429187:C:T,6:32429489:T:G,6:32429489:T:G,6:32429626:T:G,6:32429626:T:G,6:32430017:C:G,6:32430017:C:G,6:32430425:G:A,6:32430425:G:A,6:32430786:C:A,6:32430786:C:A,6:32430898:T:A,6:32430898:T:A,6:32431315:G:A,6:32431315:G:A,6:32431410:C:A,6:32431410:C:A,6:32432056:G:A,6:32432056:G:A,6:32432293:G:A,6:32432293:G:A,6:32432761:A:G,6:32432761:A:G,6:32433056:AT:A,6:32433056:AT:A,6:32433088:C:T,6:32433088:C:T,6:32433484:G:A,6:32433484:G:A,6:32433486:T:C,6:32433486:T:C,6:32434219:G:T,6:32434219:G:T,6:32434448:T:C,6:32434448:T:C,6:32434663:A:G,6:32434663:A:G,6:32434687:T:C,6:32434687:T:C,6:32434915:C:T,6:32434915:C:T,6:32435001:T:G,6:32435001:T:G,6:32435112:G:A,6:32435112:G:A,6:32436316:C:T,6:32436316:C:T,6:32437249:G:A,6:32437249:G:A,6:32437915:GA:G,6:32437915:GA:G,6:32438044:T:C,6:32438044:T:C,6:32438753:G:A,6:32438753:G:A,6:32439030:G:A,6:32439030:G:A,6:32439932:C:A,6:32439932:C:A,6:32440267:A:C,6:32440267:A:C,6:32440750:C:G,6:32440750:C:G,6:32441528:A:G,6:32441528:A:G,6:32441879:G:A,6:32441879:G:A,6:32442004:C:T,6:32442004:C:T,6:32442010:T:C,6:32442010:T:C,6:32442939:G:A,6:32442939:G:A,6:32443746:T:C,6:32443746:T:C,6:32444056:C:T,6:32444056:C:T,6:32446656:C:T,6:32446656:C:T,6:32446891:G:A,6:32446891:G:A,6:32447609:G:A,6:32447609:G:A,6:32447645:G:T,6:32447645:G:T,6:32447680:G:A,6:32447680:G:A,6:32447687:A:T,6:32447687:A:T,6:32447763:G:T,6:32447763:G:T,6:32447808:C:A,6:32447808:C:A,6:32448959:GT:G,6:32448959:GT:G,6:32449049:C:T,6:32449049:C:T,6:32449927:C:T,6:32449927:C:T,6:32450380:G:T,6:32450380:G:T,6:32450639:C:T,6:32450639:C:T,6:32450784:T:C,6:32450784:T:C,6:32451245:T:C,6:32451245:T:C,6:32451514:C:T,6:32451514:C:T,6:32451770:G:T,6:32451770:G:T,6:32452131:A:C,6:32452131:A:C,6:32452595:A:T,6:32452595:A:T,6:32452712:G:A,6:32452712:G:A,6:32453015:G:A,6:32453015:G:A,6:32453377:A:G,6:32453377:A:G,6:32453551:G:A,6:32453551:G:A,6:32453958:T:C,6:32453958:T:C,6:32454482:A:C,6:32454482:A:C,6:32454945:T:C,6:32454945:T:C,6:32455578:C:G,6:32455578:C:G,6:32456399:G:T,6:32456399:G:T,6:32456488:T:C,6:32456488:T:C,6:32456519:C:T,6:32456519:C:T,6:32456593:G:T,6:32456593:G:T,6:32456839:C:G,6:32456839:C:G,6:32457272:G:A,6:32457272:G:A,6:32457620:C:A,6:32457620:C:A,6:32457828:G:A,6:32457828:G:A,6:32457965:A:G,6:32457965:A:G,6:32458137:G:C,6:32458137:G:C,6:32458206:T:C,6:32458206:T:C,6:32458763:A:G,6:32458763:A:G,6:32458825:A:G,6:32458825:A:G,6:32459971:C:T,6:32459971:C:T,6:32460285:C:T,6:32460285:C:T,6:32460302:C:A,6:32460302:C:A,6:32460338:G:A,6:32460338:G:A,6:32460938:G:A,6:32460938:G:A,6:32460995:A:G,6:32460995:A:G,6:32461376:A:G,6:32461376:A:G,6:32461468:C:G,6:32461468:C:G,6:32461526:G:A,6:32461526:G:A,6:32461550:C:T,6:32461550:C:T,6:32461866:T:C,6:32461866:T:C,6:32461981:T:C,6:32461981:T:C,6:32462549:T:A,6:32462549:T:A,6:32463347:G:A,6:32463347:G:A,6:32463863:T:A,6:32463863:T:A,6:32464109:A:G,6:32464109:A:G,6:32464300:G:C,6:32464300:G:C,6:32464404:A:G,6:32464404:A:G,6:32465058:C:T,6:32465058:C:T,6:32465215:A:AT,6:32465215:A:AT,6:32465290:A:G,6:32465290:A:G,6:32465390:G:T,6:32465390:G:T,6:32465415:C:G,6:32465415:C:G,6:32466130:G:A,6:32466130:G:A,6:32466372:C:T,6:32466372:C:T,6:32466463:G:A,6:32466463:G:A,6:32466572:C:T,6:32466572:C:T,6:32466584:C:A,6:32466584:C:A,6:32467073:G:C,6:32467073:G:C,6:32469562:C:T,6:32469562:C:T,6:32469837:G:T,6:32469837:G:T,6:32470382:C:T,6:32470382:C:T,6:32470521:A:G,6:32470521:A:G,6:32470871:C:T,6:32470871:C:T,6:32471090:G:T,6:32471090:G:T,6:32472051:G:A,6:32472051:G:A,6:32475059:T:G,6:32475059:T:G,6:32475395:C:T,6:32475395:C:T,6:32476767:C:T,6:32476767:C:T,6:32476807:C:T,6:32476807:C:T,6:32477133:G:A,6:32477133:G:A,6:32477302:C:T,6:32477302:C:T,6:32477337:A:G,6:32477337:A:G,6:32477340:C:T,6:32477340:C:T,6:32477481:A:G,6:32477481:A:G,6:32477529:G:A,6:32477529:G:A,6:32477823:G:A,6:32477823:G:A,6:32479145:T:C,6:32479145:T:C,6:32479334:A:G,6:32479334:A:G,6:32479385:G:A,6:32479385:G:A,6:32479564:G:A,6:32479564:G:A,6:32479697:A:G,6:32479697:A:G,6:32591414:A:G,6:32591414:A:G,6:32591896:T:G,6:32591896:T:G,6:32592157:A:G,6:32592157:A:G,6:32592655:C:T,6:32592655:C:T,6:32592669:C:T,6:32592669:C:T,6:32592678:C:T,6:32592678:C:T,6:32592700:A:G,6:32592700:A:G,6:32592706:T:C,6:32592706:T:C,6:32592854:C:T,6:32592854:C:T,6:32592918:G:C,6:32592918:G:C,6:32592921:T:G,6:32592921:T:G,6:32592950:C:A,6:32592950:C:A,6:32592964:T:C,6:32592964:T:C,6:32593082:A:C,6:32593082:A:C,6:32593093:T:A,6:32593093:T:A,6:32593098:C:T,6:32593098:C:T,6:32593106:G:A,6:32593106:G:A,6:32593157:G:C,6:32593157:G:C,6:32593186:C:G,6:32593186:C:G,6:32593271:G:T,6:32593271:G:T,6:32593351:A:C,6:32593351:A:C,6:32593360:C:G,6:32593360:C:G,6:32593398:T:C,6:32593398:T:C,6:32593409:G:A,6:32593409:G:A,6:32593424:A:G,6:32593424:A:G,6:32593430:C:T,6:32593430:C:T,6:32593469:T:C,6:32593469:T:C,6:32593506:C:A,6:32593506:C:A,6:32593523:C:T,6:32593523:C:T,6:32593550:C:T,6:32593550:C:T,6:32593557:C:G,6:32593557:C:G,6:32593593:C:T,6:32593593:C:T,6:32593634:C:T,6:32593634:C:T,6:32593647:C:T,6:32593647:C:T,6:32593688:C:T,6:32593688:C:T,6:32593689:A:G,6:32593689:A:G,6:32593691:TA:T,6:32593691:TA:T,6:32593718:G:A,6:32593718:G:A,6:32593750:T:C,6:32593750:T:C,6:32593774:G:A,6:32593774:G:A,6:32593788:T:C,6:32593788:T:C,6:32593832:A:G,6:32593832:A:G,6:32593861:C:T,6:32593861:C:T,6:32593882:T:C,6:32593882:T:C,6:32593901:G:A,6:32593901:G:A,6:32593904:G:A,6:32593904:G:A,6:32593989:A:G,6:32593989:A:G,6:32594029:ATAGT:A,6:32594029:ATAGT:A,6:32594042:G:A,6:32594042:G:A,6:32594069:G:C,6:32594069:G:C,6:32594103:T:G,6:32594103:T:G,6:32594108:C:A,6:32594108:C:A,6:32594118:A:C,6:32594118:A:C,6:32596904:A:C,6:32596904:A:C,6:32596922:A:G,6:32596922:A:G,6:32596948:A:G,6:32596948:A:G,6:32596950:A:G,6:32596950:A:G,6:32597007:G:C,6:32597007:G:C,6:32597026:T:C,6:32597026:T:C,6:32597036:T:C,6:32597036:T:C,6:32597213:G:A,6:32597213:G:A,6:32597216:T:C,6:32597216:T:C,6:32597227:A:G,6:32597227:A:G,6:32597267:T:G,6:32597267:T:G,6:32597279:T:G,6:32597279:T:G,6:32597314:G:T,6:32597314:G:T,6:32597436:T:C,6:32597436:T:C,6:32598621:G:A,6:32598621:G:A,6:32598935:T:C,6:32598935:T:C,6:32600120:G:A,6:32600120:G:A,6:32601218:G:A,6:32601218:G:A,6:32601914:G:A,6:32601914:G:A,6:32602075:G:A,6:32602075:G:A,6:32602370:A:G,6:32602370:A:G,6:32602407:C:T,6:32602407:C:T,6:32602640:A:C,6:32602640:A:C,6:32602796:C:T,6:32602796:C:T,6:32603181:G:T,6:32603181:G:T,6:32603333:G:A,6:32603333:G:A,6:32603345:C:T,6:32603345:C:T,6:32604184:T:C,6:32604184:T:C,6:32604253:T:A,6:32604253:T:A,6:32604271:G:T,6:32604271:G:T,6:32604336:G:A,6:32604336:G:A,6:32604425:C:T,6:32604425:C:T,6:32604534:T:C,6:32604534:T:C,6:32605127:T:A,6:32605127:T:A,6:32605638:A:G,6:32605638:A:G,6:32605785:T:C,6:32605785:T:C,6:32606100:T:C,6:32606100:T:C,6:32606157:C:T,6:32606157:C:T,6:32607881:G:C,6:32607881:G:C,6:32608141:A:T,6:32608141:A:T,6:32608232:T:G,6:32608232:T:G,6:32608242:T:C,6:32608242:T:C,6:32608287:G:C,6:32608287:G:C,6:32608368:C:A,6:32608368:C:A,6:32608815:A:C,6:32608815:A:C,6:32608849:G:A,6:32608849:G:A,6:32609603:A:G,6:32609603:A:G,6:32609695:T:C,6:32609695:T:C,6:32609720:C:T,6:32609720:C:T,6:32609784:ATG:A,6:32609784:ATG:A,6:32609827:C:T,6:32609827:C:T,6:32610196:T:G,6:32610196:T:G,6:32610275:G:A,6:32610275:G:A,6:32610546:A:G,6:32610546:A:G,6:32610551:G:A,6:32610551:G:A,6:32610704:T:C,6:32610704:T:C,6:32610813:A:G,6:32610813:A:G,6:32610855:C:T,6:32610855:C:T,6:32610856:A:G,6:32610856:A:G,6:32610995:C:A,6:32610995:C:A,6:32611849:G:A,6:32611849:G:A,6:32611866:T:A,6:32611866:T:A,6:32611876:A:G,6:32611876:A:G,6:32611894:C:T,6:32611894:C:T,6:32611931:T:C,6:32611931:T:C,6:32611966:T:A,6:32611966:T:A,6:32611998:A:T,6:32611998:A:T,6:32612359:C:T,6:32612359:C:T,6:32612554:C:T,6:32612554:C:T,6:32612589:G:T,6:32612589:G:T,6:32612840:T:A,6:32612840:T:A,6:32612880:T:C,6:32612880:T:C,6:32613231:T:C,6:32613231:T:C,6:32613238:T:A,6:32613238:T:A,6:32613244:G:A,6:32613244:G:A,6:32613805:C:G,6:32613805:C:G,6:32614145:C:T,6:32614145:C:T,6:32614196:G:A,6:32614196:G:A,6:32614412:A:C,6:32614412:A:C,6:32614736:C:G,6:32614736:C:G,6:32614835:G:A,6:32614835:G:A,6:32614873:C:G,6:32614873:C:G,6:32615250:G:C,6:32615250:G:C,6:32615269:A:G,6:32615269:A:G,6:32615286:A:G,6:32615286:A:G,6:32615322:A:G,6:32615322:A:G,6:32615348:T:C,6:32615348:T:C,6:32615352:T:C,6:32615352:T:C,6:32615369:C:T,6:32615369:C:T,6:32615382:T:C,6:32615382:T:C,6:32615417:G:T,6:32615417:G:T,6:32615423:G:A,6:32615423:G:A,6:32615429:G:A,6:32615429:G:A,6:32615522:C:T,6:32615522:C:T,6:32615580:A:T,6:32615580:A:T,6:32615626:A:G,6:32615626:A:G,6:32615649:T:G,6:32615649:T:G,6:32615684:C:T,6:32615684:C:T,6:32615713:A:G,6:32615713:A:G,6:32615719:G:A,6:32615719:G:A,6:32615752:G:A,6:32615752:G:A,6:32615780:C:G,6:32615780:C:G,6:32615900:T:C,6:32615900:T:C,6:32615905:A:C,6:32615905:A:C,6:32616036:G:A,6:32616036:G:A,6:32616043:G:T,6:32616043:G:T,6:32616142:T:C,6:32616142:T:C,6:32616153:T:C,6:32616153:T:C,6:32616202:A:G,6:32616202:A:G,6:32616238:A:G,6:32616238:A:G,6:32616414:T:C,6:32616414:T:C,6:32616916:C:G,6:32616916:C:G,6:32617141:A:G,6:32617141:A:G,6:32617175:A:G,6:32617175:A:G,6:32617727:G:C,6:32617727:G:C,6:32618190:A:G,6:32618190:A:G,6:32619010:A:G,6:32619010:A:G,6:32619017:T:G,6:32619017:T:G,6:32619221:C:G,6:32619221:C:G,6:32619236:C:T,6:32619236:C:T,6:32619290:G:A,6:32619290:G:A,6:32619313:C:T,6:32619313:C:T,6:32619340:C:G,6:32619340:C:G,6:32619811:A:G,6:32619811:A:G,6:32619836:C:T,6:32619836:C:T,6:32619851:G:C,6:32619851:G:C,6:32619884:G:A,6:32619884:G:A,6:32620035:G:A,6:32620035:G:A,6:32620069:C:T,6:32620069:C:T,6:32620189:T:C,6:32620189:T:C,6:32620196:G:A,6:32620196:G:A,6:32620225:T:C,6:32620225:T:C,6:32620254:G:A,6:32620254:G:A,6:32620416:A:G,6:32620416:A:G,6:32620676:C:A,6:32620676:C:A,6:32620723:G:A,6:32620723:G:A,6:32620767:A:T,6:32620767:A:T,6:32620777:C:T,6:32620777:C:T,6:32620853:T:C,6:32620853:T:C,6:32620885:C:T,6:32620885:C:T,6:32620923:C:T,6:32620923:C:T,6:32620930:G:A,6:32620930:G:A,6:32621054:G:A,6:32621054:G:A,6:32621176:A:G,6:32621176:A:G,6:32621203:C:T,6:32621203:C:T,6:32621223:G:T,6:32621223:G:T,6:32621505:G:A,6:32621505:G:A,6:32621514:C:T,6:32621514:C:T,6:32621528:G:A,6:32621528:G:A,6:32621549:C:A,6:32621549:C:A,6:32621591:C:A,6:32621591:C:A,6:32621638:G:A,6:32621638:G:A,6:32621706:G:A,6:32621706:G:A,6:32621891:C:A,6:32621891:C:A,6:32621974:T:C,6:32621974:T:C,6:32621994:A:G,6:32621994:A:G,6:32622006:C:T,6:32622006:C:T,6:32622029:A:G,6:32622029:A:G,6:32622168:T:C,6:32622168:T:C,6:32622205:C:T,6:32622205:C:T,6:32622252:T:C,6:32622252:T:C,6:32622310:GT:G,6:32622310:GT:G,6:32622314:T:G,6:32622314:T:G,6:32622343:C:A,6:32622343:C:A,6:32622377:T:C,6:32622377:T:C,6:32622382:C:A,6:32622382:C:A,6:32622471:T:C,6:32622471:T:C,6:32622679:C:T,6:32622679:C:T,6:32622706:C:T,6:32622706:C:T,6:32622813:T:G,6:32622813:T:G,6:32622823:AT:A,6:32622823:AT:A,6:32622825:T:C,6:32622825:T:C,6:32622835:T:C,6:32622835:T:C,6:32622858:A:T,6:32622858:A:T,6:32622860:T:A,6:32622860:T:A,6:32622864:T:G,6:32622864:T:G,6:32622997:T:C,6:32622997:T:C,6:32623003:T:C,6:32623003:T:C,6:32623093:T:C,6:32623093:T:C,6:32623102:C:A,6:32623102:C:A,6:32623122:G:T,6:32623122:G:T,6:32623139:A:G,6:32623139:A:G,6:32623176:T:C,6:32623176:T:C,6:32623351:G:A,6:32623351:G:A,6:32623364:G:A,6:32623364:G:A,6:32623396:C:T,6:32623396:C:T,6:32623436:A:G,6:32623436:A:G,6:32623458:A:G,6:32623458:A:G,6:32623460:A:G,6:32623460:A:G,6:32623514:T:A,6:32623514:T:A,6:32623555:T:G,6:32623555:T:G,6:32623606:T:G,6:32623606:T:G,6:32623653:A:G,6:32623653:A:G,6:32623671:G:A,6:32623671:G:A,6:32623789:A:G,6:32623789:A:G,6:32623811:A:G,6:32623811:A:G,6:32623820:T:C,6:32623820:T:C,6:32624000:G:T,6:32624000:G:T,6:32624144:G:T,6:32624144:G:T,6:32624194:T:G,6:32624194:T:G,6:32624232:A:G,6:32624232:A:G,6:32624250:AATCT:A,6:32624250:AATCT:A,6:32624347:A:G,6:32624347:A:G,6:32624452:G:A,6:32624452:G:A,6:32624825:T:G,6:32624825:T:G,6:32624828:T:A,6:32624828:T:A,6:32624859:G:A,6:32624859:G:A,6:32625068:T:C,6:32625068:T:C,6:32625229:A:G,6:32625229:A:G,6:32625233:C:A,6:32625233:C:A,6:32625256:C:T,6:32625256:C:T,6:32625390:C:T,6:32625390:C:T,6:32625402:A:G,6:32625402:A:G,6:32625579:C:T,6:32625579:C:T,6:32625872:G:A,6:32625872:G:A,6:32626284:A:G,6:32626284:A:G,6:32626382:G:A,6:32626382:G:A,6:32626389:A:G,6:32626389:A:G,6:32626399:G:T,6:32626399:G:T,6:32626440:G:T,6:32626440:G:T,6:32626518:G:T,6:32626518:G:T,6:32626527:T:C,6:32626527:T:C,6:32626564:T:C,6:32626564:T:C,6:32626941:T:C,6:32626941:T:C,6:32626957:A:G,6:32626957:A:G,6:32626991:G:A,6:32626991:G:A,6:32627033:G:A,6:32627033:G:A,6:32627078:G:A,6:32627078:G:A,6:32627121:C:T,6:32627121:C:T,6:32627138:A:G,6:32627138:A:G,6:32627139:A:G,6:32627139:A:G,6:32627180:G:T,6:32627180:G:T,6:32627203:T:A,6:32627203:T:A,6:32627216:A:G,6:32627216:A:G,6:32627250:A:G,6:32627250:A:G,6:32627340:C:T,6:32627340:C:T,6:32627370:C:T,6:32627370:C:T,6:32627446:A:G,6:32627446:A:G,6:32627454:T:G,6:32627454:T:G,6:32627827:G:A,6:32627827:G:A,6:32627828:C:T,6:32627828:C:T,6:32627833:G:A,6:32627833:G:A,6:32627851:T:C,6:32627851:T:C,6:32627852:C:T,6:32627852:C:T,6:32627856:C:T,6:32627856:C:T,6:32627955:T:C,6:32627955:T:C,6:32627970:G:A,6:32627970:G:A,6:32628002:C:A,6:32628002:C:A,6:32628006:G:T,6:32628006:G:T,6:32628036:G:C,6:32628036:G:C,6:32628082:G:T,6:32628082:G:T,6:32628130:G:A,6:32628130:G:A,6:32628177:G:A,6:32628177:G:A,6:32628195:G:A,6:32628195:G:A,6:32628230:A:G,6:32628230:A:G,6:32628250:C:T,6:32628250:C:T,6:32628271:G:A,6:32628271:G:A,6:32628346:C:T,6:32628346:C:T,6:32628354:C:T,6:32628354:C:T,6:32628400:A:T,6:32628400:A:T,6:32628406:T:C,6:32628406:T:C,6:32628426:C:T,6:32628426:C:T,6:32628430:C:T,6:32628430:C:T,6:32628445:T:A,6:32628445:T:A,6:32628455:GA:G,6:32628455:GA:G,6:32628461:T:C,6:32628461:T:C,6:32628517:T:C,6:32628517:T:C,6:32628559:T:G,6:32628559:T:G,6:32628575:C:T,6:32628575:C:T,6:32628646:A:G,6:32628646:A:G,6:32628653:T:G,6:32628653:T:G,6:32628654:C:G,6:32628654:C:G,6:32628667:G:A,6:32628667:G:A,6:32628870:T:C,6:32628870:T:C,6:32628871:G:A,6:32628871:G:A,6:32628873:A:C,6:32628873:A:C,6:32628884:TG:T,6:32628884:TG:T,6:32628900:A:G,6:32628900:A:G,6:32628937:T:C,6:32628937:T:C,6:32628940:T:A,6:32628940:T:A,6:32628996:A:T,6:32628996:A:T,6:32629054:T:C,6:32629054:T:C,6:32629061:ATTG:A,6:32629061:ATTG:A,6:32629093:A:G,6:32629093:A:G,6:32629144:T:C,6:32629144:T:C,6:32629245:G:A,6:32629245:G:A,6:32629257:G:A,6:32629257:G:A,6:32629328:C:A,6:32629328:C:A,6:32629504:G:A,6:32629504:G:A,6:32629558:T:C,6:32629558:T:C,6:32630286:C:T,6:32630286:C:T,6:32630379:G:A,6:32630379:G:A,6:32630447:C:T,6:32630447:C:T,6:32630522:G:A,6:32630522:G:A,6:32630537:ATTTG:A,6:32630537:ATTTG:A,6:32630569:C:T,6:32630569:C:T,6:32630804:C:A,6:32630804:C:A,6:32630841:A:G,6:32630841:A:G,6:32630845:C:G,6:32630845:C:G,6:32630929:C:T,6:32630929:C:T,6:32630930:C:G,6:32630930:C:G,6:32631268:T:G,6:32631268:T:G,6:32631294:G:A,6:32631294:G:A,6:32631386:C:T,6:32631386:C:T,6:32631387:C:A,6:32631387:C:A,6:32631399:T:A,6:32631399:T:A,6:32631403:G:A,6:32631403:G:A,6:32631413:T:A,6:32631413:T:A,6:32631446:T:C,6:32631446:T:C,6:32631473:G:A,6:32631473:G:A,6:32631488:G:A,6:32631488:G:A,6:32631561:C:T,6:32631561:C:T,6:32631624:C:A,6:32631624:C:A,6:32631708:T:G,6:32631708:T:G,6:32632119:C:T,6:32632119:C:T,6:32632141:T:C,6:32632141:T:C,6:32632222:G:A,6:32632222:G:A,6:32632324:G:C,6:32632324:G:C,6:32632451:T:C,6:32632451:T:C,6:32632476:G:T,6:32632476:G:T,6:32632510:T:C,6:32632510:T:C,6:32632514:T:C,6:32632514:T:C,6:32632540:T:C,6:32632540:T:C,6:32632627:T:C,6:32632627:T:C,6:32632634:C:T,6:32632634:C:T,6:32632671:C:T,6:32632671:C:T,6:32632693:T:C,6:32632693:T:C,6:32632705:GT:G,6:32632705:GT:G,6:32632724:A:G,6:32632724:A:G,6:32632779:G:C,6:32632779:G:C,6:32632785:C:T,6:32632785:C:T,6:32632861:A:G,6:32632861:A:G,6:32632894:C:T,6:32632894:C:T,6:32632900:A:G,6:32632900:A:G,6:32632928:C:G,6:32632928:C:G,6:32632946:G:A,6:32632946:G:A,6:32632953:C:T,6:32632953:C:T,6:32632961:A:C,6:32632961:A:C,6:32632980:G:A,6:32632980:G:A,6:32633137:T:C,6:32633137:T:C,6:32634319:G:A,6:32634319:G:A,6:32634360:C:G,6:32634360:C:G,6:32634461:C:T,6:32634461:C:T,6:32634557:C:A,6:32634557:C:A,6:32634619:C:T,6:32634619:C:T,6:32634791:C:T,6:32634791:C:T,6:32634840:C:T,6:32634840:C:T,6:32634853:C:T,6:32634853:C:T,6:32635001:A:G,6:32635001:A:G,6:32635013:T:C,6:32635013:T:C,6:32635095:C:G,6:32635095:C:G,6:32635321:C:T,6:32635321:C:T,6:32635635:C:T,6:32635635:C:T,6:32635883:T:C,6:32635883:T:C,6:32636021:A:T,6:32636021:A:T,6:32636048:C:T,6:32636048:C:T,6:32636347:G:A,6:32636347:G:A,6:32636679:G:C,6:32636679:G:C,6:32643466:C:T,6:32643466:C:T,6:32643488:C:T,6:32643488:C:T,6:32643795:T:A,6:32643795:T:A,6:32643802:A:G,6:32643802:A:G,6:32643873:G:A,6:32643873:G:A,6:32644121:A:G,6:32644121:A:G,6:32644231:T:C,6:32644231:T:C,6:32644264:A:G,6:32644264:A:G,6:32644333:T:C,6:32644333:T:C,6:32644384:C:A,6:32644384:C:A,6:32644389:C:T,6:32644389:C:T,6:32647644:A:G,6:32647644:A:G,6:32652425:G:A,6:32652425:G:A,6:32652478:T:C,6:32652478:T:C,6:32652509:T:C,6:32652509:T:C,6:32655500:C:T,6:32655500:C:T,6:32658244:G:A,6:32658244:G:A,6:32658472:T:C,6:32658472:T:C,6:32658605:G:T,6:32658605:G:T,6:32659875:C:G,6:32659875:C:G,6:32660000:G:C,6:32660000:G:C,6:32661862:T:C,6:32661862:T:C,6:32663651:T:C,6:32663651:T:C,6:32666182:T:C,6:32666182:T:C,6:32666194:A:G,6:32666194:A:G,6:32666230:A:G,6:32666230:A:G,6:32666280:C:T,6:32666280:C:T,6:32666373:A:C,6:32666373:A:C,6:32666484:C:T,6:32666484:C:T,6:32666485:T:G,6:32666485:T:G,6:32666729:C:T,6:32666729:C:T,6:32667395:C:T,6:32667395:C:T,6:32667966:T:C,6:32667966:T:C,6:32667972:A:G,6:32667972:A:G,6:32668051:G:C,6:32668051:G:C,6:32668172:G:A,6:32668172:G:A,6:32668177:G:A,6:32668177:G:A,6:32668197:A:G,6:32668197:A:G,6:32668294:G:T,6:32668294:G:T,6:32668377:C:G,6:32668377:C:G,6:32668395:C:T,6:32668395:C:T,6:32668440:G:A,6:32668440:G:A,6:32668503:G:T,6:32668503:G:T,6:32668512:T:C,6:32668512:T:C,6:32668574:T:C,6:32668574:T:C,6:32668666:A:C,6:32668666:A:C,6:32668744:G:A,6:32668744:G:A,6:32669003:G:A,6:32669003:G:A,6:32669008:C:T,6:32669008:C:T,6:32669067:T:C,6:32669067:T:C,6:32669105:C:T,6:32669105:C:T,6:32669153:T:C,6:32669153:T:C,6:32669163:A:C,6:32669163:A:C,6:32669180:T:C,6:32669180:T:C,6:32669195:C:T,6:32669195:C:T,6:32669214:A:T,6:32669214:A:T,6:32669220:C:T,6:32669220:C:T,6:32669230:G:C,6:32669230:G:C,6:32669239:A:G,6:32669239:A:G,6:32669318:A:C,6:32669318:A:C,6:32669319:G:A,6:32669319:G:A,6:32669403:A:G,6:32669403:A:G,6:32669407:C:A,6:32669407:C:A,6:32669436:A:G,6:32669436:A:G,6:32669468:G:A,6:32669468:G:A,6:32669498:A:G,6:32669498:A:G,6:32669512:A:T,6:32669512:A:T,6:32669521:C:T,6:32669521:C:T,6:32669564:C:T,6:32669564:C:T,6:32669627:G:A,6:32669627:G:A,6:32669677:C:A,6:32669677:C:A,6:32669693:T:C,6:32669693:T:C,6:32669702:G:A,6:32669702:G:A,6:32669720:T:C,6:32669720:T:C,6:32669750:T:A,6:32669750:T:A,6:32669754:A:G,6:32669754:A:G,6:32669796:C:T,6:32669796:C:T,6:32669816:C:G,6:32669816:C:G,6:32669919:T:G,6:32669919:T:G,6:32669995:A:G,6:32669995:A:G,6:32670040:G:A,6:32670040:G:A,6:32670046:A:G,6:32670046:A:G,6:32670097:C:T,6:32670097:C:T,6:32670110:T:C,6:32670110:T:C,6:32670119:G:A,6:32670119:G:A,6:32670128:T:C,6:32670128:T:C,6:32670132:A:C,6:32670132:A:C,6:32670163:A:T,6:32670163:A:T,6:32670191:A:T,6:32670191:A:T,6:32670217:T:C,6:32670217:T:C,6:32670260:T:C,6:32670260:T:C,6:32670265:A:G,6:32670265:A:G,6:32670281:C:T,6:32670281:C:T,6:32675062:C:G,6:32675062:C:G,6:32675068:A:G,6:32675068:A:G,6:32675075:C:T,6:32675075:C:T,6:32680431:A:G,6:32680431:A:G,6:32680660:A:G,6:32680660:A:G,6:32680672:C:T,6:32680672:C:T,6:32680713:G:A,6:32680713:G:A,6:32680725:C:T,6:32680725:C:T,6:32680736:C:G,6:32680736:C:G,6:32680788:T:C,6:32680788:T:C,6:32680810:TA:T,6:32680810:TA:T,6:32680815:A:C,6:32680815:A:C,6:32680892:C:T,6:32680892:C:T,6:32680907:A:C,6:32680907:A:C,6:32680917:T:C,6:32680917:T:C,6:32680945:A:G,6:32680945:A:G,6:32680958:G:A,6:32680958:G:A,6:32681032:A:G,6:32681032:A:G,6:32681116:T:C,6:32681116:T:C,6:32681154:T:A,6:32681154:T:A,6:32681170:A:T,6:32681170:A:T,6:32681194:T:G,6:32681194:T:G,6:32681195:C:T,6:32681195:C:T,6:32681210:C:T,6:32681210:C:T,6:32681270:C:T,6:32681270:C:T,6:32681285:T:C,6:32681285:T:C,6:32681311:C:G,6:32681311:C:G,6:32681319:C:T,6:32681319:C:T,6:32681349:A:G,6:32681349:A:G,6:32681384:C:T,6:32681384:C:T,6:32681531:A:G,6:32681531:A:G,6:32681578:G:A,6:32681578:G:A,6:32681584:G:A,6:32681584:G:A,6:32681609:T:C,6:32681609:T:C,6:32681611:T:C,6:32681611:T:C,6:32681639:C:T,6:32681639:C:T,6:32681698:T:C,6:32681698:T:C,6:32681731:A:G,6:32681731:A:G,6:32681832:G:A,6:32681832:G:A,6:32681946:T:C,6:32681946:T:C,6:32681958:G:T,6:32681958:G:T,6:32681996:G:A,6:32681996:G:A,6:32682048:A:G,6:32682048:A:G,6:32682120:G:A,6:32682120:G:A,6:32682164:T:C,6:32682164:T:C,6:32682175:T:C,6:32682175:T:C,6:32682188:C:T,6:32682188:C:T,6:32682254:G:A,6:32682254:G:A,6:32682408:A:G,6:32682408:A:G,6:32682456:T:C,6:32682456:T:C,6:32682479:G:T,6:32682479:G:T,6:32682491:T:C,6:32682491:T:C,6:32682516:A:T,6:32682516:A:T,6:32682530:A:T,6:32682530:A:T,6:32682537:G:T,6:32682537:G:T,6:32682632:T:C,6:32682632:T:C,6:32682690:C:T,6:32682690:C:T,6:32682723:G:A,6:32682723:G:A,6:32682811:A:G,6:32682811:A:G,6:32682835:C:G,6:32682835:C:G,6:32682959:T:C,6:32682959:T:C,6:32682980:C:T,6:32682980:C:T,6:32683103:G:C,6:32683103:G:C,6:32683181:A:G,6:32683181:A:G,6:32683228:C:A,6:32683228:C:A,6:32683241:G:A,6:32683241:G:A,6:32683441:T:A,6:32683441:T:A,6:32683586:C:T,6:32683586:C:T,6:32683718:G:T,6:32683718:G:T,6:32683780:C:T,6:32683780:C:T,6:32683808:T:C,6:32683808:T:C,6:32683839:C:T,6:32683839:C:T,6:32683840:A:G,6:32683840:A:G,6:32683930:C:G,6:32683930:C:G,6:32683964:C:T,6:32683964:C:T,6:32684062:C:G,6:32684062:C:G,6:32684069:G:C,6:32684069:G:C,6:32684117:A:G,6:32684117:A:G,6:32684419:T:C,6:32684419:T:C,6:32684567:C:T,6:32684567:C:T,6:32684582:A:C,6:32684582:A:C,6:32684586:C:T,6:32684586:C:T,6:32684775:G:A,6:32684775:G:A,6:32684805:G:A,6:32684805:G:A,6:32684830:C:T,6:32684830:C:T,6:32684843:G:A,6:32684843:G:A,6:32684859:T:C,6:32684859:T:C,6:32684910:T:C,6:32684910:T:C,6:32685103:A:C,6:32685103:A:C,6:32685152:T:C,6:32685152:T:C,6:32685179:A:G,6:32685179:A:G,6:32685186:T:C,6:32685186:T:C,6:32685293:G:A,6:32685293:G:A,6:32685486:A:G,6:32685486:A:G,6:32685506:C:T,6:32685506:C:T,6:32685608:T:G,6:32685608:T:G,6:32685658:G:A,6:32685658:G:A,6:32685899:T:C,6:32685899:T:C,6:32685944:T:A,6:32685944:T:A,6:32685949:G:A,6:32685949:G:A,6:32686195:A:G,6:32686195:A:G,6:32686220:A:G,6:32686220:A:G,6:32686260:T:A,6:32686260:T:A,6:32686404:G:A,6:32686404:G:A,6:32686498:A:G,6:32686498:A:G,6:32686548:A:G,6:32686548:A:G,6:32686613:C:T,6:32686613:C:T,6:32686725:A:G,6:32686725:A:G,6:32686759:T:A,6:32686759:T:A,6:32686774:A:G,6:32686774:A:G,6:32686863:G:T,6:32686863:G:T,6:32686937:T:C,6:32686937:T:C,6:32687092:T:C,6:32687092:T:C,6:32687295:A:T,6:32687295:A:T,6:32687318:T:C,6:32687318:T:C,6:32687441:T:G,6:32687441:T:G,6:32687528:G:T,6:32687528:G:T,6:32688831:G:T,6:32688831:G:T,6:32688903:C:T,6:32688903:C:T,6:32688947:C:T,6:32688947:C:T,6:32689038:C:T,6:32689038:C:T,6:32689056:G:A,6:32689056:G:A,6:32689092:A:G,6:32689092:A:G,6:32689113:T:C,6:32689113:T:C,6:32689423:T:A,6:32689423:T:A,6:32689766:G:T,6:32689766:G:T,6:32689783:T:C,6:32689783:T:C,6:32689788:A:G,6:32689788:A:G,6:32689933:A:G,6:32689933:A:G,6:32689945:G:A,6:32689945:G:A,6:32690040:C:T,6:32690040:C:T,6:32690041:A:G,6:32690041:A:G,6:32690067:T:C,6:32690067:T:C,6:32690081:G:A,6:32690081:G:A,6:32690558:T:C,6:32690558:T:C,6:32691090:A:G,6:32691090:A:G,6:32691300:C:T,6:32691300:C:T,6:32691310:T:C,6:32691310:T:C,6:32691322:T:C,6:32691322:T:C,6:32691381:G:A,6:32691381:G:A,6:32691739:A:T,6:32691739:A:T,6:32691758:G:T,6:32691758:G:T,6:32691966:G:C,6:32691966:G:C,6:32692062:G:A,6:32692062:G:A,6:32692101:A:G,6:32692101:A:G,6:32692217:C:T,6:32692217:C:T,6:32692246:T:C,6:32692246:T:C,6:32692274:T:C,6:32692274:T:C,6:32692376:T:G,6:32692376:T:G,6:32692393:T:C,6:32692393:T:C,6:32692460:C:T,6:32692460:C:T,6:32692485:G:A,6:32692485:G:A,6:32692523:AAC:A,6:32692523:AAC:A,6:32692534:C:T,6:32692534:C:T,6:32692560:C:G,6:32692560:C:G,6:32692570:G:A,6:32692570:G:A,6:32692728:T:C,6:32692728:T:C,6:32692797:C:A,6:32692797:C:A,6:32692809:C:T,6:32692809:C:T,6:32692810:A:G,6:32692810:A:G,6:32692824:A:G,6:32692824:A:G,6:32692835:C:A,6:32692835:C:A,6:32692912:A:G,6:32692912:A:G,6:32692940:G:A,6:32692940:G:A,6:32692945:C:T,6:32692945:C:T,6:32692964:G:T,6:32692964:G:T,6:32692997:C:T,6:32692997:C:T,6:32693007:C:G,6:32693007:C:G,6:32693104:G:T,6:32693104:G:T,6:32693166:A:G,6:32693166:A:G,6:32693226:C:A,6:32693226:C:A,6:32693238:T:C,6:32693238:T:C,6:32693358:A:G,6:32693358:A:G,6:32693364:C:T,6:32693364:C:T,6:32693369:A:C,6:32693369:A:C,6:32693427:C:T,6:32693427:C:T,6:32693432:T:G,6:32693432:T:G,6:32693469:T:A,6:32693469:T:A,6:32693795:C:A,6:32693795:C:A,6:32693798:C:T,6:32693798:C:T,6:32694247:A:G,6:32694247:A:G,6:32694256:A:G,6:32694256:A:G,6:32694282:A:G,6:32694282:A:G,6:32694307:A:G,6:32694307:A:G,6:32694351:A:G,6:32694351:A:G,6:32694445:C:T,6:32694445:C:T,6:32694567:A:G,6:32694567:A:G,6:32694595:A:G,6:32694595:A:G,6:32694612:C:T,6:32694612:C:T,6:32694615:G:C,6:32694615:G:C,6:32694648:A:G,6:32694648:A:G,6:32694656:A:G,6:32694656:A:G,6:32694682:A:G,6:32694682:A:G,6:32694756:T:C,6:32694756:T:C,6:32694769:G:C,6:32694769:G:C,6:32694782:C:A,6:32694782:C:A,6:32694789:G:C,6:32694789:G:C,6:32694830:G:A,6:32694830:G:A,6:32694899:T:C,6:32694899:T:C,6:32694900:G:A,6:32694900:G:A,6:32695066:G:A,6:32695066:G:A,6:32695143:G:A,6:32695143:G:A,6:32695197:C:T,6:32695197:C:T,6:32695296:C:T,6:32695296:C:T,6:32695303:A:G,6:32695303:A:G,6:32695366:T:C,6:32695366:T:C,6:32695426:A:G,6:32695426:A:G,6:32695431:A:C,6:32695431:A:C,6:32695512:C:A,6:32695512:C:A,6:32695531:T:C,6:32695531:T:C,6:32695614:A:G,6:32695614:A:G,6:32695654:T:C,6:32695654:T:C,6:32695669:G:A,6:32695669:G:A,6:32695787:A:G,6:32695787:A:G,6:32695833:C:A,6:32695833:C:A,6:32696074:C:T,6:32696074:C:T,6:32696093:CA:C,6:32696093:CA:C,6:32696096:A:G,6:32696096:A:G,6:32696209:C:G,6:32696209:C:G,6:32696222:G:C,6:32696222:G:C,6:32696349:A:G,6:32696349:A:G,6:32696386:A:C,6:32696386:A:C,6:32696555:T:C,6:32696555:T:C,6:32696898:A:G,6:32696898:A:G,6:32696945:A:T,6:32696945:A:T,6:32697213:A:T,6:32697213:A:T,6:32697302:T:C,6:32697302:T:C,6:32697478:T:A,6:32697478:T:A,6:32697481:G:T,6:32697481:G:T,6:32697542:T:G,6:32697542:T:G	6:32697863:G:T,6:32697863:G:T,6:32697951:A:G,6:32697951:A:G,6:32697982:G:T,6:32697982:G:T,6:32698132:C:A,6:32698132:C:A,6:32698135:C:A,6:32698135:C:A,6:32698139:T:C,6:32698139:T:C,6:32698396:A:G,6:32698396:A:G,6:32698518:A:G,6:32698518:A:G,6:32698692:A:C,6:32698692:A:C,6:32698783:C:G,6:32698783:C:G,6:32698832:T:C,6:32698832:T:C,6:32698858:C:T,6:32698858:C:T,6:32698874:G:T,6:32698874:G:T,6:32698883:C:T,6:32698883:C:T,6:32699025:C:T,6:32699025:C:T,6:32699045:C:T,6:32699045:C:T,6:32699054:G:T,6:32699054:G:T,6:32699098:A:G,6:32699098:A:G,6:32699122:A:G,6:32699122:A:G,6:32699166:G:A,6:32699166:G:A,6:32699191:T:C,6:32699191:T:C,6:32699229:CATG:C,6:32699229:CATG:C,6:32699330:T:C,6:32699330:T:C,6:32699541:G:T,6:32699541:G:T,6:32699566:A:T,6:32699566:A:T,6:32699629:G:A,6:32699629:G:A,6:32700030:C:T,6:32700030:C:T,6:32700038:T:G,6:32700038:T:G,6:32700043:T:G,6:32700043:T:G,6:32700052:T:C,6:32700052:T:C,6:32700073:C:G,6:32700073:C:G,6:32700114:A:C,6:32700114:A:C,6:32700118:C:G,6:32700118:C:G,6:32700160:A:T,6:32700160:A:T,6:32700250:A:G,6:32700250:A:G,6:32700323:G:A,6:32700323:G:A,6:32700348:G:A,6:32700348:G:A,6:32700394:A:C,6:32700394:A:C,6:32700405:A:G,6:32700405:A:G,6:32700406:C:G,6:32700406:C:G,6:32700478:C:T,6:32700478:C:T,6:32700481:C:T,6:32700481:C:T,6:32700519:T:C,6:32700519:T:C,6:32700611:C:T,6:32700611:C:T,6:32700634:G:A,6:32700634:G:A,6:32700658:A:AG,6:32700658:A:AG,6:32700749:C:T,6:32700749:C:T,6:32700774:GTA:G,6:32700774:GTA:G,6:32700855:G:A,6:32700855:G:A,6:32700856:G:T,6:32700856:G:T,6:32700890:A:G,6:32700890:A:G,6:32700952:C:G,6:32700952:C:G,6:32701027:C:T,6:32701027:C:T,6:32701037:A:C,6:32701037:A:C,6:32701042:A:C,6:32701042:A:C,6:32701054:T:C,6:32701054:T:C,6:32701069:G:T,6:32701069:G:T,6:32701121:T:C,6:32701121:T:C,6:32701140:C:T,6:32701140:C:T,6:32701183:A:T,6:32701183:A:T,6:32701236:T:C,6:32701236:T:C,6:32701307:T:C,6:32701307:T:C,6:32701379:T:C,6:32701379:T:C,6:32701392:C:T,6:32701392:C:T,6:32701427:TATAG:T,6:32701427:TATAG:T,6:32701648:A:T,6:32701648:A:T,6:32701662:G:A,6:32701662:G:A,6:32701677:A:C,6:32701677:A:C,6:32701706:A:G,6:32701706:A:G,6:32701751:T:A,6:32701751:T:A,6:32701791:A:C,6:32701791:A:C,6:32701935:A:G,6:32701935:A:G,6:32701984:C:G,6:32701984:C:G,6:32702013:A:AC,6:32702013:A:AC,6:32702050:C:G,6:32702050:C:G,6:32702060:T:C,6:32702060:T:C,6:32702061:G:T,6:32702061:G:T,6:32702101:T:C,6:32702101:T:C,6:32702106:A:G,6:32702106:A:G,6:32702178:G:T,6:32702178:G:T,6:32702260:G:T,6:32702260:G:T,6:32702333:T:C,6:32702333:T:C,6:32702368:G:A,6:32702368:G:A,6:32702437:A:C,6:32702437:A:C,6:32702467:A:G,6:32702467:A:G,6:32702700:C:A,6:32702700:C:A,6:32702771:G:A,6:32702771:G:A,6:32702787:G:T,6:32702787:G:T,6:32702799:A:G,6:32702799:A:G,6:32703097:C:A,6:32703097:C:A,6:32703135:T:C,6:32703135:T:C,6:32703138:C:T,6:32703138:C:T,6:32703201:A:G,6:32703201:A:G,6:32703280:G:A,6:32703280:G:A,6:32703309:C:T,6:32703309:C:T,6:32703363:G:A,6:32703363:G:A,6:32703408:G:T,6:32703408:G:T,6:32703429:G:C,6:32703429:G:C,6:32703470:C:T,6:32703470:C:T,6:32703555:G:C,6:32703555:G:C,6:32703622:C:G,6:32703622:C:G,6:32703635:C:T,6:32703635:C:T,6:32703731:C:T,6:32703731:C:T,6:32703744:T:C,6:32703744:T:C,6:32703819:C:T,6:32703819:C:T,6:32703899:C:A,6:32703899:C:A,6:32703978:G:A,6:32703978:G:A,6:32704469:A:C,6:32704469:A:C,6:32704570:AAT:A,6:32704570:AAT:A,6:32704635:G:A,6:32704635:G:A,6:32704653:A:G,6:32704653:A:G,6:32704714:G:A,6:32704714:G:A,6:32704717:G:A,6:32704717:G:A,6:32704746:C:T,6:32704746:C:T,6:32704752:C:T,6:32704752:C:T,6:32704779:A:G,6:32704779:A:G,6:32704847:T:C,6:32704847:T:C,6:32704864:A:C,6:32704864:A:C,6:32704877:G:T,6:32704877:G:T,6:32704882:C:T,6:32704882:C:T,6:32704891:G:A,6:32704891:G:A,6:32705136:T:A,6:32705136:T:A,6:32705155:G:T,6:32705155:G:T,6:32705274:T:C,6:32705274:T:C,6:32705275:G:T,6:32705275:G:T,6:32705300:G:A,6:32705300:G:A,6:32705608:C:G,6:32705608:C:G,6:32705647:C:T,6:32705647:C:T,6:32705669:C:T,6:32705669:C:T,6:32705702:G:C,6:32705702:G:C,6:32705797:A:T,6:32705797:A:T,6:32705858:TG:T,6:32705858:TG:T,6:32705937:T:C,6:32705937:T:C,6:32705949:A:G,6:32705949:A:G,6:32706011:C:T,6:32706011:C:T,6:32706143:C:T,6:32706143:C:T,6:32706144:A:G,6:32706144:A:G,6:32706154:A:G,6:32706154:A:G,6:32706306:G:A,6:32706306:G:A,6:32706353:G:A,6:32706353:G:A,6:32706382:C:G,6:32706382:C:G,6:32706619:A:G,6:32706619:A:G,6:32707193:C:T,6:32707193:C:T,6:32707217:C:A,6:32707217:C:A,6:32707456:G:A,6:32707456:G:A,6:32707601:C:G,6:32707601:C:G,6:32707630:T:C,6:32707630:T:C,6:32707653:C:T,6:32707653:C:T,6:32707746:G:C,6:32707746:G:C,6:32707815:A:G,6:32707815:A:G,6:32707857:C:G,6:32707857:C:G,6:32707990:C:T,6:32707990:C:T,6:32708271:G:A,6:32708271:G:A,6:32708382:C:G,6:32708382:C:G,6:32708469:C:T,6:32708469:C:T,6:32708576:A:G,6:32708576:A:G,6:32708578:C:T,6:32708578:C:T,6:32708668:T:G,6:32708668:T:G,6:32709311:C:T,6:32709311:C:T,6:32709650:G:T,6:32709650:G:T,6:32710012:C:T,6:32710012:C:T,6:32710135:C:T,6:32710135:C:T,6:32710150:C:A,6:32710150:C:A,6:32710358:A:C,6:32710358:A:C,6:32710546:G:C,6:32710546:G:C,6:32710647:G:A,6:32710647:G:A,6:32710714:T:C,6:32710714:T:C,6:32711070:T:G,6:32711070:T:G,6:32711406:T:A,6:32711406:T:A,6:32711408:T:A,6:32711408:T:A,6:32711607:G:T,6:32711607:G:T,6:32711682:T:A,6:32711682:T:A,6:32711685:A:G,6:32711685:A:G,6:32712137:T:C,6:32712137:T:C,6:32712293:C:T,6:32712293:C:T,6:32712522:G:A,6:32712522:G:A,6:32712573:T:C,6:32712573:T:C,6:32712599:G:T,6:32712599:G:T,6:32712703:T:C,6:32712703:T:C,6:32712785:C:T,6:32712785:C:T,6:32712843:G:T,6:32712843:G:T,6:32712863:T:A,6:32712863:T:A,6:32713066:G:A,6:32713066:G:A,6:32713578:T:C,6:32713578:T:C,6:32713706:T:C,6:32713706:T:C,6:32713753:T:C,6:32713753:T:C,6:32714215:T:C,6:32714215:T:C,6:32714242:A:C,6:32714242:A:C,6:32714360:A:G,6:32714360:A:G,6:32714652:C:T,6:32714652:C:T,6:32715278:C:T,6:32715278:C:T,6:32715868:A:G,6:32715868:A:G,6:32715931:A:G,6:32715931:A:G,6:32715936:C:G,6:32715936:C:G,6:32715973:T:C,6:32715973:T:C,6:32715986:G:A,6:32715986:G:A,6:32716480:A:G,6:32716480:A:G,6:32716495:T:A,6:32716495:T:A,6:32716540:T:C,6:32716540:T:C,6:32716610:A:G,6:32716610:A:G,6:32716983:C:T,6:32716983:C:T,6:32717773:G:A,6:32717773:G:A
6	32594165	6:32594165:C:T	0.004157	195	6:32345405:C:G,6:32345405:C:G,6:32348432:G:A,6:32348432:G:A,6:32355524:C:A,6:32355524:C:A,6:32381710:T:C,6:32381710:T:C,6:32383535:A:G,6:32383535:A:G,6:32394453:CAGA:C,6:32394453:CAGA:C,6:32398367:A:C,6:32398367:A:C,6:32400434:G:A,6:32400434:G:A,6:32401404:C:T,6:32401404:C:T,6:32407088:T:C,6:32407088:T:C,6:32407302:T:C,6:32407302:T:C,6:32408159:AT:A,6:32408159:AT:A,6:32408159:AT:A,6:32408159:AT:A,6:32417853:T:C,6:32417853:T:C,6:32421366:C:T,6:32421366:C:T,6:32421756:T:C,6:32421756:T:C,6:32421775:A:G,6:32421775:A:G,6:32421837:C:T,6:32421837:C:T,6:32421841:A:G,6:32421841:A:G,6:32421894:G:C,6:32421894:G:C,6:32422365:T:A,6:32422365:T:A,6:32422429:T:C,6:32422429:T:C,6:32422782:A:G,6:32422782:A:G,6:32422899:C:T,6:32422899:C:T,6:32422981:TGA:T,6:32422981:TGA:T,6:32423157:T:C,6:32423157:T:C,6:32423524:A:G,6:32423524:A:G,6:32423693:T:G,6:32423693:T:G,6:32423708:T:C,6:32423708:T:C,6:32423726:C:T,6:32423726:C:T,6:32423737:G:C,6:32423737:G:C,6:32423812:G:A,6:32423812:G:A,6:32424023:C:A,6:32424023:C:A,6:32424056:AAAG:A,6:32424056:AAAG:A,6:32424074:A:G,6:32424074:A:G,6:32424211:C:T,6:32424211:C:T,6:32424277:C:T,6:32424277:C:T,6:32424656:G:T,6:32424656:G:T,6:32424704:A:G,6:32424704:A:G,6:32424793:C:T,6:32424793:C:T,6:32424943:T:C,6:32424943:T:C,6:32424980:G:A,6:32424980:G:A,6:32424987:G:C,6:32424987:G:C,6:32425044:G:A,6:32425044:G:A,6:32425316:A:G,6:32425316:A:G,6:32425364:G:T,6:32425364:G:T,6:32425482:C:T,6:32425482:C:T,6:32425577:T:G,6:32425577:T:G,6:32425909:G:A,6:32425909:G:A,6:32425991:A:T,6:32425991:A:T,6:32426138:C:G,6:32426138:C:G,6:32426553:T:TG,6:32426553:T:TG,6:32426593:A:G,6:32426593:A:G,6:32426666:C:T,6:32426666:C:T,6:32426734:C:A,6:32426734:C:A,6:32426770:T:G,6:32426770:T:G,6:32426838:T:C,6:32426838:T:C,6:32426845:T:C,6:32426845:T:C,6:32426913:T:C,6:32426913:T:C,6:32427050:G:A,6:32427050:G:A,6:32427234:TCC:T,6:32427234:TCC:T,6:32427424:T:C,6:32427424:T:C,6:32427459:C:A,6:32427459:C:A,6:32427467:C:G,6:32427467:C:G,6:32427651:C:T,6:32427651:C:T,6:32427849:A:G,6:32427849:A:G,6:32428137:T:G,6:32428137:T:G,6:32428220:ATG:A,6:32428220:ATG:A,6:32428488:G:A,6:32428488:G:A,6:32428511:C:T,6:32428511:C:T,6:32429010:G:A,6:32429010:G:A,6:32429251:G:A,6:32429251:G:A,6:32429319:A:G,6:32429319:A:G,6:32429624:A:T,6:32429624:A:T,6:32429884:A:G,6:32429884:A:G,6:32430009:A:G,6:32430009:A:G,6:32432453:T:G,6:32432453:T:G,6:32434131:G:A,6:32434131:G:A,6:32439483:C:A,6:32439483:C:A,6:32439996:G:C,6:32439996:G:C,6:32440078:T:C,6:32440078:T:C,6:32440374:G:A,6:32440374:G:A,6:32441509:G:T,6:32441509:G:T,6:32441920:C:A,6:32441920:C:A,6:32442067:G:A,6:32442067:G:A,6:32442176:A:G,6:32442176:A:G,6:32447587:T:A,6:32447587:T:A,6:32448037:C:T,6:32448037:C:T,6:32450544:G:A,6:32450544:G:A,6:32451753:T:C,6:32451753:T:C,6:32466946:T:A,6:32466946:T:A,6:32609432:T:G,6:32609432:T:G,6:32618563:A:G,6:32618563:A:G,6:32624448:T:C,6:32624448:T:C,6:32647053:A:G,6:32647053:A:G,6:32738278:T:C,6:32738278:T:C,6:32813318:CAG:C,6:32813318:CAG:C
6	32615484	6:32615484:A:G	7.68e-05	157	6:32369527:T:G,6:32369527:T:G,6:32370549:C:T,6:32370549:C:T,6:32392044:G:A,6:32392044:G:A,6:32402685:A:G,6:32402685:A:G,6:32411729:G:A,6:32411729:G:A,6:32422353:G:A,6:32422353:G:A,6:32422844:A:G,6:32422844:A:G,6:32428369:G:T,6:32428369:G:T,6:32430212:C:T,6:32430212:C:T,6:32438088:A:C,6:32438088:A:C,6:32440129:T:C,6:32440129:T:C,6:32450156:G:A,6:32450156:G:A,6:32457985:A:T,6:32457985:A:T,6:32459795:C:G,6:32459795:C:G,6:32463781:C:A,6:32463781:C:A,6:32466704:T:C,6:32466704:T:C,6:32596935:C:G,6:32596935:C:G,6:32607958:A:G,6:32607958:A:G,6:32610575:A:G,6:32610575:A:G,6:32631284:C:T,6:32631284:C:T,6:32633919:A:G,6:32633919:A:G,6:32634392:C:T,6:32634392:C:T,6:32634437:G:A,6:32634437:G:A,6:32635159:G:A,6:32635159:G:A,6:32635183:G:A,6:32635183:G:A,6:32635262:G:A,6:32635262:G:A,6:32635435:T:C,6:32635435:T:C,6:32635597:C:T,6:32635597:C:T,6:32636764:T:G,6:32636764:T:G,6:32644307:A:G,6:32644307:A:G,6:32653139:A:T,6:32653139:A:T,6:32658309:G:A,6:32658309:G:A,6:32658353:G:A,6:32658353:G:A,6:32658925:A:G,6:32658925:A:G,6:32663657:T:C,6:32663657:T:C,6:32663700:TGTC:T,6:32663700:TGTC:T,6:32666171:C:A,6:32666171:C:A,6:32666452:C:T,6:32666452:C:T,6:32667215:T:C,6:32667215:T:C,6:32669186:C:A,6:32669186:C:A,6:32669238:C:T,6:32669238:C:T,6:32669344:G:A,6:32669344:G:A,6:32669973:C:T,6:32669973:C:T,6:32669979:G:A,6:32669979:G:A,6:32682625:T:C,6:32682625:T:C,6:32683763:C:T,6:32683763:C:T,6:32689176:A:T,6:32689176:A:T,6:32699183:T:C,6:32699183:T:C,6:32699453:G:C,6:32699453:G:C,6:32709636:A:G,6:32709636:A:G,6:32712140:AT:A,6:32712140:AT:A,6:32712347:T:C,6:32712347:T:C,6:32712395:T:C,6:32712395:T:C,6:32712396:G:A,6:32712396:G:A,6:32712422:G:A,6:32712422:G:A,6:32712450:C:T,6:32712450:C:T,6:32712470:G:A,6:32712470:G:A,6:32712506:A:G,6:32712506:A:G,6:32712511:G:A,6:32712511:G:A,6:32712755:T:C,6:32712755:T:C,6:32712760:T:C,6:32712760:T:C,6:32712786:G:A,6:32712786:G:A,6:32712808:T:C,6:32712808:T:C,6:32712919:G:A,6:32712919:G:A,6:32712920:C:T,6:32712920:C:T,6:32712948:T:C,6:32712948:T:C,6:32712950:A:C,6:32712950:A:C,6:32713272:A:C,6:32713272:A:C,6:32713308:A:G,6:32713308:A:G,6:32713741:A:G,6:32713741:A:G,6:32713791:T:C,6:32713791:T:C,6:32713868:T:A,6:32713868:T:A,6:32713892:T:C,6:32713892:T:C,6:32714056:G:T,6:32714056:G:T,6:32714151:G:T,6:32714151:G:T,6:32714155:A:T,6:32714155:A:T,6:32714451:G:A,6:32714451:G:A,6:32755531:G:A,6:32755531:G:A
6	32619523	6:32619523:A:G	3.014e-08	193	6:32414162:T:C,6:32414162:T:C,6:32601860:A:C,6:32601860:A:C,6:32601934:T:C,6:32601934:T:C,6:32601935:T:A,6:32601935:T:A,6:32604329:G:A,6:32604329:G:A,6:32613029:G:A,6:32613029:G:A,6:32613043:G:T,6:32613043:G:T,6:32613117:T:C,6:32613117:T:C,6:32613125:G:A,6:32613125:G:A,6:32613221:T:C,6:32613221:T:C,6:32613239:A:G,6:32613239:A:G,6:32613241:A:G,6:32613241:A:G,6:32613282:C:T,6:32613282:C:T,6:32613285:T:C,6:32613285:T:C,6:32613315:T:A,6:32613315:T:A,6:32613413:T:C,6:32613413:T:C,6:32613416:A:G,6:32613416:A:G,6:32613444:G:A,6:32613444:G:A,6:32613476:A:G,6:32613476:A:G,6:32613483:A:G,6:32613483:A:G,6:32613528:C:T,6:32613528:C:T,6:32613558:G:A,6:32613558:G:A,6:32613573:T:C,6:32613573:T:C,6:32613682:G:T,6:32613682:G:T,6:32613684:A:G,6:32613684:A:G,6:32613690:T:C,6:32613690:T:C,6:32613724:A:G,6:32613724:A:G,6:32613760:G:C,6:32613760:G:C,6:32613844:T:C,6:32613844:T:C,6:32613881:A:G,6:32613881:A:G,6:32613917:G:A,6:32613917:G:A,6:32613955:GA:G,6:32613955:GA:G,6:32613977:T:G,6:32613977:T:G,6:32614001:C:T,6:32614001:C:T,6:32614173:AG:A,6:32614173:AG:A,6:32614205:T:C,6:32614205:T:C,6:32614226:G:A,6:32614226:G:A,6:32614413:G:A,6:32614413:G:A,6:32614498:G:A,6:32614498:G:A,6:32614555:G:A,6:32614555:G:A,6:32614577:C:T,6:32614577:C:T,6:32614624:G:C,6:32614624:G:C,6:32614629:G:C,6:32614629:G:C,6:32614658:G:A,6:32614658:G:A,6:32614705:C:G,6:32614705:C:G,6:32614756:G:C,6:32614756:G:C,6:32614771:A:G,6:32614771:A:G,6:32614858:A:G,6:32614858:A:G,6:32614895:C:T,6:32614895:C:T,6:32614897:T:C,6:32614897:T:C,6:32615100:G:A,6:32615100:G:A,6:32615104:C:T,6:32615104:C:T,6:32615108:T:G,6:32615108:T:G,6:32615114:T:C,6:32615114:T:C,6:32615155:T:C,6:32615155:T:C,6:32615228:C:G,6:32615228:C:G,6:32615807:A:G,6:32615807:A:G,6:32616804:C:T,6:32616804:C:T,6:32617103:A:G,6:32617103:A:G,6:32617200:T:G,6:32617200:T:G,6:32619380:A:G,6:32619380:A:G,6:32625850:G:A,6:32625850:G:A,6:32632226:T:C,6:32632226:T:C,6:32634705:T:C,6:32634705:T:C,6:32636767:C:T,6:32636767:C:T,6:32644436:C:A,6:32644436:C:A,6:32652455:A:G,6:32652455:A:G,6:32658242:C:T,6:32658242:C:T,6:32658534:T:C,6:32658534:T:C,6:32658788:C:T,6:32658788:C:T,6:32659996:A:G,6:32659996:A:G,6:32666247:T:A,6:32666247:T:A,6:32666564:A:G,6:32666564:A:G,6:32666596:C:T,6:32666596:C:T,6:32666713:C:T,6:32666713:C:T,6:32667234:G:A,6:32667234:G:A,6:32667304:A:G,6:32667304:A:G,6:32667315:C:A,6:32667315:C:A,6:32667393:C:T,6:32667393:C:T,6:32667442:G:A,6:32667442:G:A,6:32667486:T:C,6:32667486:T:C,6:32667492:T:C,6:32667492:T:C,6:32667910:T:C,6:32667910:T:C,6:32668127:T:A,6:32668127:T:A,6:32668188:G:T,6:32668188:G:T,6:32668213:T:C,6:32668213:T:C,6:32668244:G:A,6:32668244:G:A,6:32668477:T:C,6:32668477:T:C,6:32700662:A:C,6:32700662:A:C,6:32706250:C:G,6:32706250:C:G,6:32706282:A:G,6:32706282:A:G,6:32710429:G:A,6:32710429:G:A,6:32712345:G:A,6:32712345:G:A,6:32714732:GGTT:G,6:32714732:GGTT:G,6:32715085:C:T,6:32715085:C:T,6:32715335:G:A,6:32715335:G:A
6	32629307	6:32629307:C:G	0.007385	127	6:32398655:C:T,6:32398655:C:T,6:32398760:C:T,6:32398760:C:T,6:32407654:T:C,6:32407654:T:C,6:32408159:A:AT,6:32408159:A:AT,6:32408159:A:AT,6:32408159:A:AT,6:32412351:G:A,6:32412351:G:A,6:32416750:T:C,6:32416750:T:C,6:32427730:G:C,6:32427730:G:C,6:32430438:G:A,6:32430438:G:A,6:32431477:G:A,6:32431477:G:A,6:32433519:T:G,6:32433519:T:G,6:32433849:T:C,6:32433849:T:C,6:32436728:A:C,6:32436728:A:C,6:32437018:A:T,6:32437018:A:T,6:32438447:G:A,6:32438447:G:A,6:32438539:T:C,6:32438539:T:C,6:32439295:G:C,6:32439295:G:C,6:32439545:T:C,6:32439545:T:C,6:32439567:TTAGG:T,6:32439567:TTAGG:T,6:32447652:G:A,6:32447652:G:A,6:32450160:C:T,6:32450160:C:T,6:32450411:G:T,6:32450411:G:T,6:32450450:G:A,6:32450450:G:A,6:32450746:C:CT,6:32450746:C:CT,6:32451171:T:C,6:32451171:T:C,6:32451427:G:A,6:32451427:G:A,6:32452217:G:A,6:32452217:G:A,6:32453294:G:A,6:32453294:G:A,6:32453568:G:A,6:32453568:G:A,6:32453854:A:G,6:32453854:A:G,6:32454021:G:T,6:32454021:G:T,6:32456331:C:T,6:32456331:C:T,6:32456950:T:C,6:32456950:T:C,6:32458323:T:C,6:32458323:T:C,6:32458578:G:A,6:32458578:G:A,6:32459096:T:C,6:32459096:T:C,6:32459377:T:G,6:32459377:T:G,6:32459378:C:A,6:32459378:C:A,6:32462499:T:G,6:32462499:T:G,6:32462591:C:A,6:32462591:C:A,6:32464687:G:T,6:32464687:G:T,6:32608076:T:C,6:32608076:T:C,6:32610606:G:C,6:32610606:G:C,6:32613547:A:G,6:32613547:A:G,6:32615763:A:T,6:32615763:A:T,6:32618332:T:C,6:32618332:T:C,6:32715068:T:C,6:32715068:T:C,6:32715151:C:T,6:32715151:C:T,6:32715185:G:A,6:32715185:G:A,6:32716593:C:G,6:32716593:C:G,6:32724882:C:T,6:32724882:C:T,6:32745322:G:A,6:32745322:G:A,6:32746097:T:C,6:32746097:T:C,6:32750463:CTG:C,6:32750463:CTG:C,6:32751729:GATTTA:G,6:32751729:GATTTA:G,6:32752105:T:A,6:32752105:T:A,6:32753966:T:C,6:32753966:T:C,6:32761836:T:C,6:32761836:T:C,6:32766700:C:T,6:32766700:C:T,6:32802716:C:T,6:32802716:C:T,6:32828674:A:C,6:32828674:A:C,6:32832040:A:G,6:32832040:A:G,6:32838753:C:G,6:32838753:C:G
6	32630313	6:32630313:T:C	0.001805	59	6:32607655:C:T,6:32607655:C:T,6:32707868:G:A,6:32707868:G:A,6:32712799:T:G,6:32712799:T:G,6:32713151:T:G,6:32713151:T:G,6:32713562:C:T,6:32713562:C:T,6:32714422:T:C,6:32714422:T:C,6:32745041:G:A,6:32745041:G:A,6:32747556:G:C,6:32747556:G:C,6:32762615:C:T,6:32762615:C:T,6:32765851:C:T,6:32765851:C:T,6:32766046:C:T,6:32766046:C:T,6:32779239:C:A,6:32779239:C:A,6:32780252:T:G,6:32780252:T:G,6:32780813:C:T,6:32780813:C:T,6:32787400:T:C,6:32787400:T:C,6:32789833:AATTG:A,6:32789833:AATTG:A,6:32794748:A:G,6:32794748:A:G,6:32795729:A:G,6:32795729:A:G,6:32800338:A:G,6:32800338:A:G,6:32806639:C:T,6:32806639:C:T,6:32809218:T:C,6:32809218:T:C,6:32813180:C:T,6:32813180:C:T,6:32815018:C:A,6:32815018:C:A,6:32820219:C:T,6:32820219:C:T,6:32824029:ATTAGTT:A,6:32824029:ATTAGTT:A,6:32829390:C:T,6:32829390:C:T,6:32834577:C:A,6:32834577:C:A,6:32834587:ATGTGGGTTTC:A,6:32834587:ATGTGGGTTTC:A,6:32854409:T:G,6:32854409:T:G
6	32644640	6:32644640:G:A	0.0004655	231	6:32395235:T:C,6:32395235:T:C,6:32401824:T:C,6:32401824:T:C,6:32402629:C:T,6:32402629:C:T,6:32403723:G:A,6:32403723:G:A,6:32406605:C:A,6:32406605:C:A,6:32406660:A:G,6:32406660:A:G,6:32406863:G:A,6:32406863:G:A,6:32407570:T:G,6:32407570:T:G,6:32418411:A:G,6:32418411:A:G,6:32423568:C:T,6:32423568:C:T,6:32423645:A:G,6:32423645:A:G,6:32428301:C:T,6:32428301:C:T,6:32429413:C:G,6:32429413:C:G,6:32436499:T:A,6:32436499:T:A,6:32439760:C:T,6:32439760:C:T,6:32445360:G:A,6:32445360:G:A,6:32445780:T:C,6:32445780:T:C,6:32466356:G:A,6:32466356:G:A,6:32593789:A:G,6:32593789:A:G,6:32598519:T:C,6:32598519:T:C,6:32598725:G:A,6:32598725:G:A,6:32599774:A:G,6:32599774:A:G,6:32600007:A:C,6:32600007:A:C,6:32606581:G:A,6:32606581:G:A,6:32613873:G:A,6:32613873:G:A,6:32614764:A:G,6:32614764:A:G,6:32614781:G:C,6:32614781:G:C,6:32614995:G:A,6:32614995:G:A,6:32615030:A:C,6:32615030:A:C,6:32615942:C:G,6:32615942:C:G,6:32615972:G:T,6:32615972:G:T,6:32616123:A:G,6:32616123:A:G,6:32616885:T:G,6:32616885:T:G,6:32616962:T:C,6:32616962:T:C,6:32616972:C:T,6:32616972:C:T,6:32617086:C:A,6:32617086:C:A,6:32617098:G:A,6:32617098:G:A,6:32617124:A:G,6:32617124:A:G,6:32617743:T:A,6:32617743:T:A,6:32618028:A:G,6:32618028:A:G,6:32619826:C:T,6:32619826:C:T,6:32619841:T:C,6:32619841:T:C,6:32619875:A:T,6:32619875:A:T,6:32620031:G:A,6:32620031:G:A,6:32620058:C:A,6:32620058:C:A,6:32620092:A:G,6:32620092:A:G,6:32620190:C:A,6:32620190:C:A,6:32620217:A:G,6:32620217:A:G,6:32620226:A:G,6:32620226:A:G,6:32620230:T:C,6:32620230:T:C,6:32620299:C:A,6:32620299:C:A,6:32620311:C:T,6:32620311:C:T,6:32620438:A:G,6:32620438:A:G,6:32620936:T:C,6:32620936:T:C,6:32621065:A:G,6:32621065:A:G,6:32621392:A:G,6:32621392:A:G,6:32621597:T:C,6:32621597:T:C,6:32621639:C:T,6:32621639:C:T,6:32621743:A:G,6:32621743:A:G,6:32622016:G:A,6:32622016:G:A,6:32622256:AAT:A,6:32622256:AAT:A,6:32622385:A:G,6:32622385:A:G,6:32622388:G:A,6:32622388:G:A,6:32622410:T:A,6:32622410:T:A,6:32622676:C:G,6:32622676:C:G,6:32622842:T:C,6:32622842:T:C,6:32622862:C:T,6:32622862:C:T,6:32622991:C:A,6:32622991:C:A,6:32623001:C:T,6:32623001:C:T,6:32623231:TA:T,6:32623231:TA:T,6:32623449:A:G,6:32623449:A:G,6:32623455:C:T,6:32623455:C:T,6:32623461:A:G,6:32623461:A:G,6:32623471:C:T,6:32623471:C:T,6:32623645:A:G,6:32623645:A:G,6:32623723:G:A,6:32623723:G:A,6:32623790:T:A,6:32623790:T:A,6:32623887:G:A,6:32623887:G:A,6:32623940:G:A,6:32623940:G:A,6:32624115:A:G,6:32624115:A:G,6:32624291:T:C,6:32624291:T:C,6:32624536:T:C,6:32624536:T:C,6:32625016:C:T,6:32625016:C:T,6:32625019:C:T,6:32625019:C:T,6:32625263:C:T,6:32625263:C:T,6:32625367:A:G,6:32625367:A:G,6:32626326:G:A,6:32626326:G:A,6:32626355:AG:A,6:32626355:AG:A,6:32626611:C:T,6:32626611:C:T,6:32628080:C:T,6:32628080:C:T,6:32628652:C:T,6:32628652:C:T,6:32630251:C:T,6:32630251:C:T,6:32630579:T:C,6:32630579:T:C,6:32630903:G:A,6:32630903:G:A,6:32632696:G:C,6:32632696:G:C,6:32634718:ACT:A,6:32634718:ACT:A,6:32635408:TTGAC:T,6:32635408:TTGAC:T,6:32635628:C:T,6:32635628:C:T,6:32643438:C:T,6:32643438:C:T,6:32643932:T:C,6:32643932:T:C,6:32644319:A:G,6:32644319:A:G,6:32645185:T:C,6:32645185:T:C,6:32647080:G:C,6:32647080:G:C,6:32652832:CA:C,6:32652832:CA:C,6:32658230:C:T,6:32658230:C:T,6:32658342:C:T,6:32658342:C:T,6:32667213:G:T,6:32667213:G:T,6:32693373:A:G,6:32693373:A:G,6:32704437:G:T,6:32704437:G:T,6:32714617:T:G,6:32714617:T:G,6:32714625:C:T,6:32714625:C:T,6:32714947:C:T,6:32714947:C:T,6:32717421:A:G,6:32717421:A:G,6:32744232:A:C,6:32744232:A:C,6:32818514:G:A,6:32818514:G:A
6	32657066	6:32657066:G:A	6.556e-07	19	6:32423175:C:T,6:32423175:C:T,6:32428453:T:G,6:32428453:T:G,6:32433305:T:A,6:32433305:T:A,6:32436437:G:C,6:32436437:G:C,6:32441251:G:A,6:32441251:G:A,6:32443749:C:T,6:32443749:C:T,6:32444363:G:A,6:32444363:G:A,6:32467288:GGAA:G,6:32467288:GGAA:G,6:32605646:A:G,6:32605646:A:G
6	32658698	6:32658698:G:A	1.753e-11	189	6:32416723:C:T,6:32416723:C:T,6:32418922:A:G,6:32418922:A:G,6:32421768:A:G,6:32421768:A:G,6:32422555:C:T,6:32422555:C:T,6:32425100:C:T,6:32425100:C:T,6:32427921:A:T,6:32427921:A:T,6:32433755:T:A,6:32433755:T:A,6:32453692:G:A,6:32453692:G:A,6:32464869:G:A,6:32464869:G:A,6:32609856:G:C,6:32609856:G:C,6:32619336:G:A,6:32619336:G:A,6:32634921:C:T,6:32634921:C:T,6:32634983:A:C,6:32634983:A:C,6:32635230:A:G,6:32635230:A:G,6:32655416:G:A,6:32655416:G:A,6:32655446:A:C,6:32655446:A:C,6:32658495:C:A,6:32658495:C:A,6:32658525:T:G,6:32658525:T:G,6:32658661:A:T,6:32658661:A:T,6:32658707:T:C,6:32658707:T:C,6:32659602:T:C,6:32659602:T:C,6:32659784:T:C,6:32659784:T:C,6:32659805:T:G,6:32659805:T:G,6:32659970:A:G,6:32659970:A:G,6:32663153:G:C,6:32663153:G:C,6:32663262:A:G,6:32663262:A:G,6:32663555:A:G,6:32663555:A:G,6:32663653:G:A,6:32663653:G:A,6:32666233:G:A,6:32666233:G:A,6:32666541:C:A,6:32666541:C:A,6:32666610:C:T,6:32666610:C:T,6:32666708:A:C,6:32666708:A:C,6:32666731:C:T,6:32666731:C:T,6:32667314:T:G,6:32667314:T:G,6:32667420:T:C,6:32667420:T:C,6:32668069:C:G,6:32668069:C:G,6:32668221:G:T,6:32668221:G:T,6:32668263:T:C,6:32668263:T:C,6:32668343:T:C,6:32668343:T:C,6:32668360:A:G,6:32668360:A:G,6:32668369:T:C,6:32668369:T:C,6:32669525:G:A,6:32669525:G:A,6:32669903:T:C,6:32669903:T:C,6:32680942:G:A,6:32680942:G:A,6:32682401:A:T,6:32682401:A:T,6:32683652:CA:C,6:32683652:CA:C,6:32683700:A:T,6:32683700:A:T,6:32683864:G:T,6:32683864:G:T,6:32684504:T:C,6:32684504:T:C,6:32684528:A:C,6:32684528:A:C,6:32684804:T:C,6:32684804:T:C,6:32686372:A:C,6:32686372:A:C,6:32689659:T:C,6:32689659:T:C,6:32690847:G:A,6:32690847:G:A,6:32691832:T:C,6:32691832:T:C,6:32691868:A:G,6:32691868:A:G,6:32694002:T:G,6:32694002:T:G,6:32694561:T:A,6:32694561:T:A,6:32694696:A:C,6:32694696:A:C,6:32695578:G:C,6:32695578:G:C,6:32695854:T:C,6:32695854:T:C,6:32698581:C:T,6:32698581:C:T,6:32698749:C:T,6:32698749:C:T,6:32699342:T:C,6:32699342:T:C,6:32699394:A:T,6:32699394:A:T,6:32700169:T:G,6:32700169:T:G,6:32700277:T:TA,6:32700277:T:TA,6:32700886:G:A,6:32700886:G:A,6:32701169:C:T,6:32701169:C:T,6:32702359:T:C,6:32702359:T:C,6:32703430:T:G,6:32703430:T:G,6:32704023:T:G,6:32704023:T:G,6:32704312:T:C,6:32704312:T:C,6:32704662:T:C,6:32704662:T:C,6:32706521:T:C,6:32706521:T:C,6:32710069:T:C,6:32710069:T:C,6:32711549:C:T,6:32711549:C:T,6:32714358:C:T,6:32714358:C:T,6:32714430:T:G,6:32714430:T:G,6:32714675:G:A,6:32714675:G:A,6:32715035:C:A,6:32715035:C:A,6:32775967:G:A,6:32775967:G:A,6:32779725:A:G,6:32779725:A:G,6:32780013:G:T,6:32780013:G:T,6:32783467:C:T,6:32783467:C:T,6:32784185:C:T,6:32784185:C:T,6:32784556:C:T,6:32784556:C:T,6:32785067:A:G,6:32785067:A:G,6:32787513:T:C,6:32787513:T:C,6:32788876:C:T,6:32788876:C:T,6:32795145:CTG:C,6:32795145:CTG:C,6:32797808:G:T,6:32797808:G:T,6:32806514:C:G,6:32806514:C:G,6:32809144:T:C,6:32809144:T:C
6	32681171	6:32681171:A:C	0.009203	1	.
6	32682854	6:32682854:C:A	0.003938	261	6:32439291:G:A,6:32439291:G:A,6:32460320:T:TG,6:32460320:T:TG,6:32464008:A:C,6:32464008:A:C,6:32477314:T:A,6:32477314:T:A,6:32479297:T:G,6:32479297:T:G,6:32591886:T:C,6:32591886:T:C,6:32592163:G:A,6:32592163:G:A,6:32592631:C:G,6:32592631:C:G,6:32592642:A:C,6:32592642:A:C,6:32592777:T:C,6:32592777:T:C,6:32592830:G:T,6:32592830:G:T,6:32592837:G:A,6:32592837:G:A,6:32593645:A:G,6:32593645:A:G,6:32593839:T:C,6:32593839:T:C,6:32593899:T:C,6:32593899:T:C,6:32597009:A:T,6:32597009:A:T,6:32597578:G:A,6:32597578:G:A,6:32598202:A:G,6:32598202:A:G,6:32598319:C:G,6:32598319:C:G,6:32601890:G:T,6:32601890:G:T,6:32604889:A:G,6:32604889:A:G,6:32605524:C:T,6:32605524:C:T,6:32605825:A:G,6:32605825:A:G,6:32607043:C:G,6:32607043:C:G,6:32608066:C:A,6:32608066:C:A,6:32608259:C:T,6:32608259:C:T,6:32609830:A:T,6:32609830:A:T,6:32609916:G:C,6:32609916:G:C,6:32610070:G:T,6:32610070:G:T,6:32610155:A:G,6:32610155:A:G,6:32610323:G:A,6:32610323:G:A,6:32611918:A:G,6:32611918:A:G,6:32612725:G:A,6:32612725:G:A,6:32612803:T:C,6:32612803:T:C,6:32612819:T:C,6:32612819:T:C,6:32612926:A:C,6:32612926:A:C,6:32613456:T:C,6:32613456:T:C,6:32613677:C:T,6:32613677:C:T,6:32613714:C:T,6:32613714:C:T,6:32615019:A:G,6:32615019:A:G,6:32615120:A:G,6:32615120:A:G,6:32615221:T:C,6:32615221:T:C,6:32615249:A:G,6:32615249:A:G,6:32615628:G:A,6:32615628:G:A,6:32615682:A:C,6:32615682:A:C,6:32616047:T:C,6:32616047:T:C,6:32616099:G:A,6:32616099:G:A,6:32616122:A:G,6:32616122:A:G,6:32616133:A:T,6:32616133:A:T,6:32616160:C:G,6:32616160:C:G,6:32616205:G:A,6:32616205:G:A,6:32616216:T:A,6:32616216:T:A,6:32616247:A:G,6:32616247:A:G,6:32616331:C:T,6:32616331:C:T,6:32616702:T:C,6:32616702:T:C,6:32616705:G:A,6:32616705:G:A,6:32616748:G:A,6:32616748:G:A,6:32616806:T:A,6:32616806:T:A,6:32616811:A:G,6:32616811:A:G,6:32616928:T:C,6:32616928:T:C,6:32617085:G:A,6:32617085:G:A,6:32617091:G:C,6:32617091:G:C,6:32617748:A:T,6:32617748:A:T,6:32617790:C:T,6:32617790:C:T,6:32617797:C:T,6:32617797:C:T,6:32617812:C:T,6:32617812:C:T,6:32617861:A:C,6:32617861:A:C,6:32617864:G:A,6:32617864:G:A,6:32617898:G:C,6:32617898:G:C,6:32617903:C:T,6:32617903:C:T,6:32617924:A:T,6:32617924:A:T,6:32617925:A:T,6:32617925:A:T,6:32617959:A:G,6:32617959:A:G,6:32617964:T:C,6:32617964:T:C,6:32617996:A:T,6:32617996:A:T,6:32618147:C:T,6:32618147:C:T,6:32618201:A:G,6:32618201:A:G,6:32618218:T:C,6:32618218:T:C,6:32618247:A:G,6:32618247:A:G,6:32618357:C:T,6:32618357:C:T,6:32618371:T:C,6:32618371:T:C,6:32618430:T:A,6:32618430:T:A,6:32618444:C:T,6:32618444:C:T,6:32618469:A:G,6:32618469:A:G,6:32618854:C:T,6:32618854:C:T,6:32618862:A:G,6:32618862:A:G,6:32618871:A:G,6:32618871:A:G,6:32618943:C:T,6:32618943:C:T,6:32618962:A:T,6:32618962:A:T,6:32619005:C:T,6:32619005:C:T,6:32619006:G:T,6:32619006:G:T,6:32619265:T:G,6:32619265:T:G,6:32619504:A:G,6:32619504:A:G,6:32621910:T:C,6:32621910:T:C,6:32622836:C:A,6:32622836:C:A,6:32623261:A:G,6:32623261:A:G,6:32623591:T:C,6:32623591:T:C,6:32623634:T:C,6:32623634:T:C,6:32624035:T:C,6:32624035:T:C,6:32624138:C:A,6:32624138:C:A,6:32626434:A:T,6:32626434:A:T,6:32628533:T:C,6:32628533:T:C,6:32629557:C:T,6:32629557:C:T,6:32630363:C:T,6:32630363:C:T,6:32630894:A:C,6:32630894:A:C,6:32631300:G:C,6:32631300:G:C,6:32631520:T:G,6:32631520:T:G,6:32632563:A:G,6:32632563:A:G,6:32632995:G:A,6:32632995:G:A,6:32634508:A:G,6:32634508:A:G,6:32634974:C:A,6:32634974:C:A,6:32635115:G:T,6:32635115:G:T,6:32635981:T:C,6:32635981:T:C,6:32636654:A:T,6:32636654:A:T,6:32636680:G:A,6:32636680:G:A,6:32647056:A:G,6:32647056:A:G,6:32658428:C:T,6:32658428:C:T,6:32669234:T:A,6:32669234:T:A,6:32715903:G:T,6:32715903:G:T,6:32774067:G:A,6:32774067:G:A,6:32783138:A:G,6:32783138:A:G,6:32788543:A:G,6:32788543:A:G,6:32790871:G:A,6:32790871:G:A,6:32798705:T:C,6:32798705:T:C,6:32814335:C:T,6:32814335:C:T,6:32831380:A:G,6:32831380:A:G,6:32835631:T:A,6:32835631:T:A,6:32876255:C:T,6:32876255:C:T,6:32884742:C:T,6:32884742:C:T,6:32901847:T:G,6:32901847:T:G
6	32687668	6:32687668:G:A	0.009487	1	.
6	32690482	6:32690482:G:A	1.283e-16	453	6:32440820:G:A,6:32440820:G:A,6:32440958:A:C,6:32440958:A:C,6:32441130:G:A,6:32441130:G:A,6:32441707:C:T,6:32441707:C:T,6:32454414:G:A,6:32454414:G:A,6:32461500:A:G,6:32461500:A:G,6:32614708:A:G,6:32614708:A:G,6:32615551:T:C,6:32615551:T:C,6:32617291:T:C,6:32617291:T:C,6:32618459:C:A,6:32618459:C:A,6:32619388:T:G,6:32619388:T:G,6:32619458:C:T,6:32619458:C:T,6:32619910:A:G,6:32619910:A:G,6:32619939:G:T,6:32619939:G:T,6:32619940:G:A,6:32619940:G:A,6:32622958:C:T,6:32622958:C:T,6:32623824:C:T,6:32623824:C:T,6:32623832:A:G,6:32623832:A:G,6:32624099:G:A,6:32624099:G:A,6:32625308:T:C,6:32625308:T:C,6:32628547:T:G,6:32628547:T:G,6:32629141:C:T,6:32629141:C:T,6:32629228:A:C,6:32629228:A:C,6:32630484:C:T,6:32630484:C:T,6:32630514:A:G,6:32630514:A:G,6:32631495:A:G,6:32631495:A:G,6:32631560:C:T,6:32631560:C:T,6:32631658:G:C,6:32631658:G:C,6:32632085:T:G,6:32632085:T:G,6:32632269:G:A,6:32632269:G:A,6:32632280:A:G,6:32632280:A:G,6:32632289:T:G,6:32632289:T:G,6:32632297:A:G,6:32632297:A:G,6:32632302:T:C,6:32632302:T:C,6:32632307:A:T,6:32632307:A:T,6:32632322:T:C,6:32632322:T:C,6:32632358:T:C,6:32632358:T:C,6:32632376:C:T,6:32632376:C:T,6:32632423:CTG:C,6:32632423:CTG:C,6:32632434:G:A,6:32632434:G:A,6:32632472:A:C,6:32632472:A:C,6:32632771:C:G,6:32632771:C:G,6:32633931:G:A,6:32633931:G:A,6:32634288:T:C,6:32634288:T:C,6:32634347:C:T,6:32634347:C:T,6:32634402:G:A,6:32634402:G:A,6:32634419:T:G,6:32634419:T:G,6:32634440:C:G,6:32634440:C:G,6:32634445:A:G,6:32634445:A:G,6:32634653:C:A,6:32634653:C:A,6:32634706:G:T,6:32634706:G:T,6:32634741:A:G,6:32634741:A:G,6:32634774:G:A,6:32634774:G:A,6:32634779:G:A,6:32634779:G:A,6:32634831:T:C,6:32634831:T:C,6:32634888:C:CT,6:32634888:C:CT,6:32634977:G:A,6:32634977:G:A,6:32635040:T:G,6:32635040:T:G,6:32635087:T:A,6:32635087:T:A,6:32635252:T:C,6:32635252:T:C,6:32635544:C:T,6:32635544:C:T,6:32635578:T:C,6:32635578:T:C,6:32635639:G:A,6:32635639:G:A,6:32635711:A:G,6:32635711:A:G,6:32647680:T:C,6:32647680:T:C,6:32658571:C:T,6:32658571:C:T,6:32658626:A:G,6:32658626:A:G,6:32658655:A:T,6:32658655:A:T,6:32658674:G:A,6:32658674:G:A,6:32658760:G:T,6:32658760:G:T,6:32658973:A:G,6:32658973:A:G,6:32659207:A:C,6:32659207:A:C,6:32659923:A:G,6:32659923:A:G,6:32659975:T:C,6:32659975:T:C,6:32659986:A:T,6:32659986:A:T,6:32661941:G:A,6:32661941:G:A,6:32663669:A:G,6:32663669:A:G,6:32663672:T:C,6:32663672:T:C,6:32666193:C:A,6:32666193:C:A,6:32666296:G:A,6:32666296:G:A,6:32666449:G:A,6:32666449:G:A,6:32666649:G:A,6:32666649:G:A,6:32666728:C:G,6:32666728:C:G,6:32668106:C:T,6:32668106:C:T,6:32668587:G:A,6:32668587:G:A,6:32668608:A:T,6:32668608:A:T,6:32668980:T:C,6:32668980:T:C,6:32669089:A:T,6:32669089:A:T,6:32670001:G:A,6:32670001:G:A,6:32670288:G:C,6:32670288:G:C,6:32680858:T:C,6:32680858:T:C,6:32683120:C:A,6:32683120:C:A,6:32684123:T:G,6:32684123:T:G,6:32684187:T:C,6:32684187:T:C,6:32685285:A:C,6:32685285:A:C,6:32685866:T:C,6:32685866:T:C,6:32687771:G:A,6:32687771:G:A,6:32689424:T:A,6:32689424:T:A,6:32689801:T:C,6:32689801:T:C,6:32690533:G:A,6:32690533:G:A,6:32691335:C:T,6:32691335:C:T,6:32691759:C:T,6:32691759:C:T,6:32692120:T:C,6:32692120:T:C,6:32693216:A:T,6:32693216:A:T,6:32694218:T:C,6:32694218:T:C,6:32695046:C:T,6:32695046:C:T,6:32695144:C:A,6:32695144:C:A,6:32695216:TA:T,6:32695216:TA:T,6:32695380:G:A,6:32695380:G:A,6:32695482:C:T,6:32695482:C:T,6:32695563:G:A,6:32695563:G:A,6:32695620:A:G,6:32695620:A:G,6:32695626:T:A,6:32695626:T:A,6:32695665:C:G,6:32695665:C:G,6:32695671:G:A,6:32695671:G:A,6:32695720:C:T,6:32695720:C:T,6:32695867:G:A,6:32695867:G:A,6:32695900:C:T,6:32695900:C:T,6:32695936:A:G,6:32695936:A:G,6:32695987:G:A,6:32695987:G:A,6:32696014:A:G,6:32696014:A:G,6:32696159:A:C,6:32696159:A:C,6:32696177:G:A,6:32696177:G:A,6:32696183:G:A,6:32696183:G:A,6:32696201:C:T,6:32696201:C:T,6:32696261:A:G,6:32696261:A:G,6:32696622:G:A,6:32696622:G:A,6:32696931:T:C,6:32696931:T:C,6:32696994:G:A,6:32696994:G:A,6:32696998:G:C,6:32696998:G:C,6:32697014:C:T,6:32697014:C:T,6:32697018:C:T,6:32697018:C:T,6:32697020:A:G,6:32697020:A:G,6:32697225:C:G,6:32697225:C:G,6:32697327:T:A,6:32697327:T:A,6:32697348:C:T,6:32697348:C:T,6:32697376:G:T,6:32697376:G:T,6:32697473:C:T,6:32697473:C:T,6:32697534:T:C,6:32697534:T:C,6:32697592:A:G,6:32697592:A:G,6:32697643:T:G,6:32697643:T:G,6:32697698:A:C,6:32697698:A:C,6:32697713:T:C,6:32697713:T:C,6:32697714:T:C,6:32697714:T:C,6:32697718:C:A,6:32697718:C:A,6:32697727:C:T,6:32697727:C:T,6:32697762:T:C,6:32697762:T:C,6:32697773:A:C,6:32697773:A:C,6:32697838:C:T,6:32697838:C:T,6:32697852:G:T,6:32697852:G:T,6:32697856:A:G,6:32697856:A:G,6:32697859:C:T,6:32697859:C:T,6:32697910:G:T,6:32697910:G:T,6:32697973:C:T,6:32697973:C:T,6:32697976:C:T,6:32697976:C:T,6:32698042:T:C,6:32698042:T:C,6:32698136:A:G,6:32698136:A:G,6:32698138:T:C,6:32698138:T:C,6:32698231:CCTT:C,6:32698231:CCTT:C,6:32698274:C:T,6:32698274:C:T,6:32698304:C:A,6:32698304:C:A,6:32698355:C:T,6:32698355:C:T,6:32698358:T:C,6:32698358:T:C,6:32698365:A:G,6:32698365:A:G,6:32698494:T:C,6:32698494:T:C,6:32698519:G:A,6:32698519:G:A,6:32698571:T:C,6:32698571:T:C,6:32698654:C:T,6:32698654:C:T,6:32698694:A:G,6:32698694:A:G,6:32698706:C:T,6:32698706:C:T,6:32698750:GTATTA:G,6:32698750:GTATTA:G,6:32698786:T:A,6:32698786:T:A,6:32698853:A:T,6:32698853:A:T,6:32698859:G:A,6:32698859:G:A,6:32699086:G:T,6:32699086:G:T,6:32699220:G:A,6:32699220:G:A,6:32699290:T:C,6:32699290:T:C,6:32699396:C:T,6:32699396:C:T,6:32699398:C:T,6:32699398:C:T,6:32699404:T:G,6:32699404:T:G,6:32699587:C:T,6:32699587:C:T,6:32700249:C:T,6:32700249:C:T,6:32700328:G:A,6:32700328:G:A,6:32701336:T:C,6:32701336:T:C,6:32701360:T:C,6:32701360:T:C,6:32702040:T:C,6:32702040:T:C,6:32702056:G:A,6:32702056:G:A,6:32702591:A:G,6:32702591:A:G,6:32702637:C:T,6:32702637:C:T,6:32702718:C:T,6:32702718:C:T,6:32703056:G:A,6:32703056:G:A,6:32703326:T:C,6:32703326:T:C,6:32703471:G:A,6:32703471:G:A,6:32703824:G:T,6:32703824:G:T,6:32704358:C:T,6:32704358:C:T,6:32704584:A:G,6:32704584:A:G,6:32705126:G:A,6:32705126:G:A,6:32705500:C:G,6:32705500:C:G,6:32705792:A:G,6:32705792:A:G,6:32706117:C:T,6:32706117:C:T,6:32706752:G:C,6:32706752:G:C,6:32707290:T:C,6:32707290:T:C,6:32707384:G:T,6:32707384:G:T,6:32708174:A:T,6:32708174:A:T,6:32708667:C:T,6:32708667:C:T,6:32708709:A:C,6:32708709:A:C,6:32709663:G:A,6:32709663:G:A,6:32710041:T:A,6:32710041:T:A,6:32711276:T:A,6:32711276:T:A,6:32712602:T:C,6:32712602:T:C,6:32712646:G:A,6:32712646:G:A,6:32712664:T:G,6:32712664:T:G,6:32713384:G:T,6:32713384:G:T,6:32713500:A:G,6:32713500:A:G,6:32714266:A:T,6:32714266:A:T,6:32714531:C:A,6:32714531:C:A,6:32725729:C:T,6:32725729:C:T,6:32727678:C:T,6:32727678:C:T,6:32750568:T:C,6:32750568:T:C,6:32766759:G:A,6:32766759:G:A,6:32773639:CA:C,6:32773639:CA:C,6:32782483:T:A,6:32782483:T:A,6:32798381:G:C,6:32798381:G:C,6:32830506:T:C,6:32830506:T:C,6:32830573:A:C,6:32830573:A:C,6:32830771:G:A,6:32830771:G:A
6	32692061	6:32692061:T:C	0.0006717	129	6:32443164:T:C,6:32443164:T:C,6:32443258:A:C,6:32443258:A:C,6:32443869:T:G,6:32443869:T:G,6:32444621:C:T,6:32444621:C:T,6:32444703:G:A,6:32444703:G:A,6:32444762:A:G,6:32444762:A:G,6:32445373:G:A,6:32445373:G:A,6:32445482:A:G,6:32445482:A:G,6:32445682:G:A,6:32445682:G:A,6:32446053:G:C,6:32446053:G:C,6:32446112:C:A,6:32446112:C:A,6:32446510:T:C,6:32446510:T:C,6:32446513:A:G,6:32446513:A:G,6:32447745:C:T,6:32447745:C:T,6:32450241:C:T,6:32450241:C:T,6:32450254:A:C,6:32450254:A:C,6:32450578:A:AC,6:32450578:A:AC,6:32450802:A:C,6:32450802:A:C,6:32450933:C:A,6:32450933:C:A,6:32452402:C:T,6:32452402:C:T,6:32452461:T:C,6:32452461:T:C,6:32452720:T:C,6:32452720:T:C,6:32452735:C:T,6:32452735:C:T,6:32452938:T:C,6:32452938:T:C,6:32453296:T:C,6:32453296:T:C,6:32453552:T:G,6:32453552:T:G,6:32456791:A:G,6:32456791:A:G,6:32456900:A:T,6:32456900:A:T,6:32457105:T:C,6:32457105:T:C,6:32457358:C:T,6:32457358:C:T,6:32457710:G:T,6:32457710:G:T,6:32458681:T:G,6:32458681:T:G,6:32459402:A:T,6:32459402:A:T,6:32460012:T:C,6:32460012:T:C,6:32615280:A:G,6:32615280:A:G,6:32615435:A:G,6:32615435:A:G,6:32615700:C:T,6:32615700:C:T,6:32615799:T:C,6:32615799:T:C,6:32615826:G:A,6:32615826:G:A,6:32615834:A:G,6:32615834:A:G,6:32615876:A:G,6:32615876:A:G,6:32616311:T:C,6:32616311:T:C,6:32616322:C:T,6:32616322:C:T,6:32616376:G:A,6:32616376:G:A,6:32616411:T:G,6:32616411:T:G,6:32616542:C:A,6:32616542:C:A,6:32616548:A:G,6:32616548:A:G,6:32616992:A:G,6:32616992:A:G,6:32617151:C:T,6:32617151:C:T,6:32617278:A:G,6:32617278:A:G,6:32619436:T:C,6:32619436:T:C,6:32622724:A:C,6:32622724:A:C,6:32623421:C:T,6:32623421:C:T,6:32624442:A:G,6:32624442:A:G,6:32629287:G:A,6:32629287:G:A,6:32680723:G:T,6:32680723:G:T,6:32713899:T:G,6:32713899:T:G,6:32715547:C:T,6:32715547:C:T,6:32731548:A:G,6:32731548:A:G,6:32744889:C:T,6:32744889:C:T,6:32774318:A:T,6:32774318:A:T,6:32782305:C:T,6:32782305:C:T,6:32788964:A:G,6:32788964:A:G,6:32797405:G:A,6:32797405:G:A
6	32700683	6:32700683:A:T	0.007344	1	.
6	32715900	6:32715900:G:A	5.463e-05	205	6:32684214:A:G,6:32684214:A:G,6:32705325:G:A,6:32705325:G:A,6:32708532:A:C,6:32708532:A:C,6:32711330:G:T,6:32711330:G:T,6:32716099:G:A,6:32716099:G:A,6:32717679:A:G,6:32717679:A:G,6:32717726:C:T,6:32717726:C:T,6:32717871:C:T,6:32717871:C:T,6:32717896:G:A,6:32717896:G:A,6:32718540:A:G,6:32718540:A:G,6:32718814:C:T,6:32718814:C:T,6:32718900:G:T,6:32718900:G:T,6:32718907:G:A,6:32718907:G:A,6:32719435:A:G,6:32719435:A:G,6:32719581:A:G,6:32719581:A:G,6:32719947:A:G,6:32719947:A:G,6:32719989:A:T,6:32719989:A:T,6:32720356:C:G,6:32720356:C:G,6:32720511:G:A,6:32720511:G:A,6:32720762:G:T,6:32720762:G:T,6:32720982:T:C,6:32720982:T:C,6:32721002:A:G,6:32721002:A:G,6:32721006:G:A,6:32721006:G:A,6:32721638:G:A,6:32721638:G:A,6:32722380:A:G,6:32722380:A:G,6:32722774:G:A,6:32722774:G:A,6:32722963:C:T,6:32722963:C:T,6:32723638:C:T,6:32723638:C:T,6:32723998:T:C,6:32723998:T:C,6:32724125:G:A,6:32724125:G:A,6:32724140:A:G,6:32724140:A:G,6:32724153:T:C,6:32724153:T:C,6:32724285:C:T,6:32724285:C:T,6:32724461:T:G,6:32724461:T:G,6:32724496:C:T,6:32724496:C:T,6:32724534:A:C,6:32724534:A:C,6:32724616:T:C,6:32724616:T:C,6:32725003:G:A,6:32725003:G:A,6:32725343:C:A,6:32725343:C:A,6:32726265:G:A,6:32726265:G:A,6:32726915:G:A,6:32726915:G:A,6:32727870:C:A,6:32727870:C:A,6:32727996:T:C,6:32727996:T:C,6:32728482:A:C,6:32728482:A:C,6:32729243:A:T,6:32729243:A:T,6:32729698:T:G,6:32729698:T:G,6:32729770:C:A,6:32729770:C:A,6:32730249:A:C,6:32730249:A:C,6:32730614:T:C,6:32730614:T:C,6:32730662:G:A,6:32730662:G:A,6:32731313:G:A,6:32731313:G:A,6:32731755:T:A,6:32731755:T:A,6:32732197:T:A,6:32732197:T:A,6:32732232:G:T,6:32732232:G:T,6:32732882:G:A,6:32732882:G:A,6:32732907:C:T,6:32732907:C:T,6:32732985:G:A,6:32732985:G:A,6:32733536:G:A,6:32733536:G:A,6:32735331:C:G,6:32735331:C:G,6:32735385:A:G,6:32735385:A:G,6:32736746:G:A,6:32736746:G:A,6:32737123:G:A,6:32737123:G:A,6:32737188:A:G,6:32737188:A:G,6:32737237:T:C,6:32737237:T:C,6:32737333:C:A,6:32737333:C:A,6:32738051:G:C,6:32738051:G:C,6:32738292:C:G,6:32738292:C:G,6:32738431:G:A,6:32738431:G:A,6:32738672:C:T,6:32738672:C:T,6:32738676:C:T,6:32738676:C:T,6:32738993:C:T,6:32738993:C:T,6:32739294:A:G,6:32739294:A:G,6:32739347:T:A,6:32739347:T:A,6:32739391:A:T,6:32739391:A:T,6:32739396:T:G,6:32739396:T:G,6:32739583:G:A,6:32739583:G:A,6:32739650:G:C,6:32739650:G:C,6:32739731:T:C,6:32739731:T:C,6:32739792:G:C,6:32739792:G:C,6:32739837:A:G,6:32739837:A:G,6:32739963:T:C,6:32739963:T:C,6:32740006:A:G,6:32740006:A:G,6:32740107:G:A,6:32740107:G:A,6:32740116:A:C,6:32740116:A:C,6:32740523:C:A,6:32740523:C:A,6:32740636:G:A,6:32740636:G:A,6:32741021:T:C,6:32741021:T:C,6:32741113:A:G,6:32741113:A:G,6:32741809:G:A,6:32741809:G:A,6:32741961:A:G,6:32741961:A:G,6:32742396:A:AT,6:32742396:A:AT,6:32747383:G:A,6:32747383:G:A,6:32751858:G:A,6:32751858:G:A,6:32755075:A:G,6:32755075:A:G,6:32755729:A:G,6:32755729:A:G,6:32755888:C:T,6:32755888:C:T,6:32758219:T:C,6:32758219:T:C,6:32761519:C:G,6:32761519:C:G,6:32763816:AT:A,6:32763816:AT:A,6:32765734:T:A,6:32765734:T:A,6:32768995:C:T,6:32768995:C:T,6:32782593:A:G,6:32782593:A:G
6	32716252	6:32716252:C:G	1.526e-10	871	6:32618978:C:T,6:32618978:C:T,6:32715188:C:T,6:32715188:C:T,6:32715234:A:G,6:32715234:A:G,6:32715235:G:A,6:32715235:G:A,6:32715344:G:A,6:32715344:G:A,6:32715876:G:A,6:32715876:G:A,6:32715914:A:C,6:32715914:A:C,6:32716567:G:A,6:32716567:G:A,6:32716691:C:T,6:32716691:C:T,6:32716736:G:A,6:32716736:G:A,6:32716737:C:G,6:32716737:C:G,6:32717054:A:T,6:32717054:A:T,6:32717142:C:T,6:32717142:C:T,6:32717158:C:T,6:32717158:C:T,6:32717180:G:A,6:32717180:G:A,6:32717182:G:A,6:32717182:G:A,6:32717463:C:G,6:32717463:C:G,6:32717594:G:C,6:32717594:G:C,6:32717875:G:A,6:32717875:G:A,6:32718088:G:A,6:32718088:G:A,6:32718134:T:A,6:32718134:T:A,6:32718176:C:T,6:32718176:C:T,6:32718657:G:A,6:32718657:G:A,6:32718884:A:T,6:32718884:A:T,6:32718974:T:C,6:32718974:T:C,6:32718977:A:G,6:32718977:A:G,6:32719144:G:A,6:32719144:G:A,6:32719325:G:A,6:32719325:G:A,6:32719517:G:T,6:32719517:G:T,6:32719811:C:A,6:32719811:C:A,6:32719891:A:T,6:32719891:A:T,6:32719912:G:A,6:32719912:G:A,6:32720089:A:C,6:32720089:A:C,6:32720095:T:C,6:32720095:T:C,6:32720097:A:G,6:32720097:A:G,6:32720183:A:T,6:32720183:A:T,6:32720278:G:T,6:32720278:G:T,6:32720283:T:C,6:32720283:T:C,6:32720346:C:T,6:32720346:C:T,6:32720366:G:A,6:32720366:G:A,6:32720386:T:C,6:32720386:T:C,6:32720393:G:T,6:32720393:G:T,6:32720398:G:A,6:32720398:G:A,6:32720456:A:C,6:32720456:A:C,6:32720458:A:G,6:32720458:A:G,6:32720496:A:G,6:32720496:A:G,6:32720525:T:C,6:32720525:T:C,6:32720566:A:C,6:32720566:A:C,6:32720655:T:C,6:32720655:T:C,6:32720656:T:C,6:32720656:T:C,6:32720658:C:T,6:32720658:C:T,6:32720840:T:G,6:32720840:T:G,6:32720951:C:T,6:32720951:C:T,6:32720953:A:C,6:32720953:A:C,6:32721027:C:T,6:32721027:C:T,6:32721236:T:G,6:32721236:T:G,6:32721243:A:G,6:32721243:A:G,6:32721248:T:C,6:32721248:T:C,6:32721249:T:G,6:32721249:T:G,6:32721262:A:G,6:32721262:A:G,6:32721279:G:A,6:32721279:G:A,6:32721284:C:T,6:32721284:C:T,6:32721295:A:G,6:32721295:A:G,6:32721301:G:A,6:32721301:G:A,6:32721345:C:T,6:32721345:C:T,6:32721369:C:G,6:32721369:C:G,6:32721381:G:A,6:32721381:G:A,6:32721387:G:A,6:32721387:G:A,6:32721413:T:C,6:32721413:T:C,6:32721423:A:C,6:32721423:A:C,6:32721492:T:A,6:32721492:T:A,6:32721497:T:C,6:32721497:T:C,6:32721509:T:C,6:32721509:T:C,6:32721547:A:T,6:32721547:A:T,6:32721585:A:G,6:32721585:A:G,6:32721637:A:G,6:32721637:A:G,6:32721673:T:C,6:32721673:T:C,6:32721726:T:C,6:32721726:T:C,6:32721845:G:A,6:32721845:G:A,6:32721891:G:C,6:32721891:G:C,6:32721910:T:C,6:32721910:T:C,6:32721977:C:T,6:32721977:C:T,6:32722088:G:C,6:32722088:G:C,6:32722126:T:A,6:32722126:T:A,6:32722148:A:G,6:32722148:A:G,6:32722154:G:A,6:32722154:G:A,6:32722250:G:A,6:32722250:G:A,6:32722282:G:A,6:32722282:G:A,6:32722298:T:A,6:32722298:T:A,6:32722314:T:C,6:32722314:T:C,6:32722376:G:A,6:32722376:G:A,6:32722420:T:C,6:32722420:T:C,6:32722431:T:C,6:32722431:T:C,6:32722474:C:A,6:32722474:C:A,6:32722478:C:T,6:32722478:C:T,6:32722489:G:A,6:32722489:G:A,6:32722499:C:T,6:32722499:C:T,6:32722570:G:C,6:32722570:G:C,6:32722580:C:G,6:32722580:C:G,6:32722584:A:G,6:32722584:A:G,6:32722603:C:A,6:32722603:C:A,6:32722695:C:T,6:32722695:C:T,6:32722715:G:C,6:32722715:G:C,6:32722795:A:G,6:32722795:A:G,6:32722857:A:G,6:32722857:A:G,6:32722860:C:G,6:32722860:C:G,6:32722887:A:G,6:32722887:A:G,6:32722936:A:G,6:32722936:A:G,6:32722948:T:C,6:32722948:T:C,6:32723012:A:G,6:32723012:A:G,6:32723028:A:G,6:32723028:A:G,6:32723041:C:T,6:32723041:C:T,6:32723061:G:T,6:32723061:G:T,6:32723112:T:A,6:32723112:T:A,6:32723248:A:G,6:32723248:A:G,6:32723397:A:T,6:32723397:A:T,6:32723408:C:G,6:32723408:C:G,6:32723429:T:C,6:32723429:T:C,6:32723450:G:A,6:32723450:G:A,6:32723489:T:C,6:32723489:T:C,6:32723502:A:C,6:32723502:A:C,6:32723531:C:T,6:32723531:C:T,6:32723574:A:G,6:32723574:A:G,6:32723628:T:C,6:32723628:T:C,6:32723634:G:A,6:32723634:G:A,6:32723864:T:G,6:32723864:T:G,6:32723884:C:T,6:32723884:C:T,6:32723885:A:G,6:32723885:A:G,6:32723944:A:G,6:32723944:A:G,6:32723963:G:T,6:32723963:G:T,6:32723989:A:G,6:32723989:A:G,6:32724077:G:A,6:32724077:G:A,6:32724109:A:G,6:32724109:A:G,6:32724128:C:T,6:32724128:C:T,6:32724142:A:G,6:32724142:A:G,6:32724155:C:T,6:32724155:C:T,6:32724222:A:C,6:32724222:A:C,6:32724246:T:C,6:32724246:T:C,6:32724283:A:G,6:32724283:A:G,6:32724314:T:G,6:32724314:T:G,6:32724345:C:T,6:32724345:C:T,6:32724439:T:C,6:32724439:T:C,6:32724527:A:G,6:32724527:A:G,6:32724531:G:A,6:32724531:G:A,6:32724560:A:T,6:32724560:A:T,6:32724562:T:C,6:32724562:T:C,6:32724571:C:G,6:32724571:C:G,6:32724623:G:A,6:32724623:G:A,6:32724636:C:T,6:32724636:C:T,6:32724716:G:C,6:32724716:G:C,6:32724732:G:T,6:32724732:G:T,6:32724776:C:A,6:32724776:C:A,6:32724803:T:C,6:32724803:T:C,6:32724810:T:C,6:32724810:T:C,6:32724811:G:A,6:32724811:G:A,6:32724840:T:C,6:32724840:T:C,6:32724934:C:A,6:32724934:C:A,6:32724968:C:A,6:32724968:C:A,6:32725005:C:T,6:32725005:C:T,6:32725061:G:A,6:32725061:G:A,6:32725065:T:A,6:32725065:T:A,6:32725092:T:C,6:32725092:T:C,6:32725096:T:G,6:32725096:T:G,6:32725112:A:G,6:32725112:A:G,6:32725142:T:G,6:32725142:T:G,6:32725191:G:C,6:32725191:G:C,6:32725197:T:C,6:32725197:T:C,6:32725223:CG:C,6:32725223:CG:C,6:32725229:C:T,6:32725229:C:T,6:32725254:A:C,6:32725254:A:C,6:32725262:G:A,6:32725262:G:A,6:32725302:A:G,6:32725302:A:G,6:32725313:C:T,6:32725313:C:T,6:32725314:G:A,6:32725314:G:A,6:32725347:G:A,6:32725347:G:A,6:32725405:A:G,6:32725405:A:G,6:32725477:C:T,6:32725477:C:T,6:32725483:C:A,6:32725483:C:A,6:32725488:T:A,6:32725488:T:A,6:32725495:T:A,6:32725495:T:A,6:32725570:A:G,6:32725570:A:G,6:32725610:T:G,6:32725610:T:G,6:32725617:T:C,6:32725617:T:C,6:32725624:T:G,6:32725624:T:G,6:32725627:G:C,6:32725627:G:C,6:32725640:T:G,6:32725640:T:G,6:32725651:C:T,6:32725651:C:T,6:32725716:C:T,6:32725716:C:T,6:32725743:G:A,6:32725743:G:A,6:32725793:A:G,6:32725793:A:G,6:32725904:A:G,6:32725904:A:G,6:32725919:A:C,6:32725919:A:C,6:32725934:T:C,6:32725934:T:C,6:32725975:C:A,6:32725975:C:A,6:32726044:C:T,6:32726044:C:T,6:32726070:G:A,6:32726070:G:A,6:32726073:A:T,6:32726073:A:T,6:32726084:G:A,6:32726084:G:A,6:32726126:C:A,6:32726126:C:A,6:32726131:A:G,6:32726131:A:G,6:32726141:T:G,6:32726141:T:G,6:32726165:A:G,6:32726165:A:G,6:32726267:A:G,6:32726267:A:G,6:32726437:G:C,6:32726437:G:C,6:32726465:G:A,6:32726465:G:A,6:32726494:C:A,6:32726494:C:A,6:32726518:T:C,6:32726518:T:C,6:32726519:T:C,6:32726519:T:C,6:32726573:TTC:T,6:32726573:TTC:T,6:32726587:A:G,6:32726587:A:G,6:32726638:C:T,6:32726638:C:T,6:32726675:C:T,6:32726675:C:T,6:32726742:A:G,6:32726742:A:G,6:32726743:T:G,6:32726743:T:G,6:32726773:A:G,6:32726773:A:G,6:32726787:C:T,6:32726787:C:T,6:32726790:T:C,6:32726790:T:C,6:32726805:G:C,6:32726805:G:C,6:32726827:A:G,6:32726827:A:G,6:32726856:C:T,6:32726856:C:T,6:32726864:T:C,6:32726864:T:C,6:32726933:G:A,6:32726933:G:A,6:32726947:T:A,6:32726947:T:A,6:32726961:T:C,6:32726961:T:C,6:32726982:C:G,6:32726982:C:G,6:32727245:T:C,6:32727245:T:C,6:32727305:A:G,6:32727305:A:G,6:32727391:G:A,6:32727391:G:A,6:32727460:G:A,6:32727460:G:A,6:32727479:A:G,6:32727479:A:G,6:32727487:T:C,6:32727487:T:C,6:32727510:A:G,6:32727510:A:G,6:32727517:T:C,6:32727517:T:C,6:32727540:C:T,6:32727540:C:T,6:32727598:G:A,6:32727598:G:A,6:32727617:A:T,6:32727617:A:T,6:32727624:C:G,6:32727624:C:G,6:32727655:C:T,6:32727655:C:T,6:32727657:A:G,6:32727657:A:G,6:32727660:T:C,6:32727660:T:C,6:32727744:T:C,6:32727744:T:C,6:32727826:T:C,6:32727826:T:C,6:32727849:T:C,6:32727849:T:C,6:32727860:T:G,6:32727860:T:G,6:32727912:A:G,6:32727912:A:G,6:32727921:A:G,6:32727921:A:G,6:32727923:T:C,6:32727923:T:C,6:32727963:G:A,6:32727963:G:A,6:32727984:G:C,6:32727984:G:C,6:32728006:A:G,6:32728006:A:G,6:32728013:T:C,6:32728013:T:C,6:32728051:T:G,6:32728051:T:G,6:32728127:A:C,6:32728127:A:C,6:32728175:C:G,6:32728175:C:G,6:32728183:G:T,6:32728183:G:T,6:32728198:T:G,6:32728198:T:G,6:32728262:T:A,6:32728262:T:A,6:32728298:G:C,6:32728298:G:C,6:32728380:A:C,6:32728380:A:C,6:32728383:C:T,6:32728383:C:T,6:32728461:C:T,6:32728461:C:T,6:32728462:A:G,6:32728462:A:G,6:32728484:A:G,6:32728484:A:G,6:32728577:C:G,6:32728577:C:G,6:32728616:T:C,6:32728616:T:C,6:32728641:C:T,6:32728641:C:T,6:32728773:A:G,6:32728773:A:G,6:32728787:T:A,6:32728787:T:A,6:32728798:G:A,6:32728798:G:A,6:32728807:T:C,6:32728807:T:C,6:32728814:A:C,6:32728814:A:C,6:32728867:T:C,6:32728867:T:C,6:32728905:G:C,6:32728905:G:C,6:32728912:G:C,6:32728912:G:C,6:32728926:G:A,6:32728926:G:A,6:32728976:A:G,6:32728976:A:G,6:32728978:T:C,6:32728978:T:C,6:32728993:G:A,6:32728993:G:A,6:32728999:G:A,6:32728999:G:A,6:32729039:G:A,6:32729039:G:A,6:32729072:T:C,6:32729072:T:C,6:32729134:T:G,6:32729134:T:G,6:32729147:C:T,6:32729147:C:T,6:32729152:T:C,6:32729152:T:C,6:32729153:G:A,6:32729153:G:A,6:32729215:G:A,6:32729215:G:A,6:32729323:A:G,6:32729323:A:G,6:32729332:A:G,6:32729332:A:G,6:32729374:G:A,6:32729374:G:A,6:32729404:A:G,6:32729404:A:G,6:32729419:T:C,6:32729419:T:C,6:32729420:T:C,6:32729420:T:C,6:32729479:T:C,6:32729479:T:C,6:32729485:A:G,6:32729485:A:G,6:32729516:T:G,6:32729516:T:G,6:32729533:GA:G,6:32729533:GA:G,6:32729542:G:A,6:32729542:G:A,6:32729605:T:C,6:32729605:T:C,6:32729649:G:A,6:32729649:G:A,6:32729667:T:C,6:32729667:T:C,6:32729935:A:T,6:32729935:A:T,6:32729939:G:A,6:32729939:G:A,6:32729962:C:T,6:32729962:C:T,6:32729991:A:G,6:32729991:A:G,6:32730024:G:A,6:32730024:G:A,6:32730030:T:C,6:32730030:T:C,6:32730110:T:C,6:32730110:T:C,6:32730130:T:C,6:32730130:T:C,6:32730166:C:T,6:32730166:C:T,6:32730168:G:C,6:32730168:G:C,6:32730185:C:T,6:32730185:C:T,6:32730187:G:A,6:32730187:G:A,6:32730222:A:T,6:32730222:A:T,6:32730270:A:G,6:32730270:A:G,6:32730321:T:C,6:32730321:T:C,6:32730322:G:A,6:32730322:G:A,6:32730499:T:C,6:32730499:T:C,6:32730506:C:G,6:32730506:C:G,6:32730507:C:T,6:32730507:C:T,6:32730508:A:G,6:32730508:A:G,6:32730545:A:C,6:32730545:A:C,6:32730640:G:A,6:32730640:G:A,6:32730644:T:C,6:32730644:T:C,6:32730680:G:A,6:32730680:G:A,6:32730684:G:C,6:32730684:G:C,6:32730812:C:G,6:32730812:C:G,6:32730909:A:T,6:32730909:A:T,6:32731023:C:T,6:32731023:C:T,6:32731122:G:A,6:32731122:G:A,6:32731183:C:A,6:32731183:C:A,6:32731199:T:G,6:32731199:T:G,6:32731277:G:C,6:32731277:G:C,6:32731285:T:A,6:32731285:T:A,6:32731303:A:G,6:32731303:A:G,6:32731339:T:C,6:32731339:T:C,6:32731348:G:C,6:32731348:G:C,6:32731393:C:T,6:32731393:C:T,6:32731402:A:C,6:32731402:A:C,6:32731420:G:A,6:32731420:G:A,6:32731430:C:T,6:32731430:C:T,6:32731764:T:C,6:32731764:T:C,6:32731771:T:C,6:32731771:T:C,6:32731792:G:A,6:32731792:G:A,6:32731879:A:C,6:32731879:A:C,6:32731884:T:C,6:32731884:T:C,6:32731939:C:T,6:32731939:C:T,6:32731968:T:C,6:32731968:T:C,6:32731969:G:T,6:32731969:G:T,6:32731974:A:T,6:32731974:A:T,6:32732040:G:A,6:32732040:G:A,6:32732069:T:C,6:32732069:T:C,6:32732073:T:C,6:32732073:T:C,6:32732097:A:G,6:32732097:A:G,6:32732127:G:T,6:32732127:G:T,6:32732186:T:C,6:32732186:T:C,6:32732255:A:T,6:32732255:A:T,6:32732264:T:G,6:32732264:T:G,6:32732292:T:A,6:32732292:T:A,6:32732518:T:G,6:32732518:T:G,6:32732711:T:A,6:32732711:T:A,6:32732923:T:C,6:32732923:T:C,6:32732964:T:C,6:32732964:T:C,6:32732970:C:A,6:32732970:C:A,6:32733195:G:T,6:32733195:G:T,6:32733219:C:T,6:32733219:C:T,6:32733224:T:C,6:32733224:T:C,6:32733287:T:C,6:32733287:T:C,6:32733306:G:C,6:32733306:G:C,6:32733321:T:G,6:32733321:T:G,6:32733414:A:T,6:32733414:A:T,6:32733444:G:A,6:32733444:G:A,6:32733494:A:G,6:32733494:A:G,6:32733656:C:G,6:32733656:C:G,6:32733715:G:A,6:32733715:G:A,6:32733939:T:C,6:32733939:T:C,6:32733983:T:A,6:32733983:T:A,6:32734244:C:T,6:32734244:C:T,6:32734290:C:T,6:32734290:C:T,6:32734303:G:A,6:32734303:G:A,6:32734463:C:G,6:32734463:C:G,6:32734608:A:G,6:32734608:A:G,6:32734614:A:C,6:32734614:A:C,6:32734644:T:C,6:32734644:T:C,6:32734645:G:A,6:32734645:G:A,6:32734693:C:T,6:32734693:C:T,6:32734721:C:T,6:32734721:C:T,6:32734750:C:T,6:32734750:C:T,6:32734769:G:A,6:32734769:G:A,6:32734785:A:G,6:32734785:A:G,6:32734852:A:T,6:32734852:A:T,6:32734968:A:C,6:32734968:A:C,6:32734992:G:C,6:32734992:G:C,6:32735036:T:C,6:32735036:T:C,6:32735091:C:G,6:32735091:C:G,6:32735098:T:C,6:32735098:T:C,6:32735114:A:G,6:32735114:A:G,6:32735153:C:T,6:32735153:C:T,6:32735169:G:C,6:32735169:G:C,6:32735244:G:A,6:32735244:G:A,6:32735409:A:G,6:32735409:A:G,6:32735429:A:G,6:32735429:A:G,6:32735460:A:G,6:32735460:A:G,6:32735630:C:G,6:32735630:C:G,6:32735814:C:T,6:32735814:C:T,6:32736549:A:T,6:32736549:A:T,6:32736906:A:G,6:32736906:A:G,6:32737205:A:C,6:32737205:A:C,6:32737225:C:T,6:32737225:C:T,6:32737375:G:A,6:32737375:G:A,6:32737642:T:C,6:32737642:T:C,6:32738457:G:A,6:32738457:G:A,6:32738557:A:G,6:32738557:A:G,6:32738664:A:T,6:32738664:A:T,6:32738701:C:T,6:32738701:C:T,6:32738703:C:T,6:32738703:C:T,6:32739024:A:G,6:32739024:A:G,6:32740341:T:C,6:32740341:T:C,6:32740477:G:A,6:32740477:G:A,6:32740561:T:C,6:32740561:T:C,6:32740690:T:A,6:32740690:T:A,6:32740727:C:G,6:32740727:C:G,6:32740959:T:C,6:32740959:T:C,6:32740997:A:G,6:32740997:A:G,6:32741593:T:C,6:32741593:T:C,6:32742342:A:T,6:32742342:A:T,6:32747637:A:G,6:32747637:A:G,6:32748245:G:A,6:32748245:G:A,6:32751251:G:A,6:32751251:G:A,6:32752137:C:T,6:32752137:C:T,6:32752360:A:T,6:32752360:A:T,6:32772665:A:G,6:32772665:A:G,6:32776058:C:T,6:32776058:C:T,6:32805720:G:T,6:32805720:G:T,6:32829016:G:A,6:32829016:G:A,6:32829080:ACAC:A,6:32829080:ACAC:A
6	32717603	6:32717603:G:A	1.197e-06	1381	6:32674530:G:A,6:32674530:G:A,6:32674788:G:T,6:32674788:G:T,6:32674793:T:C,6:32674793:T:C,6:32674807:T:A,6:32674807:T:A,6:32680379:G:A,6:32680379:G:A,6:32680396:C:T,6:32680396:C:T,6:32680869:G:A,6:32680869:G:A,6:32680936:C:A,6:32680936:C:A,6:32680991:C:T,6:32680991:C:T,6:32680996:T:C,6:32680996:T:C,6:32681065:C:T,6:32681065:C:T,6:32681086:G:A,6:32681086:G:A,6:32681160:T:A,6:32681160:T:A,6:32681175:TA:T,6:32681175:TA:T,6:32681186:C:A,6:32681186:C:A,6:32681198:G:A,6:32681198:G:A,6:32681423:T:C,6:32681423:T:C,6:32681477:C:T,6:32681477:C:T,6:32681484:T:A,6:32681484:T:A,6:32681497:G:T,6:32681497:G:T,6:32681631:A:T,6:32681631:A:T,6:32681674:A:G,6:32681674:A:G,6:32681740:G:A,6:32681740:G:A,6:32681759:T:C,6:32681759:T:C,6:32681766:G:A,6:32681766:G:A,6:32681802:G:A,6:32681802:G:A,6:32681899:G:T,6:32681899:G:T,6:32681992:A:T,6:32681992:A:T,6:32682029:G:A,6:32682029:G:A,6:32682036:G:A,6:32682036:G:A,6:32682054:G:A,6:32682054:G:A,6:32682067:A:G,6:32682067:A:G,6:32682072:A:G,6:32682072:A:G,6:32682077:G:A,6:32682077:G:A,6:32682155:A:G,6:32682155:A:G,6:32682283:T:G,6:32682283:T:G,6:32682291:A:G,6:32682291:A:G,6:32682297:G:A,6:32682297:G:A,6:32682417:A:G,6:32682417:A:G,6:32682440:T:A,6:32682440:T:A,6:32682535:C:T,6:32682535:C:T,6:32682568:C:T,6:32682568:C:T,6:32682585:T:C,6:32682585:T:C,6:32682634:A:G,6:32682634:A:G,6:32682659:T:C,6:32682659:T:C,6:32682810:C:T,6:32682810:C:T,6:32682871:A:G,6:32682871:A:G,6:32682890:C:G,6:32682890:C:G,6:32682947:A:G,6:32682947:A:G,6:32682969:T:C,6:32682969:T:C,6:32682985:T:G,6:32682985:T:G,6:32683032:C:T,6:32683032:C:T,6:32683106:T:G,6:32683106:T:G,6:32683134:A:T,6:32683134:A:T,6:32683153:A:C,6:32683153:A:C,6:32683157:G:A,6:32683157:G:A,6:32683160:T:C,6:32683160:T:C,6:32683231:T:A,6:32683231:T:A,6:32683477:C:G,6:32683477:C:G,6:32683488:T:C,6:32683488:T:C,6:32683520:T:C,6:32683520:T:C,6:32683616:G:A,6:32683616:G:A,6:32683624:C:T,6:32683624:C:T,6:32683639:T:C,6:32683639:T:C,6:32683732:T:C,6:32683732:T:C,6:32683781:G:A,6:32683781:G:A,6:32683799:T:C,6:32683799:T:C,6:32683801:G:A,6:32683801:G:A,6:32683811:G:A,6:32683811:G:A,6:32683852:G:C,6:32683852:G:C,6:32683872:A:G,6:32683872:A:G,6:32683903:A:G,6:32683903:A:G,6:32683908:C:T,6:32683908:C:T,6:32683913:G:T,6:32683913:G:T,6:32683917:C:T,6:32683917:C:T,6:32683936:A:G,6:32683936:A:G,6:32683960:A:G,6:32683960:A:G,6:32684021:C:T,6:32684021:C:T,6:32684039:C:A,6:32684039:C:A,6:32684042:G:A,6:32684042:G:A,6:32684150:T:C,6:32684150:T:C,6:32684157:GA:G,6:32684157:GA:G,6:32684201:G:A,6:32684201:G:A,6:32684228:C:T,6:32684228:C:T,6:32684249:C:A,6:32684249:C:A,6:32684273:A:G,6:32684273:A:G,6:32684292:A:G,6:32684292:A:G,6:32684300:A:C,6:32684300:A:C,6:32684370:A:G,6:32684370:A:G,6:32684396:A:G,6:32684396:A:G,6:32684399:C:G,6:32684399:C:G,6:32684447:T:C,6:32684447:T:C,6:32684874:G:A,6:32684874:G:A,6:32684938:T:A,6:32684938:T:A,6:32684986:A:G,6:32684986:A:G,6:32684997:G:A,6:32684997:G:A,6:32685008:T:A,6:32685008:T:A,6:32685018:G:A,6:32685018:G:A,6:32685021:T:G,6:32685021:T:G,6:32685046:A:G,6:32685046:A:G,6:32685049:A:C,6:32685049:A:C,6:32685081:A:C,6:32685081:A:C,6:32685100:T:G,6:32685100:T:G,6:32685116:T:C,6:32685116:T:C,6:32685136:G:C,6:32685136:G:C,6:32685137:G:A,6:32685137:G:A,6:32685161:A:G,6:32685161:A:G,6:32685191:A:G,6:32685191:A:G,6:32685202:C:A,6:32685202:C:A,6:32685241:T:C,6:32685241:T:C,6:32685302:C:T,6:32685302:C:T,6:32685306:C:G,6:32685306:C:G,6:32685359:A:G,6:32685359:A:G,6:32685368:A:C,6:32685368:A:C,6:32685454:T:C,6:32685454:T:C,6:32685470:C:T,6:32685470:C:T,6:32685471:A:G,6:32685471:A:G,6:32685482:T:C,6:32685482:T:C,6:32685495:G:A,6:32685495:G:A,6:32685629:A:G,6:32685629:A:G,6:32685665:T:A,6:32685665:T:A,6:32685666:G:A,6:32685666:G:A,6:32685871:C:A,6:32685871:C:A,6:32685874:G:A,6:32685874:G:A,6:32685900:G:T,6:32685900:G:T,6:32685926:G:A,6:32685926:G:A,6:32686042:C:A,6:32686042:C:A,6:32686096:C:T,6:32686096:C:T,6:32686126:A:G,6:32686126:A:G,6:32686253:G:C,6:32686253:G:C,6:32686545:T:C,6:32686545:T:C,6:32686602:T:A,6:32686602:T:A,6:32686624:C:G,6:32686624:C:G,6:32686676:A:T,6:32686676:A:T,6:32686698:T:A,6:32686698:T:A,6:32686753:C:T,6:32686753:C:T,6:32686754:G:A,6:32686754:G:A,6:32686781:T:C,6:32686781:T:C,6:32686819:G:A,6:32686819:G:A,6:32686881:T:C,6:32686881:T:C,6:32686896:C:T,6:32686896:C:T,6:32687045:T:C,6:32687045:T:C,6:32687083:A:G,6:32687083:A:G,6:32687200:C:G,6:32687200:C:G,6:32687212:C:T,6:32687212:C:T,6:32687319:G:A,6:32687319:G:A,6:32687327:T:A,6:32687327:T:A,6:32687348:T:A,6:32687348:T:A,6:32687403:T:C,6:32687403:T:C,6:32687436:T:C,6:32687436:T:C,6:32687480:C:T,6:32687480:C:T,6:32687539:A:C,6:32687539:A:C,6:32687541:C:A,6:32687541:C:A,6:32687559:T:C,6:32687559:T:C,6:32687560:AG:A,6:32687560:AG:A,6:32687591:C:A,6:32687591:C:A,6:32687731:A:G,6:32687731:A:G,6:32687739:T:C,6:32687739:T:C,6:32687760:T:C,6:32687760:T:C,6:32687762:A:G,6:32687762:A:G,6:32687801:C:T,6:32687801:C:T,6:32688837:C:T,6:32688837:C:T,6:32688876:C:T,6:32688876:C:T,6:32688884:T:C,6:32688884:T:C,6:32688891:T:C,6:32688891:T:C,6:32688993:A:G,6:32688993:A:G,6:32689124:T:C,6:32689124:T:C,6:32689198:C:A,6:32689198:C:A,6:32689203:C:T,6:32689203:C:T,6:32689206:T:A,6:32689206:T:A,6:32689243:C:G,6:32689243:C:G,6:32689480:G:T,6:32689480:G:T,6:32689502:G:A,6:32689502:G:A,6:32689557:T:A,6:32689557:T:A,6:32689596:C:CAT,6:32689596:C:CAT,6:32689867:T:C,6:32689867:T:C,6:32689904:A:G,6:32689904:A:G,6:32690072:G:A,6:32690072:G:A,6:32690434:T:C,6:32690434:T:C,6:32690550:G:T,6:32690550:G:T,6:32690652:T:C,6:32690652:T:C,6:32690694:A:G,6:32690694:A:G,6:32690797:TACAC:T,6:32690797:TACAC:T,6:32691134:C:T,6:32691134:C:T,6:32692598:A:G,6:32692598:A:G,6:32692805:A:C,6:32692805:A:C,6:32693303:G:A,6:32693303:G:A,6:32693516:A:G,6:32693516:A:G,6:32693517:T:C,6:32693517:T:C,6:32693525:T:G,6:32693525:T:G,6:32694732:A:T,6:32694732:A:T,6:32695127:G:C,6:32695127:G:C,6:32695227:A:G,6:32695227:A:G,6:32695374:T:C,6:32695374:T:C,6:32695479:T:C,6:32695479:T:C,6:32695662:C:A,6:32695662:C:A,6:32695670:T:C,6:32695670:T:C,6:32695829:G:C,6:32695829:G:C,6:32695911:T:C,6:32695911:T:C,6:32696148:C:A,6:32696148:C:A,6:32696507:C:G,6:32696507:C:G,6:32696681:T:C,6:32696681:T:C,6:32697103:T:G,6:32697103:T:G,6:32697183:A:G,6:32697183:A:G,6:32697194:A:G,6:32697194:A:G,6:32697309:C:T,6:32697309:C:T,6:32697390:A:G,6:32697390:A:G,6:32697508:G:T,6:32697508:G:T,6:32697590:T:G,6:32697590:T:G,6:32697839:G:T,6:32697839:G:T,6:32697964:A:G,6:32697964:A:G,6:32698242:G:A,6:32698242:G:A,6:32698379:G:A,6:32698379:G:A,6:32698620:C:T,6:32698620:C:T,6:32698944:A:T,6:32698944:A:T,6:32698961:C:T,6:32698961:C:T,6:32699503:A:G,6:32699503:A:G,6:32699985:A:G,6:32699985:A:G,6:32700181:A:G,6:32700181:A:G,6:32700546:G:A,6:32700546:G:A,6:32700559:A:C,6:32700559:A:C,6:32700928:A:T,6:32700928:A:T,6:32700936:C:G,6:32700936:C:G,6:32701109:C:G,6:32701109:C:G,6:32701241:C:A,6:32701241:C:A,6:32701355:C:T,6:32701355:C:T,6:32702168:C:T,6:32702168:C:T,6:32702531:A:G,6:32702531:A:G,6:32702687:G:T,6:32702687:G:T,6:32703120:T:C,6:32703120:T:C,6:32703988:A:G,6:32703988:A:G,6:32704504:CTT:C,6:32704504:CTT:C,6:32705446:C:G,6:32705446:C:G,6:32705456:A:G,6:32705456:A:G,6:32705584:G:A,6:32705584:G:A,6:32705648:A:T,6:32705648:A:T,6:32706122:C:T,6:32706122:C:T,6:32706359:A:G,6:32706359:A:G,6:32706500:G:A,6:32706500:G:A,6:32706536:C:T,6:32706536:C:T,6:32706541:G:A,6:32706541:G:A,6:32706566:G:A,6:32706566:G:A,6:32706603:G:T,6:32706603:G:T,6:32706608:T:C,6:32706608:T:C,6:32706623:T:C,6:32706623:T:C,6:32706787:A:T,6:32706787:A:T,6:32706796:T:C,6:32706796:T:C,6:32706866:A:G,6:32706866:A:G,6:32706872:A:G,6:32706872:A:G,6:32706923:G:A,6:32706923:G:A,6:32707061:G:C,6:32707061:G:C,6:32707062:G:C,6:32707062:G:C,6:32707088:A:T,6:32707088:A:T,6:32707175:T:C,6:32707175:T:C,6:32707332:T:C,6:32707332:T:C,6:32707353:A:G,6:32707353:A:G,6:32707460:G:T,6:32707460:G:T,6:32707973:G:C,6:32707973:G:C,6:32708012:G:A,6:32708012:G:A,6:32708052:A:G,6:32708052:A:G,6:32708125:T:G,6:32708125:T:G,6:32708240:T:C,6:32708240:T:C,6:32708362:T:A,6:32708362:T:A,6:32708474:C:A,6:32708474:C:A,6:32709413:C:T,6:32709413:C:T,6:32709422:C:T,6:32709422:C:T,6:32710161:T:C,6:32710161:T:C,6:32710354:A:G,6:32710354:A:G,6:32710359:C:T,6:32710359:C:T,6:32710405:C:G,6:32710405:C:G,6:32710422:G:A,6:32710422:G:A,6:32710483:T:A,6:32710483:T:A,6:32710700:C:A,6:32710700:C:A,6:32710820:C:G,6:32710820:C:G,6:32711090:G:A,6:32711090:G:A,6:32711369:C:G,6:32711369:C:G,6:32711568:A:T,6:32711568:A:T,6:32711955:A:G,6:32711955:A:G,6:32712781:C:A,6:32712781:C:A,6:32713854:C:T,6:32713854:C:T,6:32714337:A:T,6:32714337:A:T,6:32718045:G:C,6:32718045:G:C,6:32718117:G:C,6:32718117:G:C,6:32718141:A:G,6:32718141:A:G,6:32718190:G:A,6:32718190:G:A,6:32718222:A:T,6:32718222:A:T,6:32718307:G:A,6:32718307:G:A,6:32718419:C:A,6:32718419:C:A,6:32718471:T:C,6:32718471:T:C,6:32718487:A:G,6:32718487:A:G,6:32718489:G:A,6:32718489:G:A,6:32718508:T:C,6:32718508:T:C,6:32718547:T:G,6:32718547:T:G,6:32718603:C:G,6:32718603:C:G,6:32718671:C:T,6:32718671:C:T,6:32718685:A:G,6:32718685:A:G,6:32718691:C:T,6:32718691:C:T,6:32718702:G:A,6:32718702:G:A,6:32718709:G:A,6:32718709:G:A,6:32718710:A:G,6:32718710:A:G,6:32718748:A:G,6:32718748:A:G,6:32718796:T:TAAGA,6:32718796:T:TAAGA,6:32718819:A:G,6:32718819:A:G,6:32718833:G:A,6:32718833:G:A,6:32718838:A:G,6:32718838:A:G,6:32718846:G:C,6:32718846:G:C,6:32718850:C:T,6:32718850:C:T,6:32718852:C:T,6:32718852:C:T,6:32718899:G:A,6:32718899:G:A,6:32718911:G:A,6:32718911:G:A,6:32718961:G:A,6:32718961:G:A,6:32719005:C:T,6:32719005:C:T,6:32719029:C:T,6:32719029:C:T,6:32719069:T:C,6:32719069:T:C,6:32719070:G:A,6:32719070:G:A,6:32719111:A:T,6:32719111:A:T,6:32719207:A:C,6:32719207:A:C,6:32719235:G:A,6:32719235:G:A,6:32719280:G:C,6:32719280:G:C,6:32719289:A:C,6:32719289:A:C,6:32719342:C:T,6:32719342:C:T,6:32719441:C:T,6:32719441:C:T,6:32719520:A:G,6:32719520:A:G,6:32719552:G:A,6:32719552:G:A,6:32719644:T:C,6:32719644:T:C,6:32719793:G:A,6:32719793:G:A,6:32719943:G:A,6:32719943:G:A,6:32720113:A:G,6:32720113:A:G,6:32720127:A:G,6:32720127:A:G,6:32720196:A:G,6:32720196:A:G,6:32720244:T:G,6:32720244:T:G,6:32720323:G:T,6:32720323:G:T,6:32720412:G:A,6:32720412:G:A,6:32720443:T:G,6:32720443:T:G,6:32720451:T:C,6:32720451:T:C,6:32720536:G:A,6:32720536:G:A,6:32720706:C:A,6:32720706:C:A,6:32720861:T:C,6:32720861:T:C,6:32720975:C:T,6:32720975:C:T,6:32721010:C:A,6:32721010:C:A,6:32721213:G:C,6:32721213:G:C,6:32721500:T:C,6:32721500:T:C,6:32721512:C:T,6:32721512:C:T,6:32721654:T:C,6:32721654:T:C,6:32721752:T:C,6:32721752:T:C,6:32722131:A:C,6:32722131:A:C,6:32722161:T:A,6:32722161:T:A,6:32722163:T:A,6:32722163:T:A,6:32722169:G:A,6:32722169:G:A,6:32722224:C:T,6:32722224:C:T,6:32722539:A:C,6:32722539:A:C,6:32722543:G:C,6:32722543:G:C,6:32722555:A:T,6:32722555:A:T,6:32723007:T:C,6:32723007:T:C,6:32723073:T:C,6:32723073:T:C,6:32723325:T:C,6:32723325:T:C,6:32723356:G:C,6:32723356:G:C,6:32723396:C:T,6:32723396:C:T,6:32723567:T:C,6:32723567:T:C,6:32723568:A:G,6:32723568:A:G,6:32723932:T:A,6:32723932:T:A,6:32723968:C:T,6:32723968:C:T,6:32724081:GA:G,6:32724081:GA:G,6:32724160:A:G,6:32724160:A:G,6:32724167:G:A,6:32724167:G:A,6:32724307:C:T,6:32724307:C:T,6:32724317:T:A,6:32724317:T:A,6:32724450:T:G,6:32724450:T:G,6:32724572:T:C,6:32724572:T:C,6:32724614:A:G,6:32724614:A:G,6:32724911:C:T,6:32724911:C:T,6:32725035:T:C,6:32725035:T:C,6:32725156:G:A,6:32725156:G:A,6:32725176:T:C,6:32725176:T:C,6:32725308:A:G,6:32725308:A:G,6:32725352:C:T,6:32725352:C:T,6:32725465:A:G,6:32725465:A:G,6:32725517:G:A,6:32725517:G:A,6:32725705:C:A,6:32725705:C:A,6:32725838:T:C,6:32725838:T:C,6:32726067:G:A,6:32726067:G:A,6:32726291:A:G,6:32726291:A:G,6:32726542:A:G,6:32726542:A:G,6:32726624:T:C,6:32726624:T:C,6:32726643:A:T,6:32726643:A:T,6:32726695:T:G,6:32726695:T:G,6:32726911:G:A,6:32726911:G:A,6:32727159:CTAAT:C,6:32727159:CTAAT:C,6:32727251:G:A,6:32727251:G:A,6:32727435:T:C,6:32727435:T:C,6:32727459:G:T,6:32727459:G:T,6:32727728:A:T,6:32727728:A:T,6:32727905:C:T,6:32727905:C:T,6:32728021:T:C,6:32728021:T:C,6:32728041:C:T,6:32728041:C:T,6:32728107:A:G,6:32728107:A:G,6:32728639:T:C,6:32728639:T:C,6:32728666:G:A,6:32728666:G:A,6:32728766:C:A,6:32728766:C:A,6:32729058:A:G,6:32729058:A:G,6:32729117:A:G,6:32729117:A:G,6:32729186:CT:C,6:32729186:CT:C,6:32729260:C:T,6:32729260:C:T,6:32729383:A:C,6:32729383:A:C,6:32729431:A:G,6:32729431:A:G,6:32729440:C:T,6:32729440:C:T,6:32729563:A:G,6:32729563:A:G,6:32729628:T:C,6:32729628:T:C,6:32729687:CA:C,6:32729687:CA:C,6:32729829:T:C,6:32729829:T:C,6:32729913:T:G,6:32729913:T:G,6:32729978:A:G,6:32729978:A:G,6:32730008:C:G,6:32730008:C:G,6:32730116:G:T,6:32730116:G:T,6:32730236:C:T,6:32730236:C:T,6:32730267:T:C,6:32730267:T:C,6:32730379:C:T,6:32730379:C:T,6:32730430:A:G,6:32730430:A:G,6:32730435:C:A,6:32730435:C:A,6:32730691:C:T,6:32730691:C:T,6:32730793:G:A,6:32730793:G:A,6:32731013:A:G,6:32731013:A:G,6:32731141:A:G,6:32731141:A:G,6:32731170:G:C,6:32731170:G:C,6:32731211:C:A,6:32731211:C:A,6:32731439:G:A,6:32731439:G:A,6:32731485:T:C,6:32731485:T:C,6:32731573:C:T,6:32731573:C:T,6:32731660:C:A,6:32731660:C:A,6:32731665:T:C,6:32731665:T:C,6:32731699:G:A,6:32731699:G:A,6:32731702:G:C,6:32731702:G:C,6:32731810:T:C,6:32731810:T:C,6:32731856:T:A,6:32731856:T:A,6:32731885:T:G,6:32731885:T:G,6:32731914:C:A,6:32731914:C:A,6:32732005:C:T,6:32732005:C:T,6:32732080:A:G,6:32732080:A:G,6:32732306:A:C,6:32732306:A:C,6:32732334:CCT:C,6:32732334:CCT:C,6:32732984:T:C,6:32732984:T:C,6:32733022:A:T,6:32733022:A:T,6:32733056:G:A,6:32733056:G:A,6:32733071:A:T,6:32733071:A:T,6:32733349:T:C,6:32733349:T:C,6:32733412:A:C,6:32733412:A:C,6:32733518:C:T,6:32733518:C:T,6:32733930:T:A,6:32733930:T:A,6:32734264:A:T,6:32734264:A:T,6:32734331:A:G,6:32734331:A:G,6:32734489:A:G,6:32734489:A:G,6:32734500:C:A,6:32734500:C:A,6:32734604:T:G,6:32734604:T:G,6:32734672:A:G,6:32734672:A:G,6:32734809:T:A,6:32734809:T:A,6:32734935:ATATAT:A,6:32734935:ATATAT:A,6:32734937:A:G,6:32734937:A:G,6:32734945:C:T,6:32734945:C:T,6:32735021:T:G,6:32735021:T:G,6:32735023:G:T,6:32735023:G:T,6:32735087:A:G,6:32735087:A:G,6:32735264:AG:A,6:32735264:AG:A,6:32735454:GT:G,6:32735454:GT:G,6:32735536:G:A,6:32735536:G:A,6:32735589:T:C,6:32735589:T:C,6:32735804:C:T,6:32735804:C:T,6:32735812:C:A,6:32735812:C:A,6:32736581:C:T,6:32736581:C:T,6:32736585:C:T,6:32736585:C:T,6:32736637:G:T,6:32736637:G:T,6:32736797:C:A,6:32736797:C:A,6:32736840:C:T,6:32736840:C:T,6:32736853:A:G,6:32736853:A:G,6:32736882:T:C,6:32736882:T:C,6:32736900:C:G,6:32736900:C:G,6:32736929:G:A,6:32736929:G:A,6:32737004:A:G,6:32737004:A:G,6:32737009:G:T,6:32737009:G:T,6:32737166:A:G,6:32737166:A:G,6:32737200:C:T,6:32737200:C:T,6:32737246:G:A,6:32737246:G:A,6:32737253:C:G,6:32737253:C:G,6:32737327:C:T,6:32737327:C:T,6:32737350:T:G,6:32737350:T:G,6:32737433:G:T,6:32737433:G:T,6:32737471:T:C,6:32737471:T:C,6:32737499:C:T,6:32737499:C:T,6:32737512:C:T,6:32737512:C:T,6:32737518:T:A,6:32737518:T:A,6:32737624:A:T,6:32737624:A:T,6:32737637:G:A,6:32737637:G:A,6:32737645:T:C,6:32737645:T:C,6:32737682:A:G,6:32737682:A:G,6:32737923:G:A,6:32737923:G:A,6:32737990:A:T,6:32737990:A:T,6:32738020:A:C,6:32738020:A:C,6:32738030:T:C,6:32738030:T:C,6:32738085:AG:A,6:32738085:AG:A,6:32738204:G:A,6:32738204:G:A,6:32738265:A:G,6:32738265:A:G,6:32738351:C:T,6:32738351:C:T,6:32738432:A:G,6:32738432:A:G,6:32738621:A:C,6:32738621:A:C,6:32738639:C:A,6:32738639:C:A,6:32738718:T:A,6:32738718:T:A,6:32738782:T:G,6:32738782:T:G,6:32738942:T:C,6:32738942:T:C,6:32738948:A:G,6:32738948:A:G,6:32739022:T:C,6:32739022:T:C,6:32739159:G:A,6:32739159:G:A,6:32739160:G:C,6:32739160:G:C,6:32739173:C:G,6:32739173:C:G,6:32739177:T:C,6:32739177:T:C,6:32739182:G:A,6:32739182:G:A,6:32739196:T:C,6:32739196:T:C,6:32739197:G:A,6:32739197:G:A,6:32739241:T:C,6:32739241:T:C,6:32739246:T:C,6:32739246:T:C,6:32739262:C:T,6:32739262:C:T,6:32739263:G:A,6:32739263:G:A,6:32739505:A:G,6:32739505:A:G,6:32739518:G:T,6:32739518:G:T,6:32739575:A:AT,6:32739575:A:AT,6:32739774:A:G,6:32739774:A:G,6:32739781:G:A,6:32739781:G:A,6:32739808:G:A,6:32739808:G:A,6:32739929:C:T,6:32739929:C:T,6:32740029:T:C,6:32740029:T:C,6:32740110:T:G,6:32740110:T:G,6:32740277:A:T,6:32740277:A:T,6:32740286:A:T,6:32740286:A:T,6:32740347:A:G,6:32740347:A:G,6:32740368:G:A,6:32740368:G:A,6:32740521:G:A,6:32740521:G:A,6:32740734:CTG:C,6:32740734:CTG:C,6:32742187:T:C,6:32742187:T:C,6:32742188:G:T,6:32742188:G:T,6:32742213:C:T,6:32742213:C:T,6:32742233:G:T,6:32742233:G:T,6:32742775:G:A,6:32742775:G:A,6:32742779:C:T,6:32742779:C:T,6:32742817:C:G,6:32742817:C:G,6:32743137:T:TTTG,6:32743137:T:TTTG,6:32743158:C:T,6:32743158:C:T,6:32743545:C:G,6:32743545:C:G,6:32743623:T:C,6:32743623:T:C,6:32743799:A:C,6:32743799:A:C,6:32744005:A:G,6:32744005:A:G,6:32744080:T:C,6:32744080:T:C,6:32744470:T:C,6:32744470:T:C,6:32744607:T:C,6:32744607:T:C,6:32744634:A:C,6:32744634:A:C,6:32747006:A:T,6:32747006:A:T,6:32747117:G:C,6:32747117:G:C,6:32747594:C:G,6:32747594:C:G,6:32747792:G:T,6:32747792:G:T,6:32748069:A:G,6:32748069:A:G,6:32748166:A:G,6:32748166:A:G,6:32748675:T:G,6:32748675:T:G,6:32749033:A:G,6:32749033:A:G,6:32749036:A:G,6:32749036:A:G,6:32749556:C:T,6:32749556:C:T,6:32750141:T:A,6:32750141:T:A,6:32750385:C:T,6:32750385:C:T,6:32750904:A:G,6:32750904:A:G,6:32751714:G:T,6:32751714:G:T,6:32752027:A:G,6:32752027:A:G,6:32752160:C:G,6:32752160:C:G,6:32752374:T:C,6:32752374:T:C,6:32752400:G:A,6:32752400:G:A,6:32752633:C:T,6:32752633:C:T,6:32752685:C:T,6:32752685:C:T,6:32752737:T:A,6:32752737:T:A,6:32752754:G:A,6:32752754:G:A,6:32752762:A:C,6:32752762:A:C,6:32753353:T:C,6:32753353:T:C,6:32753418:C:T,6:32753418:C:T,6:32753574:G:A,6:32753574:G:A,6:32753594:C:T,6:32753594:C:T,6:32753632:TTG:T,6:32753632:TTG:T,6:32753797:C:T,6:32753797:C:T,6:32754242:T:A,6:32754242:T:A,6:32754466:G:T,6:32754466:G:T,6:32754834:A:G,6:32754834:A:G,6:32754837:A:G,6:32754837:A:G,6:32754848:T:C,6:32754848:T:C,6:32754977:G:A,6:32754977:G:A,6:32755456:G:C,6:32755456:G:C,6:32756266:G:A,6:32756266:G:A,6:32756284:A:G,6:32756284:A:G,6:32756528:T:C,6:32756528:T:C,6:32756540:C:T,6:32756540:C:T,6:32756547:T:C,6:32756547:T:C,6:32756942:T:C,6:32756942:T:C,6:32757285:T:A,6:32757285:T:A,6:32758049:A:G,6:32758049:A:G,6:32758055:A:G,6:32758055:A:G,6:32758475:A:G,6:32758475:A:G,6:32758497:A:G,6:32758497:A:G,6:32758800:G:T,6:32758800:G:T,6:32759548:A:G,6:32759548:A:G,6:32760128:A:C,6:32760128:A:C,6:32760414:C:T,6:32760414:C:T,6:32760599:G:C,6:32760599:G:C,6:32761558:T:C,6:32761558:T:C,6:32761604:CA:C,6:32761604:CA:C,6:32761635:C:A,6:32761635:C:A,6:32761682:C:T,6:32761682:C:T,6:32761865:G:C,6:32761865:G:C,6:32761957:C:G,6:32761957:C:G,6:32762044:C:A,6:32762044:C:A,6:32762103:G:A,6:32762103:G:A,6:32762235:A:G,6:32762235:A:G,6:32762309:G:A,6:32762309:G:A,6:32763058:C:T,6:32763058:C:T,6:32763481:G:A,6:32763481:G:A,6:32763536:T:A,6:32763536:T:A,6:32763662:G:A,6:32763662:G:A,6:32763838:C:T,6:32763838:C:T,6:32763847:T:G,6:32763847:T:G,6:32763933:A:G,6:32763933:A:G,6:32764115:A:C,6:32764115:A:C,6:32764183:G:A,6:32764183:G:A,6:32765160:G:A,6:32765160:G:A,6:32765459:T:A,6:32765459:T:A,6:32765465:T:A,6:32765465:T:A,6:32765482:A:G,6:32765482:A:G,6:32765669:T:C,6:32765669:T:C,6:32765704:G:A,6:32765704:G:A,6:32765803:A:G,6:32765803:A:G,6:32765907:C:T,6:32765907:C:T,6:32766154:G:A,6:32766154:G:A,6:32766166:C:T,6:32766166:C:T,6:32766167:A:G,6:32766167:A:G,6:32766178:G:GA,6:32766178:G:GA,6:32766210:G:A,6:32766210:G:A,6:32766253:T:C,6:32766253:T:C,6:32766392:C:T,6:32766392:C:T,6:32766527:A:G,6:32766527:A:G,6:32766550:G:A,6:32766550:G:A,6:32766746:G:A,6:32766746:G:A,6:32767052:C:T,6:32767052:C:T,6:32767343:C:T,6:32767343:C:T,6:32767518:C:T,6:32767518:C:T,6:32767534:A:G,6:32767534:A:G,6:32768302:T:G,6:32768302:T:G,6:32769480:G:T,6:32769480:G:T,6:32779751:G:A,6:32779751:G:A,6:32779765:C:G,6:32779765:C:G,6:32779773:T:A,6:32779773:T:A,6:32779792:C:T,6:32779792:C:T,6:32781166:G:T,6:32781166:G:T,6:32781834:G:T,6:32781834:G:T,6:32782018:T:A,6:32782018:T:A,6:32782541:G:C,6:32782541:G:C,6:32782848:A:G,6:32782848:A:G,6:32783079:G:C,6:32783079:G:C,6:32783174:C:T,6:32783174:C:T,6:32783402:A:G,6:32783402:A:G,6:32785063:T:C,6:32785063:T:C,6:32786304:T:C,6:32786304:T:C,6:32786590:G:T,6:32786590:G:T,6:32786621:G:A,6:32786621:G:A,6:32786632:A:G,6:32786632:A:G,6:32786991:T:C,6:32786991:T:C,6:32787795:A:T,6:32787795:A:T,6:32788253:T:C,6:32788253:T:C,6:32788270:CA:C,6:32788270:CA:C,6:32788462:C:A,6:32788462:C:A,6:32788609:G:A,6:32788609:G:A,6:32789017:A:T,6:32789017:A:T,6:32789056:T:C,6:32789056:T:C,6:32789755:C:A,6:32789755:C:A,6:32789817:G:T,6:32789817:G:T,6:32789960:G:A,6:32789960:G:A,6:32790194:C:A,6:32790194:C:A,6:32790442:C:A,6:32790442:C:A,6:32790491:C:A,6:32790491:C:A,6:32790794:T:C,6:32790794:T:C,6:32790890:A:T,6:32790890:A:T,6:32791496:C:T,6:32791496:C:T,6:32791520:G:A,6:32791520:G:A,6:32791558:C:A,6:32791558:C:A,6:32792668:G:T,6:32792668:G:T,6:32792937:G:T,6:32792937:G:T,6:32793576:C:T,6:32793576:C:T,6:32794864:C:T,6:32794864:C:T,6:32795015:G:A,6:32795015:G:A,6:32795333:C:T,6:32795333:C:T,6:32796538:T:C,6:32796538:T:C
6	32723326	6:32723326:G:A	0.001156	139	6:32717521:T:A,6:32717521:T:A,6:32717564:C:T,6:32717564:C:T,6:32717649:G:A,6:32717649:G:A,6:32717908:G:A,6:32717908:G:A,6:32726909:A:T,6:32726909:A:T,6:32735408:C:T,6:32735408:C:T,6:32742733:C:G,6:32742733:C:G,6:32742778:C:G,6:32742778:C:G,6:32742780:C:T,6:32742780:C:T,6:32746306:T:C,6:32746306:T:C,6:32747671:A:G,6:32747671:A:G,6:32747852:A:G,6:32747852:A:G,6:32747876:C:T,6:32747876:C:T,6:32747905:C:A,6:32747905:C:A,6:32747908:C:T,6:32747908:C:T,6:32747945:A:G,6:32747945:A:G,6:32747998:G:C,6:32747998:G:C,6:32748156:G:A,6:32748156:G:A,6:32748216:C:T,6:32748216:C:T,6:32748223:T:A,6:32748223:T:A,6:32748257:T:C,6:32748257:T:C,6:32748350:A:G,6:32748350:A:G,6:32748390:G:A,6:32748390:G:A,6:32748393:G:C,6:32748393:G:C,6:32748404:T:C,6:32748404:T:C,6:32748517:C:T,6:32748517:C:T,6:32748632:A:G,6:32748632:A:G,6:32749050:T:C,6:32749050:T:C,6:32749060:T:C,6:32749060:T:C,6:32749447:A:G,6:32749447:A:G,6:32749562:T:A,6:32749562:T:A,6:32749738:G:A,6:32749738:G:A,6:32749827:G:A,6:32749827:G:A,6:32749945:C:T,6:32749945:C:T,6:32750552:T:C,6:32750552:T:C,6:32750675:A:G,6:32750675:A:G,6:32750702:C:T,6:32750702:C:T,6:32750704:G:C,6:32750704:G:C,6:32750817:T:A,6:32750817:T:A,6:32750825:T:G,6:32750825:T:G,6:32750843:C:T,6:32750843:C:T,6:32751050:A:G,6:32751050:A:G,6:32751051:C:T,6:32751051:C:T,6:32751092:T:G,6:32751092:T:G,6:32751130:C:T,6:32751130:C:T,6:32751131:T:C,6:32751131:T:C,6:32751604:A:C,6:32751604:A:C,6:32751634:A:C,6:32751634:A:C,6:32751637:C:A,6:32751637:C:A,6:32751662:C:T,6:32751662:C:T,6:32751663:A:G,6:32751663:A:G,6:32751725:A:G,6:32751725:A:G,6:32751796:T:A,6:32751796:T:A,6:32751827:TTA:T,6:32751827:TTA:T,6:32751857:C:G,6:32751857:C:G,6:32751889:A:C,6:32751889:A:C,6:32751954:T:A,6:32751954:T:A,6:32751968:T:C,6:32751968:T:C,6:32752367:C:G,6:32752367:C:G,6:32752525:T:C,6:32752525:T:C,6:32752589:T:C,6:32752589:T:C,6:32752608:A:G,6:32752608:A:G,6:32752638:C:T,6:32752638:C:T,6:32752812:G:T,6:32752812:G:T,6:32752860:G:A,6:32752860:G:A,6:32753157:G:T,6:32753157:G:T,6:32753194:C:T,6:32753194:C:T,6:32753209:G:T,6:32753209:G:T,6:32753243:C:T,6:32753243:C:T
6	32787454	6:32787454:G:A	0.006522	5	6:32805211:C:T,6:32805211:C:T,6:32829949:C:T,6:32829949:C:T
6	32791917	6:32791917:T:G	0.005931	18	6:32615446:T:C,6:32615446:T:C,6:32724131:T:C,6:32724131:T:C,6:32788613:G:A,6:32788613:G:A,6:32794979:A:T,6:32794979:A:T,6:32823786:CTA:C,6:32823786:CTA:C,6:32866207:C:T,6:32866207:C:T,6:32869830:ACCCCC:A,6:32869830:ACCCCC:A,6:32895681:C:G,6:32895681:C:G,6:32972249:C:T
6	32819105	6:32819105:T:C	1.008e-06	10	6:32719304:A:G,6:32719304:A:G,6:32787099:T:C,6:32787099:T:C,6:32828533:A:G,6:32828533:A:G,6:32870762:G:A,6:32870762:G:A,6:32981882:A:AG
6	32819279	6:32819279:C:T	1.534e-08	1015	6:32746955:C:T,6:32746955:C:T,6:32746983:A:G,6:32746983:A:G,6:32747524:C:G,6:32747524:C:G,6:32747996:C:T,6:32747996:C:T,6:32748060:G:A,6:32748060:G:A,6:32748595:C:A,6:32748595:C:A,6:32749695:C:A,6:32749695:C:A,6:32749772:T:C,6:32749772:T:C,6:32749925:G:A,6:32749925:G:A,6:32750169:G:A,6:32750169:G:A,6:32750610:G:T,6:32750610:G:T,6:32751041:A:C,6:32751041:A:C,6:32751587:G:A,6:32751587:G:A,6:32752334:G:A,6:32752334:G:A,6:32752356:C:A,6:32752356:C:A,6:32752402:A:C,6:32752402:A:C,6:32752855:T:C,6:32752855:T:C,6:32753003:A:G,6:32753003:A:G,6:32753142:G:A,6:32753142:G:A,6:32753266:T:C,6:32753266:T:C,6:32753615:G:A,6:32753615:G:A,6:32753644:T:C,6:32753644:T:C,6:32753725:G:T,6:32753725:G:T,6:32753733:A:C,6:32753733:A:C,6:32754171:C:T,6:32754171:C:T,6:32754184:C:T,6:32754184:C:T,6:32754358:C:A,6:32754358:C:A,6:32754409:C:A,6:32754409:C:A,6:32754755:A:C,6:32754755:A:C,6:32754990:C:G,6:32754990:C:G,6:32755054:C:T,6:32755054:C:T,6:32755154:C:T,6:32755154:C:T,6:32755172:T:C,6:32755172:T:C,6:32755308:T:C,6:32755308:T:C,6:32755320:C:A,6:32755320:C:A,6:32755332:G:C,6:32755332:G:C,6:32755352:G:A,6:32755352:G:A,6:32755359:G:A,6:32755359:G:A,6:32755419:A:C,6:32755419:A:C,6:32755434:C:A,6:32755434:C:A,6:32755564:A:G,6:32755564:A:G,6:32755602:T:G,6:32755602:T:G,6:32755709:G:C,6:32755709:G:C,6:32755741:T:C,6:32755741:T:C,6:32755795:G:A,6:32755795:G:A,6:32755846:A:G,6:32755846:A:G,6:32756092:T:C,6:32756092:T:C,6:32756140:C:T,6:32756140:C:T,6:32756366:G:A,6:32756366:G:A,6:32756481:C:T,6:32756481:C:T,6:32756535:C:G,6:32756535:C:G,6:32763163:C:A,6:32763163:C:A,6:32764900:A:T,6:32764900:A:T,6:32767556:G:A,6:32767556:G:A,6:32767558:A:G,6:32767558:A:G,6:32767639:A:G,6:32767639:A:G,6:32767729:T:G,6:32767729:T:G,6:32767868:T:C,6:32767868:T:C,6:32768061:G:A,6:32768061:G:A,6:32768078:G:A,6:32768078:G:A,6:32768084:A:C,6:32768084:A:C,6:32768228:C:T,6:32768228:C:T,6:32768326:T:C,6:32768326:T:C,6:32768367:T:A,6:32768367:T:A,6:32768477:A:G,6:32768477:A:G,6:32768758:A:C,6:32768758:A:C,6:32768847:A:G,6:32768847:A:G,6:32768945:C:T,6:32768945:C:T,6:32769005:TTTC:T,6:32769005:TTTC:T,6:32769159:C:T,6:32769159:C:T,6:32769170:GC:G,6:32769170:GC:G,6:32769201:T:C,6:32769201:T:C,6:32769327:T:A,6:32769327:T:A,6:32769372:G:A,6:32769372:G:A,6:32769406:A:C,6:32769406:A:C,6:32769617:T:G,6:32769617:T:G,6:32769717:C:T,6:32769717:C:T,6:32769730:G:A,6:32769730:G:A,6:32770087:A:G,6:32770087:A:G,6:32770338:G:A,6:32770338:G:A,6:32770604:G:A,6:32770604:G:A,6:32770702:G:A,6:32770702:G:A,6:32771162:A:G,6:32771162:A:G,6:32771397:T:A,6:32771397:T:A,6:32772111:T:C,6:32772111:T:C,6:32772190:A:T,6:32772190:A:T,6:32772634:A:G,6:32772634:A:G,6:32772894:G:C,6:32772894:G:C,6:32772984:T:C,6:32772984:T:C,6:32773225:T:C,6:32773225:T:C,6:32773229:T:C,6:32773229:T:C,6:32773965:A:G,6:32773965:A:G,6:32774091:T:C,6:32774091:T:C,6:32774117:T:C,6:32774117:T:C,6:32774141:G:A,6:32774141:G:A,6:32774282:T:C,6:32774282:T:C,6:32774754:G:T,6:32774754:G:T,6:32775050:A:C,6:32775050:A:C,6:32775223:A:C,6:32775223:A:C,6:32775361:G:A,6:32775361:G:A,6:32775396:A:G,6:32775396:A:G,6:32775415:C:G,6:32775415:C:G,6:32775416:A:G,6:32775416:A:G,6:32775440:C:T,6:32775440:C:T,6:32775521:G:A,6:32775521:G:A,6:32775837:A:G,6:32775837:A:G,6:32775840:A:G,6:32775840:A:G,6:32775847:T:G,6:32775847:T:G,6:32775865:C:T,6:32775865:C:T,6:32775875:G:A,6:32775875:G:A,6:32776026:C:T,6:32776026:C:T,6:32776084:G:A,6:32776084:G:A,6:32776124:A:G,6:32776124:A:G,6:32776125:T:G,6:32776125:T:G,6:32776273:G:A,6:32776273:G:A,6:32776368:A:G,6:32776368:A:G,6:32776816:T:C,6:32776816:T:C,6:32776890:C:G,6:32776890:C:G,6:32776907:C:T,6:32776907:C:T,6:32776937:A:G,6:32776937:A:G,6:32776953:A:G,6:32776953:A:G,6:32777075:G:C,6:32777075:G:C,6:32777092:G:C,6:32777092:G:C,6:32777115:C:T,6:32777115:C:T,6:32777379:C:G,6:32777379:C:G,6:32777547:T:C,6:32777547:T:C,6:32777658:C:T,6:32777658:C:T,6:32777750:G:T,6:32777750:G:T,6:32777864:AT:A,6:32777864:AT:A,6:32778159:T:C,6:32778159:T:C,6:32778235:A:G,6:32778235:A:G,6:32778393:C:T,6:32778393:C:T,6:32778481:T:C,6:32778481:T:C,6:32779068:T:C,6:32779068:T:C,6:32779143:T:C,6:32779143:T:C,6:32779207:T:C,6:32779207:T:C,6:32779235:G:A,6:32779235:G:A,6:32779252:G:A,6:32779252:G:A,6:32779283:C:T,6:32779283:C:T,6:32779485:G:A,6:32779485:G:A,6:32779496:A:T,6:32779496:A:T,6:32779554:C:G,6:32779554:C:G,6:32779815:C:T,6:32779815:C:T,6:32779884:C:G,6:32779884:C:G,6:32779901:G:C,6:32779901:G:C,6:32779950:A:C,6:32779950:A:C,6:32780008:T:C,6:32780008:T:C,6:32780009:T:C,6:32780009:T:C,6:32780040:C:T,6:32780040:C:T,6:32780050:G:T,6:32780050:G:T,6:32780182:G:T,6:32780182:G:T,6:32780194:A:G,6:32780194:A:G,6:32780244:T:C,6:32780244:T:C,6:32780268:T:C,6:32780268:T:C,6:32780360:A:T,6:32780360:A:T,6:32780536:T:C,6:32780536:T:C,6:32780621:C:T,6:32780621:C:T,6:32780856:G:C,6:32780856:G:C,6:32780913:C:T,6:32780913:C:T,6:32781033:C:T,6:32781033:C:T,6:32781147:G:C,6:32781147:G:C,6:32781157:G:A,6:32781157:G:A,6:32781160:T:C,6:32781160:T:C,6:32781176:C:T,6:32781176:C:T,6:32781332:A:G,6:32781332:A:G,6:32781345:C:T,6:32781345:C:T,6:32781363:G:A,6:32781363:G:A,6:32781398:C:T,6:32781398:C:T,6:32781829:C:A,6:32781829:C:A,6:32781846:T:G,6:32781846:T:G,6:32781889:T:C,6:32781889:T:C,6:32781927:T:C,6:32781927:T:C,6:32782207:A:G,6:32782207:A:G,6:32782254:C:T,6:32782254:C:T,6:32782357:C:A,6:32782357:C:A,6:32782379:A:G,6:32782379:A:G,6:32782440:G:A,6:32782440:G:A,6:32782502:T:C,6:32782502:T:C,6:32782571:T:A,6:32782571:T:A,6:32782592:T:C,6:32782592:T:C,6:32782727:C:T,6:32782727:C:T,6:32782796:A:G,6:32782796:A:G,6:32782847:C:A,6:32782847:C:A,6:32782873:C:T,6:32782873:C:T,6:32782879:A:G,6:32782879:A:G,6:32782898:T:G,6:32782898:T:G,6:32783000:C:T,6:32783000:C:T,6:32783082:C:T,6:32783082:C:T,6:32783088:A:G,6:32783088:A:G,6:32783161:C:T,6:32783161:C:T,6:32783163:C:T,6:32783163:C:T,6:32783205:A:G,6:32783205:A:G,6:32783206:A:T,6:32783206:A:T,6:32783408:G:C,6:32783408:G:C,6:32783415:G:A,6:32783415:G:A,6:32783451:A:T,6:32783451:A:T,6:32783459:T:C,6:32783459:T:C,6:32783572:G:C,6:32783572:G:C,6:32783593:C:A,6:32783593:C:A,6:32783607:G:A,6:32783607:G:A,6:32783631:AG:A,6:32783631:AG:A,6:32783674:C:G,6:32783674:C:G,6:32783778:A:C,6:32783778:A:C,6:32783837:G:C,6:32783837:G:C,6:32783914:A:C,6:32783914:A:C,6:32783969:T:C,6:32783969:T:C,6:32783974:G:A,6:32783974:G:A,6:32784023:C:T,6:32784023:C:T,6:32784165:C:T,6:32784165:C:T,6:32784169:A:G,6:32784169:A:G,6:32784183:G:A,6:32784183:G:A,6:32784229:C:T,6:32784229:C:T,6:32784353:A:T,6:32784353:A:T,6:32784362:G:A,6:32784362:G:A,6:32784373:C:A,6:32784373:C:A,6:32784398:CT:C,6:32784398:CT:C,6:32784422:A:G,6:32784422:A:G,6:32784429:C:T,6:32784429:C:T,6:32784432:T:A,6:32784432:T:A,6:32784445:T:C,6:32784445:T:C,6:32784465:C:A,6:32784465:C:A,6:32784580:G:T,6:32784580:G:T,6:32784615:A:G,6:32784615:A:G,6:32784652:A:G,6:32784652:A:G,6:32784654:A:T,6:32784654:A:T,6:32784659:A:G,6:32784659:A:G,6:32784700:C:T,6:32784700:C:T,6:32784715:G:A,6:32784715:G:A,6:32784727:C:T,6:32784727:C:T,6:32784769:A:G,6:32784769:A:G,6:32784789:C:T,6:32784789:C:T,6:32784800:C:T,6:32784800:C:T,6:32784864:T:C,6:32784864:T:C,6:32784870:A:G,6:32784870:A:G,6:32784872:T:C,6:32784872:T:C,6:32784908:G:A,6:32784908:G:A,6:32785011:G:A,6:32785011:G:A,6:32785136:A:T,6:32785136:A:T,6:32785196:TCTAC:T,6:32785196:TCTAC:T,6:32785254:C:T,6:32785254:C:T,6:32785276:G:A,6:32785276:G:A,6:32785368:C:T,6:32785368:C:T,6:32785372:C:T,6:32785372:C:T,6:32785373:A:G,6:32785373:A:G,6:32785428:A:T,6:32785428:A:T,6:32785470:T:A,6:32785470:T:A,6:32785536:C:G,6:32785536:C:G,6:32785626:A:G,6:32785626:A:G,6:32785656:G:A,6:32785656:G:A,6:32785715:G:A,6:32785715:G:A,6:32785877:T:C,6:32785877:T:C,6:32785905:T:C,6:32785905:T:C,6:32785962:A:T,6:32785962:A:T,6:32786317:C:T,6:32786317:C:T,6:32786517:T:C,6:32786517:T:C,6:32786545:A:T,6:32786545:A:T,6:32786563:G:A,6:32786563:G:A,6:32786565:G:A,6:32786565:G:A,6:32786611:G:A,6:32786611:G:A,6:32786653:G:A,6:32786653:G:A,6:32786681:T:C,6:32786681:T:C,6:32786739:G:A,6:32786739:G:A,6:32786816:T:G,6:32786816:T:G,6:32786838:A:G,6:32786838:A:G,6:32786990:G:A,6:32786990:G:A,6:32787004:C:T,6:32787004:C:T,6:32787092:G:A,6:32787092:G:A,6:32787143:G:A,6:32787143:G:A,6:32787144:T:G,6:32787144:T:G,6:32787172:G:A,6:32787172:G:A,6:32787246:T:C,6:32787246:T:C,6:32787247:G:A,6:32787247:G:A,6:32787257:A:G,6:32787257:A:G,6:32787266:T:C,6:32787266:T:C,6:32787276:A:C,6:32787276:A:C,6:32787310:T:C,6:32787310:T:C,6:32787345:C:G,6:32787345:C:G,6:32787439:C:G,6:32787439:C:G,6:32787498:A:G,6:32787498:A:G,6:32787550:A:T,6:32787550:A:T,6:32787683:A:G,6:32787683:A:G,6:32787688:T:C,6:32787688:T:C,6:32787729:C:G,6:32787729:C:G,6:32787758:T:C,6:32787758:T:C,6:32787759:T:C,6:32787759:T:C,6:32787856:T:G,6:32787856:T:G,6:32787935:A:G,6:32787935:A:G,6:32788141:A:G,6:32788141:A:G,6:32788160:T:A,6:32788160:T:A,6:32788515:A:G,6:32788515:A:G,6:32788586:T:C,6:32788586:T:C,6:32788608:A:C,6:32788608:A:C,6:32788680:C:T,6:32788680:C:T,6:32788703:A:G,6:32788703:A:G,6:32788709:G:A,6:32788709:G:A,6:32788798:A:G,6:32788798:A:G,6:32788955:G:C,6:32788955:G:C,6:32789048:T:G,6:32789048:T:G,6:32789080:A:C,6:32789080:A:C,6:32789095:T:A,6:32789095:T:A,6:32789097:T:A,6:32789097:T:A,6:32789173:G:C,6:32789173:G:C,6:32789176:T:G,6:32789176:T:G,6:32789184:A:G,6:32789184:A:G,6:32789224:C:T,6:32789224:C:T,6:32789303:T:A,6:32789303:T:A,6:32789354:T:C,6:32789354:T:C,6:32789381:C:T,6:32789381:C:T,6:32789619:A:G,6:32789619:A:G,6:32789676:C:T,6:32789676:C:T,6:32789691:C:T,6:32789691:C:T,6:32789821:A:G,6:32789821:A:G,6:32789947:T:C,6:32789947:T:C,6:32790161:A:G,6:32790161:A:G,6:32790900:G:A,6:32790900:G:A,6:32790984:A:T,6:32790984:A:T,6:32790997:T:C,6:32790997:T:C,6:32791066:G:A,6:32791066:G:A,6:32791189:C:T,6:32791189:C:T,6:32791475:A:C,6:32791475:A:C,6:32791994:G:A,6:32791994:G:A,6:32792472:T:G,6:32792472:T:G,6:32792480:T:C,6:32792480:T:C,6:32792557:A:G,6:32792557:A:G,6:32792762:T:C,6:32792762:T:C,6:32792878:C:T,6:32792878:C:T,6:32792946:G:A,6:32792946:G:A,6:32793188:G:A,6:32793188:G:A,6:32793454:C:T,6:32793454:C:T,6:32793540:A:G,6:32793540:A:G,6:32793621:C:A,6:32793621:C:A,6:32793730:A:G,6:32793730:A:G,6:32793897:G:C,6:32793897:G:C,6:32793913:A:C,6:32793913:A:C,6:32793999:G:A,6:32793999:G:A,6:32794049:T:C,6:32794049:T:C,6:32794162:C:G,6:32794162:C:G,6:32794326:T:C,6:32794326:T:C,6:32794449:A:G,6:32794449:A:G,6:32794530:T:C,6:32794530:T:C,6:32794532:C:T,6:32794532:C:T,6:32794614:A:G,6:32794614:A:G,6:32794707:C:G,6:32794707:C:G,6:32794839:A:G,6:32794839:A:G,6:32794877:A:G,6:32794877:A:G,6:32795263:G:A,6:32795263:G:A,6:32795628:A:G,6:32795628:A:G,6:32795737:A:G,6:32795737:A:G,6:32795744:T:C,6:32795744:T:C,6:32795858:C:T,6:32795858:C:T,6:32796041:T:C,6:32796041:T:C,6:32796044:A:G,6:32796044:A:G,6:32796197:T:C,6:32796197:T:C,6:32796942:C:T,6:32796942:C:T,6:32797353:T:C,6:32797353:T:C,6:32797525:C:A,6:32797525:C:A,6:32797606:C:A,6:32797606:C:A,6:32799314:G:T,6:32799314:G:T,6:32800394:T:A,6:32800394:T:A,6:32800445:G:T,6:32800445:G:T,6:32800697:C:T,6:32800697:C:T,6:32800711:C:A,6:32800711:C:A,6:32800944:G:A,6:32800944:G:A,6:32801203:C:A,6:32801203:C:A,6:32801363:C:T,6:32801363:C:T,6:32801427:G:A,6:32801427:G:A,6:32801759:C:A,6:32801759:C:A,6:32801798:G:A,6:32801798:G:A,6:32801886:T:C,6:32801886:T:C,6:32801904:C:CA,6:32801904:C:CA,6:32801914:T:C,6:32801914:T:C,6:32802149:A:G,6:32802149:A:G,6:32802348:A:G,6:32802348:A:G,6:32802403:C:T,6:32802403:C:T,6:32802613:G:A,6:32802613:G:A,6:32803031:C:T,6:32803031:C:T,6:32803139:C:T,6:32803139:C:T,6:32803206:A:G,6:32803206:A:G,6:32803256:G:A,6:32803256:G:A,6:32803564:G:A,6:32803564:G:A,6:32803577:T:G,6:32803577:T:G,6:32803677:TC:T,6:32803677:TC:T,6:32803754:G:C,6:32803754:G:C,6:32803783:C:T,6:32803783:C:T,6:32803833:A:G,6:32803833:A:G,6:32804070:A:AT,6:32804070:A:AT,6:32804110:C:T,6:32804110:C:T,6:32804227:G:T,6:32804227:G:T,6:32804549:TC:T,6:32804549:TC:T,6:32804627:G:T,6:32804627:G:T,6:32804859:A:G,6:32804859:A:G,6:32804892:G:A,6:32804892:G:A,6:32805079:A:C,6:32805079:A:C,6:32805201:G:A,6:32805201:G:A,6:32805265:T:G,6:32805265:T:G,6:32805395:C:T,6:32805395:C:T,6:32805501:T:C,6:32805501:T:C,6:32806541:G:A,6:32806541:G:A,6:32806608:A:G,6:32806608:A:G,6:32807011:C:T,6:32807011:C:T,6:32807015:G:A,6:32807015:G:A,6:32807143:G:T,6:32807143:G:T,6:32807227:C:T,6:32807227:C:T,6:32807458:A:T,6:32807458:A:T,6:32807574:CTA:C,6:32807574:CTA:C,6:32807688:C:G,6:32807688:C:G,6:32807703:T:C,6:32807703:T:C,6:32807786:A:G,6:32807786:A:G,6:32807805:C:A,6:32807805:C:A,6:32807825:A:G,6:32807825:A:G,6:32807909:A:G,6:32807909:A:G,6:32808044:A:G,6:32808044:A:G,6:32808051:C:T,6:32808051:C:T,6:32808343:A:G,6:32808343:A:G,6:32808402:G:A,6:32808402:G:A,6:32808481:A:T,6:32808481:A:T,6:32808637:T:A,6:32808637:T:A,6:32808806:G:A,6:32808806:G:A,6:32808846:A:T,6:32808846:A:T,6:32808872:C:T,6:32808872:C:T,6:32809055:A:G,6:32809055:A:G,6:32809077:A:G,6:32809077:A:G,6:32809199:C:T,6:32809199:C:T,6:32809363:C:T,6:32809363:C:T,6:32809373:A:G,6:32809373:A:G,6:32809421:C:A,6:32809421:C:A,6:32809439:C:T,6:32809439:C:T,6:32809528:T:A,6:32809528:T:A,6:32809652:A:T,6:32809652:A:T,6:32809695:G:A,6:32809695:G:A,6:32809756:T:C,6:32809756:T:C,6:32809828:T:C,6:32809828:T:C,6:32810076:C:T,6:32810076:C:T,6:32810123:G:A,6:32810123:G:A,6:32810249:C:T,6:32810249:C:T,6:32810275:A:C,6:32810275:A:C,6:32810376:A:G,6:32810376:A:G,6:32810486:C:T,6:32810486:C:T,6:32810504:G:A,6:32810504:G:A,6:32810640:T:TA,6:32810640:T:TA,6:32810645:G:T,6:32810645:G:T,6:32810754:A:G,6:32810754:A:G,6:32812162:AT:A,6:32812162:AT:A,6:32812219:G:A,6:32812219:G:A,6:32812424:C:T,6:32812424:C:T,6:32812540:G:A,6:32812540:G:A,6:32812693:C:T,6:32812693:C:T,6:32812947:G:A,6:32812947:G:A,6:32813999:C:A,6:32813999:C:A,6:32814610:G:A,6:32814610:G:A,6:32814805:C:T,6:32814805:C:T,6:32814828:C:T,6:32814828:C:T,6:32815309:A:G,6:32815309:A:G,6:32815518:T:G,6:32815518:T:G,6:32815560:T:A,6:32815560:T:A,6:32815588:T:C,6:32815588:T:C,6:32816119:G:A,6:32816119:G:A,6:32816296:G:T,6:32816296:G:T,6:32816843:C:T,6:32816843:C:T,6:32816976:T:C,6:32816976:T:C,6:32817006:C:T,6:32817006:C:T,6:32817252:T:C,6:32817252:T:C,6:32817258:A:G,6:32817258:A:G,6:32817498:G:A,6:32817498:G:A,6:32817507:T:C,6:32817507:T:C,6:32817937:T:C,6:32817937:T:C,6:32818127:G:T,6:32818127:G:T,6:32819056:C:G,6:32819056:C:G,6:32819140:G:A,6:32819140:G:A,6:32819259:C:A,6:32819259:C:A,6:32819793:T:C,6:32819793:T:C,6:32820803:GAGAGAGAGAA:G,6:32820803:GAGAGAGAGAA:G,6:32820930:A:G,6:32820930:A:G,6:32820935:T:G,6:32820935:T:G,6:32821611:G:A,6:32821611:G:A,6:32821703:A:G,6:32821703:A:G,6:32822390:C:G,6:32822390:C:G,6:32823522:C:A,6:32823522:C:A,6:32823626:G:C,6:32823626:G:C,6:32824882:T:C,6:32824882:T:C,6:32825746:G:A,6:32825746:G:A,6:32826204:A:C,6:32826204:A:C,6:32826899:T:C,6:32826899:T:C,6:32828188:G:A,6:32828188:G:A,6:32828242:C:A,6:32828242:C:A,6:32828280:G:A,6:32828280:G:A,6:32828281:C:T,6:32828281:C:T,6:32828367:A:G,6:32828367:A:G,6:32828449:G:A,6:32828449:G:A,6:32828569:T:C,6:32828569:T:C,6:32828744:C:T,6:32828744:C:T,6:32828876:C:A,6:32828876:C:A,6:32828908:A:G,6:32828908:A:G,6:32828974:T:C,6:32828974:T:C,6:32829190:G:A,6:32829190:G:A,6:32829295:C:T,6:32829295:C:T,6:32829332:G:A,6:32829332:G:A,6:32829338:T:G,6:32829338:T:G,6:32829391:G:A,6:32829391:G:A,6:32829520:T:C,6:32829520:T:C,6:32829584:C:T,6:32829584:C:T,6:32829711:C:T,6:32829711:C:T,6:32829760:T:G,6:32829760:T:G,6:32829843:C:T,6:32829843:C:T,6:32829907:A:G,6:32829907:A:G,6:32835030:C:T,6:32835030:C:T,6:32862791:A:G,6:32862791:A:G
6	32830099	6:32830099:A:G	0.0009573	3	6:32790617:G:A,6:32790617:G:A
6	32833304	6:32833304:T:G	0.000808	14	6:32846890:T:C,6:32846890:T:C,6:32941961:GGGTACACATGCA:G,6:32941961:GGGTACACATGCA:G,6:32942316:C:T,6:32942316:C:T,6:32946474:C:T,6:32946474:C:T,6:32955290:A:C,6:32955412:A:T,6:32972567:C:G,6:32974200:A:T,6:32993641:G:A
6	32836604	6:32836604:A:T	6.653e-05	57	6:32775871:C:T,6:32775871:C:T,6:32776359:T:G,6:32776359:T:G,6:32778401:T:G,6:32778401:T:G,6:32779481:A:G,6:32779481:A:G,6:32788065:C:T,6:32788065:C:T,6:32796820:G:A,6:32796820:G:A,6:32810549:G:T,6:32810549:G:T,6:32812339:CAG:C,6:32812339:CAG:C,6:32813137:G:A,6:32813137:G:A,6:32813299:C:A,6:32813299:C:A,6:32813344:G:C,6:32813344:G:C,6:32814241:C:T,6:32814241:C:T,6:32814372:G:A,6:32814372:G:A,6:32815629:G:A,6:32815629:G:A,6:32815673:C:G,6:32815673:C:G,6:32817523:C:CA,6:32817523:C:CA,6:32818739:C:T,6:32818739:C:T,6:32819526:GA:G,6:32819526:GA:G,6:32819531:G:T,6:32819531:G:T,6:32819533:G:A,6:32819533:G:A,6:32819560:C:T,6:32819560:C:T,6:32820549:C:G,6:32820549:C:G,6:32832146:T:C,6:32832146:T:C,6:32832635:C:T,6:32832635:C:T,6:32864256:A:G,6:32864256:A:G,6:32903952:A:G,6:32903952:A:G,6:32912938:A:T,6:32912938:A:T,6:32913725:A:G,6:32913725:A:G
6	32836793	6:32836793:G:A	1.666e-07	97	6:32773710:C:G,6:32773710:C:G,6:32788790:A:T,6:32788790:A:T,6:32832068:T:G,6:32832068:T:G,6:32834232:C:T,6:32834232:C:T,6:32834935:TTTG:T,6:32834935:TTTG:T,6:32836507:G:A,6:32836507:G:A,6:32836522:C:T,6:32836522:C:T,6:32836637:A:G,6:32836637:A:G,6:32836776:T:A,6:32836776:T:A,6:32837021:G:A,6:32837021:G:A,6:32837102:C:T,6:32837102:C:T,6:32837104:G:A,6:32837104:G:A,6:32837132:A:G,6:32837132:A:G,6:32837157:G:A,6:32837157:G:A,6:32837272:T:C,6:32837272:T:C,6:32837693:C:G,6:32837693:C:G,6:32838344:T:C,6:32838344:T:C,6:32838614:C:T,6:32838614:C:T,6:32838684:A:G,6:32838684:A:G,6:32838799:C:T,6:32838799:C:T,6:32838807:G:A,6:32838807:G:A,6:32839009:T:G,6:32839009:T:G,6:32839172:C:T,6:32839172:C:T,6:32839669:C:G,6:32839669:C:G,6:32839676:A:G,6:32839676:A:G,6:32839713:C:T,6:32839713:C:T,6:32839743:A:T,6:32839743:A:T,6:32840455:A:G,6:32840455:A:G,6:32840522:G:A,6:32840522:G:A,6:32841299:G:A,6:32841299:G:A,6:32841446:C:A,6:32841446:C:A,6:32842666:G:A,6:32842666:G:A,6:32843606:A:G,6:32843606:A:G,6:32845139:T:C,6:32845139:T:C,6:32845991:G:A,6:32845991:G:A,6:32846350:G:A,6:32846350:G:A,6:32846670:T:C,6:32846670:T:C,6:32848277:G:A,6:32848277:G:A,6:32849181:G:A,6:32849181:G:A,6:32861527:G:A,6:32861527:G:A,6:32864890:T:C,6:32864890:T:C,6:32868824:C:CT,6:32868824:C:CT,6:32871851:G:A,6:32871851:G:A,6:32873203:A:G,6:32873203:A:G,6:32876326:A:G,6:32876326:A:G,6:32885830:G:A,6:32885830:G:A,6:32895181:C:G,6:32895181:C:G,6:32911694:A:G,6:32911694:A:G
6	32841572	6:32841572:T:C	0.006937	1	.
6	32850901	6:32850901:G:A	7.463e-07	283	6:32833618:TA:T,6:32833618:TA:T,6:32844751:C:T,6:32844751:C:T,6:32845437:G:A,6:32845437:G:A,6:32854082:C:A,6:32854082:C:A,6:32854492:A:C,6:32854492:A:C,6:32854519:C:G,6:32854519:C:G,6:32855081:G:T,6:32855081:G:T,6:32855130:C:T,6:32855130:C:T,6:32855198:T:A,6:32855198:T:A,6:32855480:T:C,6:32855480:T:C,6:32856541:C:T,6:32856541:C:T,6:32857571:T:C,6:32857571:T:C,6:32857602:A:G,6:32857602:A:G,6:32857730:C:T,6:32857730:C:T,6:32858673:T:C,6:32858673:T:C,6:32859208:C:T,6:32859208:C:T,6:32859587:C:CTA,6:32859587:C:CTA,6:32859784:TGAA:T,6:32859784:TGAA:T,6:32860379:C:T,6:32860379:C:T,6:32860471:T:G,6:32860471:T:G,6:32861325:G:A,6:32861325:G:A,6:32861499:G:A,6:32861499:G:A,6:32861652:A:G,6:32861652:A:G,6:32861761:A:G,6:32861761:A:G,6:32861937:G:A,6:32861937:G:A,6:32862236:G:A,6:32862236:G:A,6:32862257:A:G,6:32862257:A:G,6:32862485:T:C,6:32862485:T:C,6:32863127:G:A,6:32863127:G:A,6:32863470:A:T,6:32863470:A:T,6:32863684:C:T,6:32863684:C:T,6:32863765:GA:G,6:32863765:GA:G,6:32863924:CTGAGATCCTG:C,6:32863924:CTGAGATCCTG:C,6:32863979:A:G,6:32863979:A:G,6:32864623:C:T,6:32864623:C:T,6:32865040:A:G,6:32865040:A:G,6:32865479:G:A,6:32865479:G:A,6:32865519:A:G,6:32865519:A:G,6:32865869:G:A,6:32865869:G:A,6:32866452:A:G,6:32866452:A:G,6:32866887:T:A,6:32866887:T:A,6:32866955:C:T,6:32866955:C:T,6:32867838:C:A,6:32867838:C:A,6:32868933:T:C,6:32868933:T:C,6:32868982:C:T,6:32868982:C:T,6:32869352:T:A,6:32869352:T:A,6:32869919:A:C,6:32869919:A:C,6:32870306:AG:A,6:32870306:AG:A,6:32870451:A:G,6:32870451:A:G,6:32870492:T:C,6:32870492:T:C,6:32870807:C:A,6:32870807:C:A,6:32870887:T:C,6:32870887:T:C,6:32871172:T:C,6:32871172:T:C,6:32871218:A:G,6:32871218:A:G,6:32871972:A:G,6:32871972:A:G,6:32872315:A:G,6:32872315:A:G,6:32872362:A:G,6:32872362:A:G,6:32872592:A:G,6:32872592:A:G,6:32872607:C:T,6:32872607:C:T,6:32872757:G:A,6:32872757:G:A,6:32872766:C:T,6:32872766:C:T,6:32872861:A:G,6:32872861:A:G,6:32872905:T:C,6:32872905:T:C,6:32872925:C:G,6:32872925:C:G,6:32872976:T:C,6:32872976:T:C,6:32873212:C:G,6:32873212:C:G,6:32873542:T:C,6:32873542:T:C,6:32873553:C:A,6:32873553:C:A,6:32873767:G:A,6:32873767:G:A,6:32873819:A:G,6:32873819:A:G,6:32874023:T:G,6:32874023:T:G,6:32874273:T:C,6:32874273:T:C,6:32874433:A:G,6:32874433:A:G,6:32874475:A:G,6:32874475:A:G,6:32874707:C:T,6:32874707:C:T,6:32875266:A:G,6:32875266:A:G,6:32875461:G:T,6:32875461:G:T,6:32876437:T:A,6:32876437:T:A,6:32876746:G:A,6:32876746:G:A,6:32877145:G:A,6:32877145:G:A,6:32877193:G:A,6:32877193:G:A,6:32877368:G:C,6:32877368:G:C,6:32877391:T:C,6:32877391:T:C,6:32877443:T:A,6:32877443:T:A,6:32877717:G:T,6:32877717:G:T,6:32877719:C:A,6:32877719:C:A,6:32877857:T:A,6:32877857:T:A,6:32877952:T:C,6:32877952:T:C,6:32878096:A:G,6:32878096:A:G,6:32878545:A:G,6:32878545:A:G,6:32878703:C:T,6:32878703:C:T,6:32878706:G:C,6:32878706:G:C,6:32878793:C:T,6:32878793:C:T,6:32878810:C:T,6:32878810:C:T,6:32879532:GC:G,6:32879532:GC:G,6:32880104:GT:G,6:32880104:GT:G,6:32880195:C:G,6:32880195:C:G,6:32880356:T:C,6:32880356:T:C,6:32880391:C:T,6:32880391:C:T,6:32880789:A:C,6:32880789:A:C,6:32881112:T:C,6:32881112:T:C,6:32881221:C:T,6:32881221:C:T,6:32881232:A:G,6:32881232:A:G,6:32881448:G:A,6:32881448:G:A,6:32881862:A:G,6:32881862:A:G,6:32882064:G:C,6:32882064:G:C,6:32883073:A:G,6:32883073:A:G,6:32883298:A:T,6:32883298:A:T,6:32883503:C:A,6:32883503:C:A,6:32883686:G:A,6:32883686:G:A,6:32883730:C:T,6:32883730:C:T,6:32883786:CCTGGTAT:C,6:32883786:CCTGGTAT:C,6:32884671:C:T,6:32884671:C:T,6:32887563:C:G,6:32887563:C:G,6:32888431:T:C,6:32888431:T:C,6:32889719:G:A,6:32889719:G:A,6:32890024:T:G,6:32890024:T:G,6:32891223:A:G,6:32891223:A:G,6:32893839:G:T,6:32893839:G:T,6:32893854:G:C,6:32893854:G:C,6:32893874:C:G,6:32893874:C:G,6:32894934:A:G,6:32894934:A:G,6:32898021:A:G,6:32898021:A:G,6:32898220:T:C,6:32898220:T:C,6:32898318:A:G,6:32898318:A:G,6:32899215:T:C,6:32899215:T:C,6:32901268:T:C,6:32901268:T:C,6:32902280:G:A,6:32902280:G:A,6:32903759:G:A,6:32903759:G:A,6:32903781:T:C,6:32903781:T:C,6:32904224:A:G,6:32904224:A:G,6:32907673:C:T,6:32907673:C:T,6:32909396:A:G,6:32909396:A:G,6:32909489:G:A,6:32909489:G:A,6:32913216:C:T,6:32913216:C:T,6:32913750:T:A,6:32913750:T:A,6:32920789:G:C,6:32920789:G:C,6:32924064:C:T,6:32924064:C:T,6:32928553:A:G,6:32928553:A:G,6:32931519:C:T,6:32931519:C:T,6:32931708:A:G,6:32931708:A:G
6	32894905	6:32894905:C:T	0.0001342	104	6:32783144:A:G,6:32783144:A:G,6:32789812:A:T,6:32789812:A:T,6:32794684:G:A,6:32794684:G:A,6:32798719:T:G,6:32798719:T:G,6:32810300:G:C,6:32810300:G:C,6:32813335:C:T,6:32813335:C:T,6:32813978:GT:G,6:32813978:GT:G,6:32815628:C:T,6:32815628:C:T,6:32816899:C:T,6:32816899:C:T,6:32817365:G:A,6:32817365:G:A,6:32818064:C:T,6:32818064:C:T,6:32819815:G:A,6:32819815:G:A,6:32819874:G:A,6:32819874:G:A,6:32820672:C:G,6:32820672:C:G,6:32820734:T:C,6:32820734:T:C,6:32820789:G:T,6:32820789:G:T,6:32821101:C:A,6:32821101:C:A,6:32821210:A:C,6:32821210:A:C,6:32821391:T:C,6:32821391:T:C,6:32821420:C:A,6:32821420:C:A,6:32821925:G:A,6:32821925:G:A,6:32821965:T:C,6:32821965:T:C,6:32822030:C:T,6:32822030:C:T,6:32822178:C:T,6:32822178:C:T,6:32822312:G:A,6:32822312:G:A,6:32822496:A:T,6:32822496:A:T,6:32822661:T:C,6:32822661:T:C,6:32822721:C:T,6:32822721:C:T,6:32822853:T:C,6:32822853:T:C,6:32823023:A:G,6:32823023:A:G,6:32823205:T:C,6:32823205:T:C,6:32823362:C:T,6:32823362:C:T,6:32824756:A:C,6:32824756:A:C,6:32825757:T:C,6:32825757:T:C,6:32825944:G:C,6:32825944:G:C,6:32829532:T:G,6:32829532:T:G,6:32834685:G:A,6:32834685:G:A,6:32835799:A:G,6:32835799:A:G,6:32842071:G:A,6:32842071:G:A,6:32843852:G:T,6:32843852:G:T,6:32851740:T:C,6:32851740:T:C,6:32853670:C:T,6:32853670:C:T,6:32861364:A:T,6:32861364:A:T,6:32863884:C:T,6:32863884:C:T,6:32875198:C:T,6:32875198:C:T,6:32883655:G:A,6:32883655:G:A,6:32894143:A:G,6:32894143:A:G,6:32894963:C:T,6:32894963:C:T,6:32924107:G:A,6:32924107:G:A,6:32925384:G:A,6:32925384:G:A,6:32931362:A:G,6:32931362:A:G,6:33018731:T:C
6	32910115	6:32910115:A:G	0.0008125	18	6:32719054:A:G,6:32719054:A:G,6:32726937:C:T,6:32726937:C:T,6:32731026:C:G,6:32731026:C:G,6:32734179:A:G,6:32734179:A:G,6:32747257:A:T,6:32747257:A:T,6:32757376:A:G,6:32757376:A:G,6:32761582:G:A,6:32761582:G:A,6:32764084:T:A,6:32764084:T:A,6:32982766:G:C
6	32928979	6:32928979:T:A	0.001614	27	6:32836910:T:C,6:32836910:T:C,6:32932651:G:A,6:32932651:G:A,6:32938034:A:G,6:32938034:A:G,6:32941367:C:G,6:32941367:C:G,6:32948644:G:T,6:32948778:G:A,6:32949265:A:C,6:32950203:G:A,6:32951580:A:G,6:32957696:C:T,6:32959252:T:G,6:32960267:T:C,6:32963196:G:A,6:32963572:A:T,6:32963657:T:C,6:32966499:C:T,6:32970422:G:A,6:32970520:A:AG,6:32974500:G:A,6:32978066:T:A,6:32990926:G:A,6:33042314:T:G
6	32933384	6:32933384:A:G	0.0003497	18	6:32786014:C:T,6:32786014:C:T,6:32848671:G:A,6:32848671:G:A,6:32934647:G:A,6:32934647:G:A,6:32941039:G:A,6:32941039:G:A,6:32944970:G:A,6:32944970:G:A,6:32952453:G:A,6:32957787:T:A,6:32969624:A:G,6:32978748:G:A,6:32984135:A:C,6:32999341:G:A,6:33081032:C:T
6	32947339	6:32947339:G:A	0.0001061	4	6:32827187:G:T,6:32827187:G:T,6:33026026:AT:A
6	32973729	6:32973729:C:T	0.0001671	18	6:32933010:C:T,6:32933010:C:T,6:32933135:AG:A,6:32933135:AG:A,6:32933195:C:G,6:32933195:C:G,6:32933230:A:G,6:32933230:A:G,6:32933574:C:T,6:32933574:C:T,6:32934157:G:A,6:32934157:G:A,6:32934806:G:A,6:32934806:G:A,6:32982099:A:G,6:32997285:A:G,6:32997567:C:T,6:33045681:C:T
6	33008982	6:33008982:G:T	5.105e-05	163	6:32998583:A:G,6:32999964:G:C,6:33000137:G:C,6:33000160:GC:G,6:33000499:G:A,6:33000821:G:A,6:33000916:C:T,6:33001079:G:A,6:33001152:T:G,6:33001350:G:A,6:33001613:C:A,6:33001680:C:T,6:33002673:G:A,6:33005736:C:G,6:33005966:C:T,6:33006101:C:T,6:33007157:G:A,6:33007237:T:C,6:33007480:C:T,6:33007943:G:A,6:33008092:G:A,6:33009538:A:G,6:33009643:G:T,6:33010401:T:C,6:33010438:G:A,6:33011010:G:GT,6:33011832:T:C,6:33011969:A:G,6:33011993:G:C,6:33012203:A:C,6:33012356:G:C,6:33012445:G:A,6:33012542:C:T,6:33012566:T:C,6:33012571:C:T,6:33012829:A:G,6:33012831:A:C,6:33012902:A:G,6:33012907:C:T,6:33012952:A:G,6:33013436:T:G,6:33013444:G:T,6:33013870:C:T,6:33013905:C:T,6:33014561:A:G,6:33014563:A:C,6:33014746:G:C,6:33015134:G:A,6:33015144:T:C,6:33015598:C:T,6:33015937:C:T,6:33016234:C:T,6:33016478:T:C,6:33016674:A:G,6:33017212:T:C,6:33017275:G:A,6:33017599:A:T,6:33017636:A:G,6:33018058:T:C,6:33018215:T:A,6:33018796:A:G,6:33018900:G:T,6:33019005:G:A,6:33019045:A:C,6:33019058:G:C,6:33019180:T:C,6:33019209:T:C,6:33019333:T:C,6:33019343:T:G,6:33019383:G:A,6:33019500:A:G,6:33020272:T:G,6:33020918:T:G,6:33021467:A:C,6:33021500:C:A,6:33021501:A:G,6:33021504:G:A,6:33021795:G:A,6:33022194:C:T,6:33022824:T:C,6:33023103:A:T,6:33023728:G:T,6:33024291:G:A,6:33024812:G:A,6:33025165:G:T,6:33025213:G:A,6:33025489:G:A,6:33025890:T:C,6:33026370:T:A,6:33026612:T:C,6:33027348:C:G,6:33027831:T:C,6:33027839:C:G,6:33028185:C:T,6:33028237:C:T,6:33028440:G:A,6:33028518:T:C,6:33028573:A:T,6:33029706:TC:T,6:33029800:A:C,6:33029897:T:C,6:33030094:C:T,6:33030100:T:A,6:33030201:AT:A,6:33030337:T:C,6:33030344:G:A,6:33030461:A:G,6:33031029:C:T,6:33031998:ATGAT:A,6:33032430:A:G,6:33034577:C:T,6:33036610:A:G,6:33038445:G:A,6:33038561:A:G,6:33039975:C:A,6:33040744:C:T,6:33040769:A:G,6:33041096:T:C,6:33041397:A:T,6:33041645:A:G,6:33042825:G:A,6:33042897:A:G,6:33042908:T:G,6:33042909:T:C,6:33043388:C:T,6:33044463:G:A,6:33044628:T:C,6:33044993:G:A,6:33045355:C:T,6:33046112:T:C,6:33046273:G:A,6:33046526:T:G,6:33046536:A:G,6:33046541:T:C,6:33046676:T:C,6:33047642:A:G,6:33048027:G:T,6:33048046:T:C,6:33048256:C:A,6:33048310:T:C,6:33048761:G:T,6:33048762:T:C,6:33048930:C:T,6:33048951:T:C,6:33049110:A:G,6:33049450:T:A,6:33049680:A:G,6:33049725:G:A,6:33050306:G:A,6:33050335:A:G,6:33050533:T:C,6:33050619:T:C,6:33050623:C:G,6:33050682:A:G,6:33050771:G:A,6:33050865:G:A,6:33050949:G:A,6:33051180:C:T,6:33051264:C:T,6:33051909:T:C,6:33053369:T:A,6:33053928:C:T,6:33054036:T:C
6	33009132	6:33009132:C:A	0.00498	79	6:33005486:A:T,6:33005504:T:C,6:33005822:C:T,6:33006017:C:T,6:33006064:G:A,6:33007066:C:T,6:33007801:T:C,6:33011220:C:T,6:33030787:C:T,6:33030952:T:C,6:33050600:C:T,6:33050662:TC:T,6:33051305:G:C,6:33052196:A:T,6:33052391:T:C,6:33052509:C:G,6:33052575:T:C,6:33052919:C:A,6:33053000:C:T,6:33053054:A:C,6:33053065:A:G,6:33053072:A:G,6:33053130:T:C,6:33053152:A:G,6:33053384:T:C,6:33053415:A:T,6:33053444:A:G,6:33053448:G:A,6:33053479:G:A,6:33053585:A:G,6:33053595:C:T,6:33053638:C:T,6:33053678:A:G,6:33053697:C:T,6:33053718:C:T,6:33053728:T:A,6:33053741:T:C,6:33053754:A:G,6:33053763:C:G,6:33053794:T:C,6:33053798:G:A,6:33053923:T:C,6:33053937:C:G,6:33053979:C:T,6:33053998:T:A,6:33054038:A:G,6:33054246:A:G,6:33054285:C:T,6:33054530:T:C,6:33054556:C:A,6:33054559:T:C,6:33054560:G:A,6:33054591:C:T,6:33054690:A:G,6:33054710:G:A,6:33054741:A:G,6:33054998:C:T,6:33055002:T:C,6:33055020:A:C,6:33055026:G:A,6:33055184:C:T,6:33055218:C:T,6:33055286:T:C,6:33055362:C:T,6:33055373:C:T,6:33055385:C:T,6:33055414:G:A,6:33055422:A:G,6:33055474:T:C,6:33055479:T:C,6:33055488:A:G,6:33055519:T:TG,6:33055593:C:T,6:33055622:G:A,6:33055631:T:C,6:33055654:T:G,6:33055675:A:G,6:33056103:T:C,6:33056117:C:T
6	33014743	6:33014743:AT:A	6.942e-05	8	6:33008877:G:A,6:33009267:G:A,6:33011373:G:C,6:33012669:C:T,6:33017817:T:C,6:33018027:C:G,6:33020563:C:T,6:33043356:T:C
6	33026026	6:33026026:A:AT	0.0006537	31	6:32827009:G:C,6:32827009:G:C,6:32838012:G:T,6:32838012:G:T,6:32838230:G:A,6:32838230:G:A,6:32840296:A:G,6:32840296:A:G,6:32882950:TA:T,6:32882950:TA:T,6:32891242:ACTT:A,6:32891242:ACTT:A,6:32894623:G:C,6:32894623:G:C,6:32895263:G:A,6:32895263:G:A,6:32900955:A:G,6:32900955:A:G,6:32901007:G:T,6:32901007:G:T,6:32904894:A:G,6:32904894:A:G,6:32908136:G:A,6:32908136:G:A,6:32909205:A:G,6:32909205:A:G,6:32910498:G:A,6:32910498:G:A,6:32918959:A:G,6:32918959:A:G,6:32952467:A:G
6	33036015	6:33036015:C:T	0.006772	0	.
6	33050118	6:33050118:C:T	0.0063	0	.
6	33055426	6:33055426:G:A	0.0001906	7	6:32939124:T:C,6:32939124:T:C,6:32977320:C:T,6:32982863:G:A,6:32992428:C:A,6:32993019:A:G,6:33078887:G:C
6	33056496	6:33056496:T:A	0.0009388	12	6:33056452:G:A,6:33056522:C:T,6:33056532:T:A,6:33056540:G:A,6:33056547:G:C,6:33058333:A:C,6:33077781:G:A,6:33078157:G:A,6:33078172:G:A,6:33078305:C:T,6:33078306:C:T,6:33078885:T:C
6	33077495	6:33077495:C:A	0.0001505	437	6:33022418:G:A,6:33024210:C:T,6:33029222:G:A,6:33035342:C:T,6:33055984:T:C,6:33056254:T:C,6:33056447:G:A,6:33057037:T:C,6:33057046:T:C,6:33057131:T:C,6:33057195:A:G,6:33057267:A:G,6:33057273:A:G,6:33057330:A:AC,6:33057356:A:AC,6:33057397:C:G,6:33057609:G:A,6:33057894:C:G,6:33057935:C:T,6:33057963:T:C,6:33058015:C:CA,6:33058236:TC:T,6:33058238:C:T,6:33058307:G:A,6:33058310:C:G,6:33058392:G:A,6:33058408:G:A,6:33058412:C:T,6:33058419:G:A,6:33058435:T:G,6:33058437:G:A,6:33058469:A:G,6:33058539:C:T,6:33058611:C:A,6:33058646:C:T,6:33058656:T:C,6:33058740:C:T,6:33058747:T:C,6:33058763:G:A,6:33058776:G:A,6:33058827:C:T,6:33058829:A:G,6:33061053:C:T,6:33061211:T:C,6:33061232:A:G,6:33061258:A:G,6:33061348:G:A,6:33061360:C:T,6:33061371:T:C,6:33061428:C:T,6:33061439:A:T,6:33061446:C:T,6:33061478:G:T,6:33061499:T:C,6:33061549:T:A,6:33061582:TAA:T,6:33061586:A:T,6:33061607:C:T,6:33061608:A:G,6:33061615:T:C,6:33061632:T:G,6:33061679:G:A,6:33061683:A:G,6:33061714:G:A,6:33061729:A:G,6:33061734:G:A,6:33061737:T:G,6:33061822:G:A,6:33061862:C:A,6:33061891:C:T,6:33061910:T:C,6:33061913:C:T,6:33061952:G:A,6:33061998:A:G,6:33061999:G:C,6:33062050:G:C,6:33062148:A:G,6:33062149:A:G,6:33062153:A:G,6:33062160:C:T,6:33062322:G:A,6:33062441:C:T,6:33062484:C:T,6:33062664:C:A,6:33062672:T:C,6:33062693:G:T,6:33062707:T:A,6:33062734:C:G,6:33062808:C:T,6:33062843:T:G,6:33062953:G:A,6:33062978:T:C,6:33063010:T:C,6:33063098:A:G,6:33063106:C:T,6:33063155:A:T,6:33063156:T:C,6:33063168:G:T,6:33063169:A:G,6:33063326:A:G,6:33063629:A:G,6:33063818:C:T,6:33063825:C:T,6:33063835:C:T,6:33063900:G:A,6:33063912:T:C,6:33063914:G:C,6:33063990:G:A,6:33064032:T:C,6:33064042:C:T,6:33064143:A:G,6:33064157:C:T,6:33064209:A:C,6:33064217:T:C,6:33064319:T:C,6:33064359:G:A,6:33064382:A:C,6:33064397:A:G,6:33064411:G:A,6:33064429:T:C,6:33064495:C:T,6:33064500:A:G,6:33064570:T:G,6:33064581:A:T,6:33064617:G:GA,6:33064653:A:C,6:33064808:A:C,6:33064823:A:G,6:33064846:G:A,6:33064850:A:G,6:33064859:A:G,6:33064886:G:A,6:33064891:A:G,6:33064915:C:T,6:33064921:G:T,6:33064926:C:T,6:33065011:C:A,6:33065045:G:A,6:33065054:G:A,6:33065076:C:T,6:33065084:G:A,6:33065088:A:C,6:33065128:T:C,6:33065136:C:T,6:33065191:G:A,6:33065198:T:C,6:33065245:A:G,6:33065278:A:T,6:33065281:T:C,6:33065369:T:C,6:33065393:T:C,6:33065400:G:A,6:33065401:G:A,6:33065411:C:T,6:33065425:C:T,6:33065458:G:C,6:33065489:T:A,6:33065490:G:A,6:33065510:G:C,6:33065536:G:T,6:33065574:G:T,6:33065580:C:G,6:33065611:A:C,6:33065613:A:T,6:33065707:C:T,6:33065717:C:G,6:33065730:C:T,6:33065743:T:A,6:33065764:CA:C,6:33065853:C:T,6:33065862:G:A,6:33065878:C:A,6:33065885:T:C,6:33065904:T:C,6:33065908:A:G,6:33065913:C:A,6:33065922:G:T,6:33065926:G:A,6:33065933:T:C,6:33065961:C:T,6:33066010:T:C,6:33066014:C:T,6:33066034:C:T,6:33066037:G:A,6:33066047:C:T,6:33066060:G:A,6:33066062:C:T,6:33066072:T:C,6:33066117:C:T,6:33066142:A:C,6:33066162:T:A,6:33066175:C:G,6:33066184:G:T,6:33066230:T:C,6:33066299:C:T,6:33066302:A:G,6:33066336:T:C,6:33066341:A:G,6:33066343:C:T,6:33066400:A:G,6:33066446:G:A,6:33066463:A:C,6:33066519:T:C,6:33066528:C:T,6:33066544:C:T,6:33066545:A:G,6:33066548:C:T,6:33066576:T:A,6:33066577:T:C,6:33066622:C:A,6:33066627:G:A,6:33066644:A:G,6:33066694:A:G,6:33066696:A:G,6:33066701:G:T,6:33066707:C:T,6:33066730:G:A,6:33066741:G:A,6:33066753:A:G,6:33066800:C:T,6:33066876:C:A,6:33066922:A:T,6:33066925:C:G,6:33066946:A:T,6:33066968:T:C,6:33066969:T:A,6:33067008:G:A,6:33067038:G:A,6:33067099:T:C,6:33067123:A:G,6:33067129:T:C,6:33067153:A:G,6:33067154:A:G,6:33067179:G:A,6:33067223:G:A,6:33067243:C:A,6:33067318:T:G,6:33067357:A:G,6:33067366:G:C,6:33067381:G:C,6:33067495:A:G,6:33067508:G:A,6:33067509:C:T,6:33067511:T:G,6:33067529:G:A,6:33067553:G:A,6:33067586:C:G,6:33067618:A:G,6:33067621:T:G,6:33067647:A:T,6:33067659:G:A,6:33067736:C:G,6:33067737:A:G,6:33067741:G:C,6:33067871:C:T,6:33067884:A:G,6:33068052:T:C,6:33068068:G:A,6:33068078:T:A,6:33068083:G:A,6:33068100:A:G,6:33068110:G:C,6:33068148:A:T,6:33068192:A:G,6:33068197:A:G,6:33068203:T:A,6:33068205:G:A,6:33068209:T:C,6:33068226:G:C,6:33068308:C:G,6:33068339:T:G,6:33068355:A:G,6:33068356:G:A,6:33068400:A:G,6:33068433:G:T,6:33068456:A:G,6:33068465:T:C,6:33068510:G:A,6:33068511:G:A,6:33068535:A:G,6:33068611:C:T,6:33068617:G:A,6:33068624:C:T,6:33068658:T:G,6:33068728:G:C,6:33068840:C:T,6:33068853:G:T,6:33068854:A:C,6:33068931:C:T,6:33068932:A:G,6:33068940:C:G,6:33069076:A:C,6:33069174:A:G,6:33069182:G:A,6:33069194:C:T,6:33069222:T:C,6:33069303:G:A,6:33069305:A:G,6:33069327:C:T,6:33069365:A:G,6:33069410:C:G,6:33069488:C:A,6:33069502:A:G,6:33069517:T:C,6:33069527:G:T,6:33069635:G:C,6:33069636:C:A,6:33069642:G:A,6:33069647:T:C,6:33069745:T:C,6:33069780:C:T,6:33069783:G:A,6:33069802:A:T,6:33069803:T:G,6:33069849:C:G,6:33069898:C:A,6:33069913:C:T,6:33069991:G:A,6:33070088:C:T,6:33070089:A:G,6:33070101:G:A,6:33070114:C:T,6:33070178:T:A,6:33070180:G:A,6:33070214:C:G,6:33070247:AT:A,6:33070256:G:A,6:33070257:C:T,6:33070275:C:T,6:33070276:C:T,6:33070340:A:T,6:33070357:C:T,6:33070367:C:T,6:33070390:C:A,6:33070401:A:T,6:33070410:T:C,6:33070416:T:G,6:33070446:A:G,6:33070452:G:T,6:33070460:A:G,6:33070545:G:T,6:33070592:C:A,6:33070771:T:C,6:33070802:A:G,6:33070820:A:G,6:33070989:C:T,6:33071025:A:G,6:33071053:C:T,6:33071056:G:A,6:33071057:A:G,6:33071073:C:T,6:33071085:A:G,6:33071170:C:T,6:33071202:C:T,6:33071205:G:A,6:33071403:G:A,6:33071419:A:T,6:33071518:T:A,6:33071599:C:T,6:33071628:C:G,6:33071669:G:A,6:33071707:A:G,6:33071726:C:T,6:33071758:A:T,6:33071829:C:T,6:33071875:C:T,6:33071904:A:G,6:33071909:T:C,6:33071917:G:T,6:33071920:T:G,6:33071942:A:G,6:33071952:T:G,6:33071978:T:C,6:33071990:A:G,6:33072060:G:A,6:33072071:G:A,6:33072078:A:G,6:33072150:T:C,6:33072203:A:G,6:33072267:A:G,6:33072701:C:A,6:33072819:A:G,6:33072877:A:G,6:33072938:G:A,6:33072959:T:C,6:33072967:G:C,6:33073004:A:G,6:33073021:T:C,6:33073058:A:G,6:33073100:T:C,6:33073296:A:C,6:33073399:C:T,6:33073409:G:A,6:33073449:C:T,6:33074591:A:G,6:33074629:C:G,6:33074715:T:C,6:33075103:A:G,6:33076153:A:G,6:33076411:T:A,6:33076480:T:C,6:33076481:G:A,6:33076611:T:C,6:33077179:T:C,6:33077210:A:G,6:33077370:A:T,6:33077431:T:C,6:33077478:T:C,6:33077723:T:C,6:33077922:T:C,6:33078046:A:G,6:33078189:G:A,6:33079396:T:C,6:33080121:C:A,6:33080577:A:T,6:33081144:A:G,6:33081160:C:G,6:33081198:G:A,6:33081788:C:G,6:33082125:T:A,6:33082188:G:A,6:33084756:G:A,6:33085204:C:A,6:33085800:G:A,6:33086782:T:C,6:33088369:A:G,6:33088607:G:A,6:33088989:A:G,6:33089011:G:A,6:33089276:CTT:C,6:33089455:T:C,6:33090511:A:G,6:33090806:T:C,6:33090847:G:A,6:33090925:A:G,6:33091827:C:T,6:33091892:G:T
6	40480160	6:40480160:G:A	0.005954	175	6:40474867:T:G,6:40474949:T:C,6:40475915:A:T,6:40476434:A:G,6:40476832:A:G,6:40477135:G:A,6:40477377:A:G,6:40477495:G:A,6:40477573:G:A,6:40477583:T:C,6:40477840:C:T,6:40478801:C:A,6:40479458:CCTT:C,6:40480267:T:C,6:40480467:G:C,6:40480474:T:C,6:40480529:C:T,6:40481169:C:G,6:40481178:A:G,6:40481551:G:A,6:40481686:C:T,6:40481791:G:T,6:40482659:T:C,6:40482922:C:T,6:40483013:C:A,6:40484285:C:T,6:40484392:C:A,6:40484692:C:T,6:40484716:A:G,6:40485537:A:G,6:40486560:A:G,6:40486669:T:G,6:40487669:T:C,6:40489621:T:G,6:40490283:A:G,6:40490520:G:T,6:40492344:G:A,6:40492487:A:G,6:40492763:C:T,6:40492836:A:T,6:40492943:G:A,6:40494180:T:C,6:40494336:G:A,6:40494578:C:A,6:40494633:T:A,6:40495812:A:G,6:40496373:A:T,6:40496490:T:TC,6:40496755:C:T,6:40498615:T:C,6:40499044:G:A,6:40500812:C:T,6:40502918:A:C,6:40503247:T:C,6:40504284:C:G,6:40506238:C:T,6:40506489:G:A,6:40506567:T:C,6:40506600:C:T,6:40507294:A:AT,6:40508062:G:A,6:40508363:T:C,6:40508565:T:G,6:40508641:C:A,6:40508820:C:T,6:40509434:T:G,6:40509509:T:A,6:40510458:A:T,6:40511337:A:G,6:40511646:G:A,6:40511898:T:A,6:40512088:C:T,6:40512251:C:T,6:40515283:G:A,6:40520681:AGAGGGGCCTCTG:A,6:40523592:T:C,6:40523687:A:G,6:40527270:C:T,6:40531433:G:A,6:40532537:T:C,6:40532759:T:C,6:40533586:A:G,6:40534253:G:C,6:40536087:T:C,6:40538614:C:G,6:40542324:G:T,6:40544174:C:T,6:40545006:C:T,6:40546444:T:C,6:40547507:C:T,6:40548218:T:A,6:40551298:G:A,6:40553252:T:C,6:40567735:C:A,6:40567735:C:A,6:40570113:T:C,6:40570113:T:C,6:40581022:G:A,6:40581022:G:A,6:40581698:G:A,6:40581698:G:A,6:40586220:C:T,6:40586220:C:T,6:40586663:G:T,6:40586663:G:T,6:40588535:A:G,6:40588535:A:G,6:40588852:C:T,6:40588852:C:T,6:40588912:G:T,6:40588912:G:T,6:40589008:A:G,6:40589008:A:G,6:40589679:C:A,6:40589679:C:A,6:40590651:T:C,6:40590651:T:C,6:40592494:A:T,6:40592494:A:T,6:40593139:T:A,6:40593139:T:A,6:40596744:T:C,6:40596744:T:C,6:40599141:G:A,6:40599141:G:A,6:40602433:T:C,6:40602433:T:C,6:40605630:T:G,6:40605630:T:G,6:40605955:T:C,6:40605955:T:C,6:40606358:G:A,6:40606358:G:A,6:40608318:T:C,6:40608318:T:C,6:40610768:A:C,6:40610768:A:C,6:40613217:C:T,6:40613217:C:T,6:40613736:A:T,6:40613736:A:T,6:40614702:G:A,6:40614702:G:A,6:40615686:C:T,6:40615686:C:T,6:40619187:A:C,6:40619187:A:C,6:40622332:CATCA:C,6:40622332:CATCA:C,6:40623226:A:C,6:40623226:A:C,6:40626361:T:C,6:40626361:T:C,6:40629565:T:C,6:40629565:T:C,6:40630532:G:A,6:40630532:G:A,6:40634259:G:A,6:40634259:G:A,6:40634595:G:T,6:40634595:G:T,6:40635267:C:T,6:40635267:C:T,6:40635457:G:A,6:40635457:G:A,6:40635699:G:A,6:40635699:G:A,6:40637241:G:A,6:40637241:G:A,6:40637432:C:T,6:40637432:C:T,6:40638360:G:A,6:40638360:G:A,6:40638877:C:T,6:40638877:C:T
6	40499843	6:40499843:G:C	0.003402	12	6:40476282:C:T,6:40514324:GT:G,6:40549803:C:T,6:40549811:G:A,6:40557988:G:A,6:40587752:C:A,6:40587752:C:A,6:40615499:G:A,6:40615499:G:A,6:40667574:C:T,6:40667574:C:T,6:40667574:C:T
6	40509432	6:40509432:C:A	0.008032	2	6:40575064:G:A,6:40575064:G:A
6	40514875	6:40514875:T:C	0.003728	0	.
6	40545633	6:40545633:T:C	0.009359	455	6:40499829:T:C,6:40499877:T:C,6:40500151:T:C,6:40501251:T:A,6:40501699:G:A,6:40502343:G:A,6:40503089:G:T,6:40503873:T:C,6:40504438:C:T,6:40504753:C:T,6:40506822:C:A,6:40507202:T:C,6:40508069:A:G,6:40509449:C:A,6:40509491:G:C,6:40512627:T:C,6:40513435:T:C,6:40513635:G:A,6:40514044:C:T,6:40514926:G:A,6:40515352:G:A,6:40516079:C:T,6:40516508:T:C,6:40516821:T:A,6:40517372:G:A,6:40517649:A:C,6:40518199:A:G,6:40518420:G:A,6:40518977:G:A,6:40519324:A:G,6:40519413:G:A,6:40520016:A:G,6:40520345:G:A,6:40520828:C:G,6:40520902:G:A,6:40521251:C:T,6:40521834:G:A,6:40522203:A:G,6:40522806:G:A,6:40522971:C:G,6:40522987:A:G,6:40523167:A:G,6:40523404:C:A,6:40523945:T:C,6:40524225:A:G,6:40524313:T:G,6:40524369:T:G,6:40524402:A:G,6:40524439:A:T,6:40524503:A:G,6:40524504:A:G,6:40524528:A:G,6:40526056:T:C,6:40526107:G:T,6:40526164:A:G,6:40526488:T:C,6:40526966:G:C,6:40527116:T:G,6:40527226:C:G,6:40528105:T:G,6:40528367:A:G,6:40531454:T:G,6:40532724:C:T,6:40533830:T:C,6:40534758:T:G,6:40535655:T:C,6:40536011:T:G,6:40536057:G:T,6:40536250:A:G,6:40536476:A:G,6:40536940:A:G,6:40537233:T:G,6:40538065:G:T,6:40538109:T:G,6:40539129:C:T,6:40539155:G:T,6:40540142:T:G,6:40540654:A:G,6:40541730:C:A,6:40542079:G:T,6:40542394:G:A,6:40542396:A:G,6:40542916:A:G,6:40543025:A:G,6:40543031:T:C,6:40543525:C:G,6:40543592:T:C,6:40543885:C:G,6:40543902:C:T,6:40544239:C:T,6:40544512:C:A,6:40544535:G:A,6:40544540:G:C,6:40544945:C:T,6:40545008:C:T,6:40545022:C:G,6:40545156:C:G,6:40545207:T:C,6:40545283:A:G,6:40545494:A:G,6:40545564:C:G,6:40545742:G:C,6:40546207:C:T,6:40546446:T:C,6:40547289:G:C,6:40547393:T:C,6:40548481:A:G,6:40548759:C:T,6:40549023:A:C,6:40553417:G:T,6:40553463:G:A,6:40554191:G:T,6:40554256:A:G,6:40554437:T:C,6:40554988:A:T,6:40555071:G:A,6:40555092:A:G,6:40555151:C:T,6:40555177:G:A,6:40555246:A:G,6:40555405:A:G,6:40555530:T:G,6:40555580:C:G,6:40555692:C:A,6:40555969:G:C,6:40555995:TCA:T,6:40556039:C:G,6:40556042:C:T,6:40556125:G:A,6:40556232:C:G,6:40556509:G:A,6:40556526:A:G,6:40556557:T:C,6:40556928:T:C,6:40556981:A:T,6:40557117:C:T,6:40557599:G:A,6:40557876:G:A,6:40557922:C:T,6:40557928:G:C,6:40557993:G:A,6:40558075:C:T,6:40558562:TGGA:T,6:40558576:T:C,6:40558606:T:C,6:40558636:C:T,6:40559054:G:A,6:40559089:C:T,6:40559421:T:A,6:40559466:A:C,6:40559786:G:A,6:40559895:A:C,6:40559964:C:T,6:40560493:T:C,6:40560591:T:C,6:40560727:T:G,6:40560761:A:G,6:40560981:G:T,6:40560988:C:T,6:40561063:G:T,6:40561185:T:C,6:40562287:T:C,6:40562873:T:C,6:40562947:T:G,6:40563061:A:C,6:40564548:G:C,6:40564812:G:C,6:40565154:G:C,6:40566238:T:G,6:40566269:G:C,6:40566269:G:C,6:40566300:C:T,6:40566300:C:T,6:40566320:G:A,6:40566320:G:A,6:40566818:G:T,6:40566818:G:T,6:40566958:G:C,6:40566958:G:C,6:40567082:TAA:T,6:40567082:TAA:T,6:40568389:G:A,6:40568389:G:A,6:40568743:C:T,6:40568743:C:T,6:40569359:A:G,6:40569359:A:G,6:40569735:G:C,6:40569735:G:C,6:40571906:C:T,6:40571906:C:T,6:40571970:G:A,6:40571970:G:A,6:40571977:A:G,6:40571977:A:G,6:40572416:T:A,6:40572416:T:A,6:40572743:T:C,6:40572743:T:C,6:40574334:T:C,6:40574334:T:C,6:40574448:C:T,6:40574448:C:T,6:40574954:G:A,6:40574954:G:A,6:40575155:A:G,6:40575155:A:G,6:40575172:G:T,6:40575172:G:T,6:40576022:T:G,6:40576022:T:G,6:40576495:A:C,6:40576495:A:C,6:40576777:A:G,6:40576777:A:G,6:40577052:C:T,6:40577052:C:T,6:40577249:G:C,6:40577249:G:C,6:40577251:G:A,6:40577251:G:A,6:40577303:T:A,6:40577303:T:A,6:40577370:G:A,6:40577370:G:A,6:40577468:A:G,6:40577468:A:G,6:40577499:C:T,6:40577499:C:T,6:40577883:T:C,6:40577883:T:C,6:40578356:C:G,6:40578356:C:G,6:40578491:G:A,6:40578491:G:A,6:40578497:G:C,6:40578497:G:C,6:40579111:G:A,6:40579111:G:A,6:40579597:C:T,6:40579597:C:T,6:40579857:T:TA,6:40579857:T:TA,6:40580134:A:G,6:40580134:A:G,6:40581381:C:T,6:40581381:C:T,6:40581406:G:A,6:40581406:G:A,6:40581613:T:G,6:40581613:T:G,6:40581819:G:A,6:40581819:G:A,6:40582367:G:A,6:40582367:G:A,6:40582589:G:A,6:40582589:G:A,6:40582699:T:C,6:40582699:T:C,6:40582767:TA:T,6:40582767:TA:T,6:40582939:T:C,6:40582939:T:C,6:40583884:G:A,6:40583884:G:A,6:40584393:A:C,6:40584393:A:C,6:40586739:T:G,6:40586739:T:G,6:40589376:A:G,6:40589376:A:G,6:40592957:A:T,6:40592957:A:T,6:40593864:G:A,6:40593864:G:A,6:40593966:C:T,6:40593966:C:T,6:40598201:A:G,6:40598201:A:G,6:40599160:A:AC,6:40599160:A:AC,6:40603987:T:C,6:40603987:T:C,6:40606100:A:G,6:40606100:A:G,6:40606433:C:T,6:40606433:C:T,6:40607120:G:A,6:40607120:G:A,6:40608118:C:G,6:40608118:C:G,6:40608728:A:G,6:40608728:A:G,6:40608913:T:C,6:40608913:T:C,6:40609025:C:CAT,6:40609025:C:CAT,6:40609692:T:G,6:40609692:T:G,6:40609940:T:C,6:40609940:T:C,6:40610030:G:C,6:40610030:G:C,6:40612094:C:G,6:40612094:C:G,6:40612178:A:T,6:40612178:A:T,6:40612269:G:C,6:40612269:G:C,6:40612312:G:C,6:40612312:G:C,6:40612416:G:T,6:40612416:G:T,6:40612422:G:A,6:40612422:G:A,6:40612613:G:A,6:40612613:G:A,6:40613388:T:C,6:40613388:T:C,6:40613443:CGTGTGTGTAT:C,6:40613443:CGTGTGTGTAT:C,6:40613515:T:C,6:40613515:T:C,6:40613714:T:C,6:40613714:T:C,6:40613764:A:G,6:40613764:A:G,6:40614172:T:C,6:40614172:T:C,6:40614841:G:A,6:40614841:G:A,6:40614870:C:T,6:40614870:C:T,6:40615107:T:G,6:40615107:T:G,6:40615113:A:G,6:40615113:A:G,6:40615490:C:T,6:40615490:C:T,6:40615491:A:C,6:40615491:A:C,6:40615666:A:G,6:40615666:A:G,6:40615789:A:G,6:40615789:A:G,6:40615794:G:T,6:40615794:G:T,6:40615926:A:G,6:40615926:A:G,6:40616442:C:G,6:40616442:C:G,6:40616501:G:A,6:40616501:G:A,6:40616602:A:G,6:40616602:A:G,6:40617232:T:G,6:40617232:T:G,6:40617308:G:A,6:40617308:G:A,6:40617378:G:A,6:40617378:G:A,6:40617392:C:T,6:40617392:C:T,6:40617452:CT:C,6:40617452:CT:C,6:40617703:T:C,6:40617703:T:C,6:40617849:T:C,6:40617849:T:C,6:40618454:G:A,6:40618454:G:A,6:40618459:A:G,6:40618459:A:G,6:40618893:A:T,6:40618893:A:T,6:40619204:A:C,6:40619204:A:C,6:40619235:C:T,6:40619235:C:T,6:40619370:G:A,6:40619370:G:A,6:40620048:A:G,6:40620048:A:G,6:40620215:ATTGC:A,6:40620215:ATTGC:A,6:40620337:A:G,6:40620337:A:G,6:40620484:G:A,6:40620484:G:A,6:40620556:G:T,6:40620556:G:T,6:40620604:C:T,6:40620604:C:T,6:40620665:G:A,6:40620665:G:A,6:40620840:C:T,6:40620840:C:T,6:40621023:A:G,6:40621023:A:G,6:40621436:G:A,6:40621436:G:A,6:40621877:A:G,6:40621877:A:G,6:40622008:G:A,6:40622008:G:A,6:40622858:A:G,6:40622858:A:G,6:40622974:G:A,6:40622974:G:A,6:40623051:T:C,6:40623051:T:C,6:40623953:A:G,6:40623953:A:G,6:40624048:T:C,6:40624048:T:C,6:40624105:C:T,6:40624105:C:T,6:40624199:G:A,6:40624199:G:A,6:40624474:C:CA,6:40624474:C:CA,6:40625377:G:GA,6:40625377:G:GA,6:40626121:G:A,6:40626121:G:A,6:40626384:T:G,6:40626384:T:G,6:40626589:G:C,6:40626589:G:C,6:40626849:A:T,6:40626849:A:T,6:40627191:T:G,6:40627191:T:G,6:40627332:C:A,6:40627332:C:A,6:40627675:C:T,6:40627675:C:T,6:40628391:C:T,6:40628391:C:T,6:40628500:T:C,6:40628500:T:C,6:40628808:A:G,6:40628808:A:G,6:40629167:A:G,6:40629167:A:G,6:40629849:A:T,6:40629849:A:T,6:40630114:A:G,6:40630114:A:G,6:40630434:G:T,6:40630434:G:T,6:40630620:T:C,6:40630620:T:C,6:40635318:T:C,6:40635318:T:C
6	40555054	6:40555054:T:A	0.002064	6	6:40574030:G:C,6:40574030:G:C,6:40758149:C:A,6:40758149:C:A,6:40758149:C:A,6:40758149:C:A
6	40560270	6:40560270:C:T	0.005759	0	.
6	40607721	6:40607721:C:A	0.002735	3	6:40628155:C:T,6:40628155:C:T
6	40614881	6:40614881:T:A	0.006733	10	6:40487582:A:C,6:40498780:C:T,6:40519221:G:C,6:40531666:G:A,6:40558416:T:C,6:40579740:G:T,6:40579740:G:T,6:40613583:G:A,6:40613583:G:A
6	40634680	6:40634680:C:T	0.00946	12	6:40702675:A:C,6:40702675:A:C,6:40702675:A:C,6:40808425:C:T,6:40808425:C:T,6:40808425:C:T,6:40808425:C:T,6:40821918:T:C,6:40821918:T:C,6:40821918:T:C,6:40821918:T:C
6	40651608	6:40651608:A:G	0.001206	2	6:40543906:G:C
6	40684800	6:40684800:G:A	0.001078	2	.
6	40753666	6:40753666:G:A	0.00494	19	6:40505546:A:G,6:40540055:C:T,6:40605450:C:T,6:40605450:C:T,6:40749755:C:T,6:40749755:C:T,6:40749755:C:T,6:40749755:C:T,6:40877149:A:G,6:40877149:A:G,6:40877149:A:G,6:40877149:A:G,6:40882556:C:T,6:40882556:C:T,6:40882556:C:T,6:40882556:C:T
6	40762442	6:40762442:G:A	0.002058	14	6:40728069:C:T,6:40728069:C:T,6:40728069:C:T,6:40755655:C:A,6:40755655:C:A,6:40755655:C:A,6:40755655:C:A,6:40785004:T:C,6:40785004:T:C,6:40785004:T:C,6:40785004:T:C
6	40783137	6:40783137:A:T	8.657e-10	19	6:40657772:C:G,6:40657772:C:G,6:40707662:A:T,6:40707662:A:T,6:40707662:A:T,6:40711276:G:A,6:40711276:G:A,6:40711276:G:A,6:40751731:C:T,6:40751731:C:T,6:40751731:C:T,6:40751731:C:T,6:40794563:A:G,6:40794563:A:G,6:40794563:A:G,6:40794563:A:G
6	40799861	6:40799861:G:T	0.001274	6	6:40667668:C:T,6:40667668:C:T,6:40667668:C:T
6	40806669	6:40806669:G:A	0.006104	168	6:40558076:G:A,6:40599319:C:G,6:40599319:C:G,6:40617007:C:T,6:40617007:C:T,6:40619160:A:C,6:40619160:A:C,6:40648374:G:C,6:40648374:G:C,6:40668769:C:G,6:40668769:C:G,6:40668769:C:G,6:40676082:A:G,6:40676082:A:G,6:40676082:A:G,6:40677587:A:G,6:40677587:A:G,6:40677587:A:G,6:40681929:G:A,6:40681929:G:A,6:40681929:G:A,6:40688806:T:C,6:40688806:T:C,6:40688806:T:C,6:40689616:C:T,6:40689616:C:T,6:40689616:C:T,6:40691552:C:T,6:40691552:C:T,6:40691552:C:T,6:40691686:C:T,6:40691686:C:T,6:40691686:C:T,6:40691782:C:A,6:40691782:C:A,6:40691782:C:A,6:40691959:T:C,6:40691959:T:C,6:40691959:T:C,6:40692119:C:T,6:40692119:C:T,6:40692119:C:T,6:40692567:A:T,6:40692567:A:T,6:40692567:A:T,6:40692660:T:C,6:40692660:T:C,6:40692660:T:C,6:40693063:T:G,6:40693063:T:G,6:40693063:T:G,6:40693095:G:A,6:40693095:G:A,6:40693095:G:A,6:40693316:C:T,6:40693316:C:T,6:40693316:C:T,6:40693642:G:T,6:40693642:G:T,6:40693642:G:T,6:40693709:G:A,6:40693709:G:A,6:40693709:G:A,6:40693968:G:C,6:40693968:G:C,6:40693968:G:C,6:40694106:C:T,6:40694106:C:T,6:40694106:C:T,6:40694219:T:C,6:40694219:T:C,6:40694219:T:C,6:40695035:G:A,6:40695035:G:A,6:40695035:G:A,6:40695660:A:G,6:40695660:A:G,6:40695660:A:G,6:40695768:G:A,6:40695768:G:A,6:40695768:G:A,6:40695774:TG:T,6:40695774:TG:T,6:40695774:TG:T,6:40695864:G:A,6:40695864:G:A,6:40695864:G:A,6:40695869:T:C,6:40695869:T:C,6:40695869:T:C,6:40697426:G:A,6:40697426:G:A,6:40697426:G:A,6:40701109:C:T,6:40701109:C:T,6:40701109:C:T,6:40701856:C:T,6:40701856:C:T,6:40701856:C:T,6:40702902:C:T,6:40702902:C:T,6:40702902:C:T,6:40703862:G:A,6:40703862:G:A,6:40703862:G:A,6:40704282:A:G,6:40704282:A:G,6:40704282:A:G,6:40705336:T:G,6:40705336:T:G,6:40705336:T:G,6:40705337:C:A,6:40705337:C:A,6:40705337:C:A,6:40706024:T:C,6:40706024:T:C,6:40706024:T:C,6:40713121:C:T,6:40713121:C:T,6:40713121:C:T,6:40713190:C:T,6:40713190:C:T,6:40713190:C:T,6:40718715:A:G,6:40718715:A:G,6:40718715:A:G,6:40727266:T:C,6:40727266:T:C,6:40727266:T:C,6:40731482:G:A,6:40731482:G:A,6:40731482:G:A,6:40734200:C:T,6:40734200:C:T,6:40734200:C:T,6:40734656:A:T,6:40734656:A:T,6:40734656:A:T,6:40737331:C:T,6:40737331:C:T,6:40737331:C:T,6:40756188:T:G,6:40756188:T:G,6:40756188:T:G,6:40756188:T:G,6:40799212:G:T,6:40799212:G:T,6:40799212:G:T,6:40799212:G:T,6:40806275:C:T,6:40806275:C:T,6:40806275:C:T,6:40806275:C:T,6:40808893:A:T,6:40808893:A:T,6:40808893:A:T,6:40808893:A:T,6:40810422:T:A,6:40810422:T:A,6:40810422:T:A,6:40810422:T:A,6:40815865:G:T,6:40815865:G:T,6:40815865:G:T,6:40815865:G:T
6	40815207	6:40815207:C:T	0.003435	3	.
6	40835241	6:40835241:G:T	0.009852	151	6:40815423:G:A,6:40815423:G:A,6:40815423:G:A,6:40815423:G:A,6:40817122:G:A,6:40817122:G:A,6:40817122:G:A,6:40817122:G:A,6:40820774:A:C,6:40820774:A:C,6:40820774:A:C,6:40820774:A:C,6:40826031:T:C,6:40826031:T:C,6:40826031:T:C,6:40826031:T:C,6:40827383:G:T,6:40827383:G:T,6:40827383:G:T,6:40827383:G:T,6:40829497:C:T,6:40829497:C:T,6:40829497:C:T,6:40829497:C:T,6:40829564:A:C,6:40829564:A:C,6:40829564:A:C,6:40829564:A:C,6:40830970:T:G,6:40830970:T:G,6:40830970:T:G,6:40830970:T:G,6:40833212:T:C,6:40833212:T:C,6:40833212:T:C,6:40833212:T:C,6:40833591:T:A,6:40833591:T:A,6:40833591:T:A,6:40833591:T:A,6:40834243:T:C,6:40834243:T:C,6:40834243:T:C,6:40834243:T:C,6:40834522:T:C,6:40834522:T:C,6:40834522:T:C,6:40834522:T:C,6:40836615:A:G,6:40836615:A:G,6:40836615:A:G,6:40836615:A:G,6:40836821:C:T,6:40836821:C:T,6:40836821:C:T,6:40836821:C:T,6:40837968:C:T,6:40837968:C:T,6:40837968:C:T,6:40837968:C:T,6:40840359:C:T,6:40840359:C:T,6:40840359:C:T,6:40840359:C:T,6:40840737:A:G,6:40840737:A:G,6:40840737:A:G,6:40840737:A:G,6:40840856:G:A,6:40840856:G:A,6:40840856:G:A,6:40840856:G:A,6:40840915:C:A,6:40840915:C:A,6:40840915:C:A,6:40840915:C:A,6:40841725:T:C,6:40841725:T:C,6:40841725:T:C,6:40841725:T:C,6:40842872:G:C,6:40842872:G:C,6:40842872:G:C,6:40842872:G:C,6:40843839:T:C,6:40843839:T:C,6:40843839:T:C,6:40843839:T:C,6:40846154:T:C,6:40846154:T:C,6:40846154:T:C,6:40846154:T:C,6:40846155:G:C,6:40846155:G:C,6:40846155:G:C,6:40846155:G:C,6:40847817:T:C,6:40847817:T:C,6:40847817:T:C,6:40847817:T:C,6:40847918:T:A,6:40847918:T:A,6:40847918:T:A,6:40847918:T:A,6:40848165:A:G,6:40848165:A:G,6:40848165:A:G,6:40848165:A:G,6:40849997:C:T,6:40849997:C:T,6:40849997:C:T,6:40849997:C:T,6:40850116:A:G,6:40850116:A:G,6:40850116:A:G,6:40850116:A:G,6:40850861:C:T,6:40850861:C:T,6:40850861:C:T,6:40850861:C:T,6:40850934:C:A,6:40850934:C:A,6:40850934:C:A,6:40850934:C:A,6:40851528:T:C,6:40851528:T:C,6:40851528:T:C,6:40851528:T:C,6:40851821:T:C,6:40851821:T:C,6:40851821:T:C,6:40851821:T:C,6:40852034:C:T,6:40852034:C:T,6:40852034:C:T,6:40852034:C:T,6:40853285:G:C,6:40853285:G:C,6:40853285:G:C,6:40853285:G:C,6:40876263:G:A,6:40876263:G:A,6:40876263:G:A,6:40876263:G:A,6:40876284:A:C,6:40876284:A:C,6:40876284:A:C,6:40876284:A:C
6	40883392	6:40883392:A:G	6.652e-12	20	6:40645112:A:T,6:40645112:A:T,6:40719479:T:A,6:40719479:T:A,6:40719479:T:A,6:40815936:T:C,6:40815936:T:C,6:40815936:T:C,6:40815936:T:C,6:40841076:G:A,6:40841076:G:A,6:40841076:G:A,6:40841076:G:A,6:40899420:G:T,6:40899420:G:T,6:40899420:G:T,6:40899420:G:T
6	40896036	6:40896036:G:A	0.00183	11	6:40854304:T:C,6:40854304:T:C,6:40854304:T:C,6:40854304:T:C,6:40931854:A:G,6:40931854:A:G,6:40931854:A:G,6:40931854:A:G
6	40912753	6:40912753:G:T	6.751e-05	355	6:40810714:A:G,6:40810714:A:G,6:40810714:A:G,6:40810714:A:G,6:40811533:G:A,6:40811533:G:A,6:40811533:G:A,6:40811533:G:A,6:40812059:C:A,6:40812059:C:A,6:40812059:C:A,6:40812059:C:A,6:40813256:T:C,6:40813256:T:C,6:40813256:T:C,6:40813256:T:C,6:40816094:T:A,6:40816094:T:A,6:40816094:T:A,6:40816094:T:A,6:40816098:G:C,6:40816098:G:C,6:40816098:G:C,6:40816098:G:C,6:40816552:A:T,6:40816552:A:T,6:40816552:A:T,6:40816552:A:T,6:40816931:A:G,6:40816931:A:G,6:40816931:A:G,6:40816931:A:G,6:40817169:C:T,6:40817169:C:T,6:40817169:C:T,6:40817169:C:T,6:40817766:T:G,6:40817766:T:G,6:40817766:T:G,6:40817766:T:G,6:40819050:C:G,6:40819050:C:G,6:40819050:C:G,6:40819050:C:G,6:40819539:G:A,6:40819539:G:A,6:40819539:G:A,6:40819539:G:A,6:40820583:G:T,6:40820583:G:T,6:40820583:G:T,6:40820583:G:T,6:40820709:C:A,6:40820709:C:A,6:40820709:C:A,6:40820709:C:A,6:40821123:C:T,6:40821123:C:T,6:40821123:C:T,6:40821123:C:T,6:40821420:G:A,6:40821420:G:A,6:40821420:G:A,6:40821420:G:A,6:40823707:G:A,6:40823707:G:A,6:40823707:G:A,6:40823707:G:A,6:40824752:T:A,6:40824752:T:A,6:40824752:T:A,6:40824752:T:A,6:40827335:G:A,6:40827335:G:A,6:40827335:G:A,6:40827335:G:A,6:40827412:C:T,6:40827412:C:T,6:40827412:C:T,6:40827412:C:T,6:40828683:A:G,6:40828683:A:G,6:40828683:A:G,6:40828683:A:G,6:40829100:G:C,6:40829100:G:C,6:40829100:G:C,6:40829100:G:C,6:40829452:C:A,6:40829452:C:A,6:40829452:C:A,6:40829452:C:A,6:40829867:C:T,6:40829867:C:T,6:40829867:C:T,6:40829867:C:T,6:40829881:G:A,6:40829881:G:A,6:40829881:G:A,6:40829881:G:A,6:40829999:C:T,6:40829999:C:T,6:40829999:C:T,6:40829999:C:T,6:40831918:C:T,6:40831918:C:T,6:40831918:C:T,6:40831918:C:T,6:40833992:A:G,6:40833992:A:G,6:40833992:A:G,6:40833992:A:G,6:40834523:G:A,6:40834523:G:A,6:40834523:G:A,6:40834523:G:A,6:40841096:A:C,6:40841096:A:C,6:40841096:A:C,6:40841096:A:C,6:40842067:A:G,6:40842067:A:G,6:40842067:A:G,6:40842067:A:G,6:40842273:A:G,6:40842273:A:G,6:40842273:A:G,6:40842273:A:G,6:40844687:G:A,6:40844687:G:A,6:40844687:G:A,6:40844687:G:A,6:40848701:C:T,6:40848701:C:T,6:40848701:C:T,6:40848701:C:T,6:40848883:G:A,6:40848883:G:A,6:40848883:G:A,6:40848883:G:A,6:40849462:C:A,6:40849462:C:A,6:40849462:C:A,6:40849462:C:A,6:40850972:G:A,6:40850972:G:A,6:40850972:G:A,6:40850972:G:A,6:40851011:C:T,6:40851011:C:T,6:40851011:C:T,6:40851011:C:T,6:40851137:G:A,6:40851137:G:A,6:40851137:G:A,6:40851137:G:A,6:40851950:G:A,6:40851950:G:A,6:40851950:G:A,6:40851950:G:A,6:40852039:C:T,6:40852039:C:T,6:40852039:C:T,6:40852039:C:T,6:40852750:A:AT,6:40852750:A:AT,6:40852750:A:AT,6:40852750:A:AT,6:40853718:T:C,6:40853718:T:C,6:40853718:T:C,6:40853718:T:C,6:40855500:C:T,6:40855500:C:T,6:40855500:C:T,6:40855500:C:T,6:40856677:G:A,6:40856677:G:A,6:40856677:G:A,6:40856677:G:A,6:40856802:CAAAT:C,6:40856802:CAAAT:C,6:40856802:CAAAT:C,6:40856802:CAAAT:C,6:40857220:C:T,6:40857220:C:T,6:40857220:C:T,6:40857220:C:T,6:40858580:G:A,6:40858580:G:A,6:40858580:G:A,6:40858580:G:A,6:40858719:C:G,6:40858719:C:G,6:40858719:C:G,6:40858719:C:G,6:40858815:C:A,6:40858815:C:A,6:40858815:C:A,6:40858815:C:A,6:40859301:G:T,6:40859301:G:T,6:40859301:G:T,6:40859301:G:T,6:40859481:C:A,6:40859481:C:A,6:40859481:C:A,6:40859481:C:A,6:40860048:A:C,6:40860048:A:C,6:40860048:A:C,6:40860048:A:C,6:40860998:T:C,6:40860998:T:C,6:40860998:T:C,6:40860998:T:C,6:40861206:A:G,6:40861206:A:G,6:40861206:A:G,6:40861206:A:G,6:40861491:A:G,6:40861491:A:G,6:40861491:A:G,6:40861491:A:G,6:40862062:A:G,6:40862062:A:G,6:40862062:A:G,6:40862062:A:G,6:40862280:A:G,6:40862280:A:G,6:40862280:A:G,6:40862280:A:G,6:40863502:T:C,6:40863502:T:C,6:40863502:T:C,6:40863502:T:C,6:40865171:C:T,6:40865171:C:T,6:40865171:C:T,6:40865171:C:T,6:40865667:G:T,6:40865667:G:T,6:40865667:G:T,6:40865667:G:T,6:40876803:A:G,6:40876803:A:G,6:40876803:A:G,6:40876803:A:G,6:40880274:G:A,6:40880274:G:A,6:40880274:G:A,6:40880274:G:A,6:40882130:C:T,6:40882130:C:T,6:40882130:C:T,6:40882130:C:T,6:40886112:CAT:C,6:40886112:CAT:C,6:40886112:CAT:C,6:40886112:CAT:C,6:40891939:G:A,6:40891939:G:A,6:40891939:G:A,6:40891939:G:A,6:40894200:A:C,6:40894200:A:C,6:40894200:A:C,6:40894200:A:C,6:40904126:GTAGATGC:G,6:40904126:GTAGATGC:G,6:40904126:GTAGATGC:G,6:40904126:GTAGATGC:G,6:40917645:G:A,6:40917645:G:A,6:40917645:G:A,6:40917645:G:A,6:40920225:G:A,6:40920225:G:A,6:40920225:G:A,6:40920225:G:A,6:40921752:C:G,6:40921752:C:G,6:40921752:C:G,6:40921752:C:G,6:40928917:A:G,6:40928917:A:G,6:40928917:A:G,6:40928917:A:G,6:40930505:T:C,6:40930505:T:C,6:40930505:T:C,6:40930505:T:C,6:40932298:T:G,6:40932298:T:G,6:40932298:T:G,6:40932298:T:G,6:40938565:G:T,6:40938565:G:T,6:40938565:G:T,6:40938565:G:T,6:40939353:C:A,6:40939353:C:A,6:40939353:C:A,6:40939353:C:A,6:40939385:T:C,6:40939385:T:C,6:40939385:T:C,6:40939385:T:C,6:40944940:G:T,6:40944940:G:T,6:40944940:G:T,6:40944940:G:T,6:40947484:A:G,6:40947484:A:G,6:40947484:A:G,6:40947484:A:G,6:40947773:C:T,6:40947773:C:T,6:40947773:C:T,6:40947773:C:T,6:40949645:T:C,6:40949645:T:C,6:40949645:T:C,6:40949645:T:C,6:40949978:G:A,6:40949978:G:A,6:40949978:G:A,6:40949978:G:A,6:40950362:T:C,6:40950362:T:C,6:40950362:T:C,6:40950362:T:C,6:40950740:G:C,6:40950740:G:C,6:40950740:G:C,6:40950740:G:C,6:40951061:T:C,6:40951061:T:C,6:40951061:T:C,6:40951061:T:C,6:40952466:C:A,6:40952466:C:A,6:40952466:C:A,6:40952466:C:A,6:40952663:T:C,6:40952663:T:C,6:40952663:T:C,6:40952663:T:C,6:40952865:T:C,6:40952865:T:C,6:40952865:T:C,6:40952865:T:C
6	40934872	6:40934872:G:A	1.674e-05	239	6:40871527:T:A,6:40871527:T:A,6:40871527:T:A,6:40871527:T:A,6:40876732:G:T,6:40876732:G:T,6:40876732:G:T,6:40876732:G:T,6:40876791:G:C,6:40876791:G:C,6:40876791:G:C,6:40876791:G:C,6:40879002:A:G,6:40879002:A:G,6:40879002:A:G,6:40879002:A:G,6:40879175:A:C,6:40879175:A:C,6:40879175:A:C,6:40879175:A:C,6:40880807:C:G,6:40880807:C:G,6:40880807:C:G,6:40880807:C:G,6:40881615:C:G,6:40881615:C:G,6:40881615:C:G,6:40881615:C:G,6:40881925:A:T,6:40881925:A:T,6:40881925:A:T,6:40881925:A:T,6:40882138:G:A,6:40882138:G:A,6:40882138:G:A,6:40882138:G:A,6:40883288:T:C,6:40883288:T:C,6:40883288:T:C,6:40883288:T:C,6:40883422:G:T,6:40883422:G:T,6:40883422:G:T,6:40883422:G:T,6:40885000:G:A,6:40885000:G:A,6:40885000:G:A,6:40885000:G:A,6:40886134:CAG:C,6:40886134:CAG:C,6:40886134:CAG:C,6:40886134:CAG:C,6:40886413:C:T,6:40886413:C:T,6:40886413:C:T,6:40886413:C:T,6:40887392:CA:C,6:40887392:CA:C,6:40887392:CA:C,6:40887392:CA:C,6:40887981:C:T,6:40887981:C:T,6:40887981:C:T,6:40887981:C:T,6:40889376:T:G,6:40889376:T:G,6:40889376:T:G,6:40889376:T:G,6:40890350:A:C,6:40890350:A:C,6:40890350:A:C,6:40890350:A:C,6:40891177:C:A,6:40891177:C:A,6:40891177:C:A,6:40891177:C:A,6:40891581:C:G,6:40891581:C:G,6:40891581:C:G,6:40891581:C:G,6:40892314:T:G,6:40892314:T:G,6:40892314:T:G,6:40892314:T:G,6:40892485:G:A,6:40892485:G:A,6:40892485:G:A,6:40892485:G:A,6:40893108:G:T,6:40893108:G:T,6:40893108:G:T,6:40893108:G:T,6:40893398:G:A,6:40893398:G:A,6:40893398:G:A,6:40893398:G:A,6:40893794:T:C,6:40893794:T:C,6:40893794:T:C,6:40893794:T:C,6:40895122:A:C,6:40895122:A:C,6:40895122:A:C,6:40895122:A:C,6:40895604:C:A,6:40895604:C:A,6:40895604:C:A,6:40895604:C:A,6:40895796:A:G,6:40895796:A:G,6:40895796:A:G,6:40895796:A:G,6:40897486:G:A,6:40897486:G:A,6:40897486:G:A,6:40897486:G:A,6:40897809:T:A,6:40897809:T:A,6:40897809:T:A,6:40897809:T:A,6:40897832:C:T,6:40897832:C:T,6:40897832:C:T,6:40897832:C:T,6:40900032:G:A,6:40900032:G:A,6:40900032:G:A,6:40900032:G:A,6:40903172:C:A,6:40903172:C:A,6:40903172:C:A,6:40903172:C:A,6:40904167:T:C,6:40904167:T:C,6:40904167:T:C,6:40904167:T:C,6:40904274:G:A,6:40904274:G:A,6:40904274:G:A,6:40904274:G:A,6:40904413:T:C,6:40904413:T:C,6:40904413:T:C,6:40904413:T:C,6:40913877:G:T,6:40913877:G:T,6:40913877:G:T,6:40913877:G:T,6:40920206:C:T,6:40920206:C:T,6:40920206:C:T,6:40920206:C:T,6:40921696:C:T,6:40921696:C:T,6:40921696:C:T,6:40921696:C:T,6:40922143:T:A,6:40922143:T:A,6:40922143:T:A,6:40922143:T:A,6:40923053:T:G,6:40923053:T:G,6:40923053:T:G,6:40923053:T:G,6:40923549:A:C,6:40923549:A:C,6:40923549:A:C,6:40923549:A:C,6:40924549:T:C,6:40924549:T:C,6:40924549:T:C,6:40924549:T:C,6:40925862:A:C,6:40925862:A:C,6:40925862:A:C,6:40925862:A:C,6:40931182:G:A,6:40931182:G:A,6:40931182:G:A,6:40931182:G:A,6:40931903:T:C,6:40931903:T:C,6:40931903:T:C,6:40931903:T:C,6:40932888:C:G,6:40932888:C:G,6:40932888:C:G,6:40932888:C:G,6:40934626:C:T,6:40934626:C:T,6:40934626:C:T,6:40934626:C:T,6:40935578:T:G,6:40935578:T:G,6:40935578:T:G,6:40935578:T:G,6:40935712:T:C,6:40935712:T:C,6:40935712:T:C,6:40935712:T:C,6:40936240:G:C,6:40936240:G:C,6:40936240:G:C,6:40936240:G:C,6:40936474:A:T,6:40936474:A:T,6:40936474:A:T,6:40936474:A:T,6:40936585:A:T,6:40936585:A:T,6:40936585:A:T,6:40936585:A:T,6:40936804:A:C,6:40936804:A:C,6:40936804:A:C,6:40936804:A:C,6:40942982:T:TA,6:40942982:T:TA,6:40942982:T:TA,6:40942982:T:TA,6:40956446:C:T,6:40956446:C:T,6:40956446:C:T,6:40956446:C:T,6:40960244:A:C,6:40960244:A:C,6:40960244:A:C,6:40960244:A:C,6:40961184:T:C,6:40961184:T:C,6:40961184:T:C,6:40961184:T:C,6:40961262:T:C,6:40961262:T:C,6:40961262:T:C,6:40961262:T:C
6	40937714	6:40937714:T:C	0.001758	15	6:40825315:C:T,6:40825315:C:T,6:40825315:C:T,6:40825315:C:T,6:40827134:C:T,6:40827134:C:T,6:40827134:C:T,6:40827134:C:T,6:40866723:G:A,6:40866723:G:A,6:40866723:G:A,6:40866723:G:A
6	40960526	6:40960526:A:G	0.006613	111	6:40828083:C:G,6:40828083:C:G,6:40828083:C:G,6:40828083:C:G,6:40934642:G:T,6:40934642:G:T,6:40934642:G:T,6:40934642:G:T,6:40956182:A:C,6:40956182:A:C,6:40956182:A:C,6:40956182:A:C,6:40956265:A:T,6:40956265:A:T,6:40956265:A:T,6:40956265:A:T,6:40974234:T:C,6:40974234:T:C,6:40974234:T:C,6:40974234:T:C,6:40992859:C:T,6:40992859:C:T,6:40992859:C:T,6:40992859:C:T,6:40997098:A:G,6:40997098:A:G,6:40997098:A:G,6:40997098:A:G,6:41002514:C:CA,6:41002514:C:CA,6:41002514:C:CA,6:41002514:C:CA,6:41011387:C:T,6:41011387:C:T,6:41011387:C:T,6:41011387:C:T,6:41013610:C:A,6:41013610:C:A,6:41013610:C:A,6:41013610:C:A,6:41014804:A:G,6:41014804:A:G,6:41014804:A:G,6:41014804:A:G,6:41015293:C:T,6:41015293:C:T,6:41015293:C:T,6:41015293:C:T,6:41016742:G:A,6:41016742:G:A,6:41016742:G:A,6:41016742:G:A,6:41016756:G:A,6:41016756:G:A,6:41016756:G:A,6:41016756:G:A,6:41017226:TA:T,6:41017226:TA:T,6:41017226:TA:T,6:41017226:TA:T,6:41023977:T:C,6:41023977:T:C,6:41023977:T:C,6:41023977:T:C,6:41024745:G:A,6:41024745:G:A,6:41024745:G:A,6:41024745:G:A,6:41025128:G:C,6:41025128:G:C,6:41025128:G:C,6:41025128:G:C,6:41026597:G:A,6:41026597:G:A,6:41026597:G:A,6:41026597:G:A,6:41027889:G:A,6:41027889:G:A,6:41027889:G:A,6:41027889:G:A,6:41027948:A:G,6:41027948:A:G,6:41027948:A:G,6:41027948:A:G,6:41028272:G:T,6:41028272:G:T,6:41028272:G:T,6:41028272:G:T,6:41035587:C:T,6:41035587:C:T,6:41035587:C:T,6:41035587:C:T,6:41035732:G:C,6:41035732:G:C,6:41035732:G:C,6:41035732:G:C,6:41035745:C:T,6:41035745:C:T,6:41035745:C:T,6:41035745:C:T,6:41039163:G:A,6:41039163:G:A,6:41039163:G:A,6:41039163:G:A,6:41209279:T:C,6:41209279:T:C,6:41209279:T:C,6:41209279:T:C
6	40963833	6:40963833:A:C	0.004183	19	6:40835860:C:T,6:40835860:C:T,6:40835860:C:T,6:40835860:C:T,6:40862858:C:T,6:40862858:C:T,6:40862858:C:T,6:40862858:C:T,6:40867495:G:A,6:40867495:G:A,6:40867495:G:A,6:40867495:G:A,6:40918811:G:A,6:40918811:G:A,6:40918811:G:A,6:40918811:G:A
6	40974457	6:40974457:G:A	1.524e-32	38	6:40738627:G:A,6:40738627:G:A,6:40738627:G:A,6:40758149:C:G,6:40758149:C:G,6:40758149:C:G,6:40758149:C:G,6:40761805:G:A,6:40761805:G:A,6:40761805:G:A,6:40761805:G:A,6:40858651:G:A,6:40858651:G:A,6:40858651:G:A,6:40858651:G:A,6:40875202:C:T,6:40875202:C:T,6:40875202:C:T,6:40875202:C:T,6:40897501:T:C,6:40897501:T:C,6:40897501:T:C,6:40897501:T:C,6:40936291:G:A,6:40936291:G:A,6:40936291:G:A,6:40936291:G:A,6:40944149:T:A,6:40944149:T:A,6:40944149:T:A,6:40944149:T:A,6:41161514:C:T,6:41161514:C:T,6:41161514:C:T,6:41161514:C:T
6	41011536	6:41011536:G:C	0.003662	15	6:40827271:G:A,6:40827271:G:A,6:40827271:G:A,6:40827271:G:A,6:41032342:CT:C,6:41032342:CT:C,6:41032342:CT:C,6:41032342:CT:C,6:41170216:A:C,6:41170216:A:C,6:41170216:A:C,6:41170216:A:C
6	41022038	6:41022038:T:C	0.002801	47	6:40817009:G:A,6:40817009:G:A,6:40817009:G:A,6:40817009:G:A,6:40851614:A:G,6:40851614:A:G,6:40851614:A:G,6:40851614:A:G,6:40934531:T:A,6:40934531:T:A,6:40934531:T:A,6:40934531:T:A,6:40943271:C:T,6:40943271:C:T,6:40943271:C:T,6:40943271:C:T,6:40954909:C:T,6:40954909:C:T,6:40954909:C:T,6:40954909:C:T,6:40966115:G:C,6:40966115:G:C,6:40966115:G:C,6:40966115:G:C,6:41032476:G:A,6:41032476:G:A,6:41032476:G:A,6:41032476:G:A,6:41051296:A:C,6:41051296:A:C,6:41051296:A:C,6:41051296:A:C,6:41066651:G:A,6:41066651:G:A,6:41066651:G:A,6:41066651:G:A,6:41142714:A:G,6:41142714:A:G,6:41142714:A:G,6:41142714:A:G,6:41146466:G:T,6:41146466:G:T,6:41146466:G:T,6:41146466:G:T
6	41032693	6:41032693:G:A	7.204e-11	479	6:40937156:T:C,6:40937156:T:C,6:40937156:T:C,6:40937156:T:C,6:40942585:A:C,6:40942585:A:C,6:40942585:A:C,6:40942585:A:C,6:40943085:A:T,6:40943085:A:T,6:40943085:A:T,6:40943085:A:T,6:40943160:T:G,6:40943160:T:G,6:40943160:T:G,6:40943160:T:G,6:40944066:C:T,6:40944066:C:T,6:40944066:C:T,6:40944066:C:T,6:40944296:G:A,6:40944296:G:A,6:40944296:G:A,6:40944296:G:A,6:40946745:A:G,6:40946745:A:G,6:40946745:A:G,6:40946745:A:G,6:40950077:G:A,6:40950077:G:A,6:40950077:G:A,6:40950077:G:A,6:40953421:T:C,6:40953421:T:C,6:40953421:T:C,6:40953421:T:C,6:40959449:T:C,6:40959449:T:C,6:40959449:T:C,6:40959449:T:C,6:40964336:T:G,6:40964336:T:G,6:40964336:T:G,6:40964336:T:G,6:40965007:G:A,6:40965007:G:A,6:40965007:G:A,6:40965007:G:A,6:40965110:G:A,6:40965110:G:A,6:40965110:G:A,6:40965110:G:A,6:40965389:G:C,6:40965389:G:C,6:40965389:G:C,6:40965389:G:C,6:40965878:T:C,6:40965878:T:C,6:40965878:T:C,6:40965878:T:C,6:40965899:G:A,6:40965899:G:A,6:40965899:G:A,6:40965899:G:A,6:40966109:A:G,6:40966109:A:G,6:40966109:A:G,6:40966109:A:G,6:40966840:C:A,6:40966840:C:A,6:40966840:C:A,6:40966840:C:A,6:40967155:C:T,6:40967155:C:T,6:40967155:C:T,6:40967155:C:T,6:40967989:G:A,6:40967989:G:A,6:40967989:G:A,6:40967989:G:A,6:40970631:C:G,6:40970631:C:G,6:40970631:C:G,6:40970631:C:G,6:40971603:T:C,6:40971603:T:C,6:40971603:T:C,6:40971603:T:C,6:40971640:T:C,6:40971640:T:C,6:40971640:T:C,6:40971640:T:C,6:40972781:T:G,6:40972781:T:G,6:40972781:T:G,6:40972781:T:G,6:40973313:G:T,6:40973313:G:T,6:40973313:G:T,6:40973313:G:T,6:40973880:C:A,6:40973880:C:A,6:40973880:C:A,6:40973880:C:A,6:40974357:T:C,6:40974357:T:C,6:40974357:T:C,6:40974357:T:C,6:40974731:C:T,6:40974731:C:T,6:40974731:C:T,6:40974731:C:T,6:40975257:T:C,6:40975257:T:C,6:40975257:T:C,6:40975257:T:C,6:40976327:C:T,6:40976327:C:T,6:40976327:C:T,6:40976327:C:T,6:40976372:A:G,6:40976372:A:G,6:40976372:A:G,6:40976372:A:G,6:40977164:A:G,6:40977164:A:G,6:40977164:A:G,6:40977164:A:G,6:40979606:C:T,6:40979606:C:T,6:40979606:C:T,6:40979606:C:T,6:40979879:C:G,6:40979879:C:G,6:40979879:C:G,6:40979879:C:G,6:40980757:C:T,6:40980757:C:T,6:40980757:C:T,6:40980757:C:T,6:40980834:T:C,6:40980834:T:C,6:40980834:T:C,6:40980834:T:C,6:40982527:T:C,6:40982527:T:C,6:40982527:T:C,6:40982527:T:C,6:40983068:T:C,6:40983068:T:C,6:40983068:T:C,6:40983068:T:C,6:40989871:G:A,6:40989871:G:A,6:40989871:G:A,6:40989871:G:A,6:40990466:G:A,6:40990466:G:A,6:40990466:G:A,6:40990466:G:A,6:40991643:G:A,6:40991643:G:A,6:40991643:G:A,6:40991643:G:A,6:40991925:A:C,6:40991925:A:C,6:40991925:A:C,6:40991925:A:C,6:40992992:G:A,6:40992992:G:A,6:40992992:G:A,6:40992992:G:A,6:40997467:C:A,6:40997467:C:A,6:40997467:C:A,6:40997467:C:A,6:40999511:A:G,6:40999511:A:G,6:40999511:A:G,6:40999511:A:G,6:41002353:T:G,6:41002353:T:G,6:41002353:T:G,6:41002353:T:G,6:41003434:C:T,6:41003434:C:T,6:41003434:C:T,6:41003434:C:T,6:41004759:A:T,6:41004759:A:T,6:41004759:A:T,6:41004759:A:T,6:41009884:G:A,6:41009884:G:A,6:41009884:G:A,6:41009884:G:A,6:41014662:T:C,6:41014662:T:C,6:41014662:T:C,6:41014662:T:C,6:41015542:T:C,6:41015542:T:C,6:41015542:T:C,6:41015542:T:C,6:41016523:G:T,6:41016523:G:T,6:41016523:G:T,6:41016523:G:T,6:41018289:A:G,6:41018289:A:G,6:41018289:A:G,6:41018289:A:G,6:41018799:A:G,6:41018799:A:G,6:41018799:A:G,6:41018799:A:G,6:41018884:C:T,6:41018884:C:T,6:41018884:C:T,6:41018884:C:T,6:41020043:A:G,6:41020043:A:G,6:41020043:A:G,6:41020043:A:G,6:41020363:T:C,6:41020363:T:C,6:41020363:T:C,6:41020363:T:C,6:41020765:C:T,6:41020765:C:T,6:41020765:C:T,6:41020765:C:T,6:41021101:G:A,6:41021101:G:A,6:41021101:G:A,6:41021101:G:A,6:41021318:T:C,6:41021318:T:C,6:41021318:T:C,6:41021318:T:C,6:41021669:T:C,6:41021669:T:C,6:41021669:T:C,6:41021669:T:C,6:41021764:T:C,6:41021764:T:C,6:41021764:T:C,6:41021764:T:C,6:41021786:C:T,6:41021786:C:T,6:41021786:C:T,6:41021786:C:T,6:41022809:G:GGA,6:41022809:G:GGA,6:41022809:G:GGA,6:41022809:G:GGA,6:41024430:G:T,6:41024430:G:T,6:41024430:G:T,6:41024430:G:T,6:41025060:T:C,6:41025060:T:C,6:41025060:T:C,6:41025060:T:C,6:41025098:C:T,6:41025098:C:T,6:41025098:C:T,6:41025098:C:T,6:41025333:G:A,6:41025333:G:A,6:41025333:G:A,6:41025333:G:A,6:41026562:T:G,6:41026562:T:G,6:41026562:T:G,6:41026562:T:G,6:41028642:G:A,6:41028642:G:A,6:41028642:G:A,6:41028642:G:A,6:41030094:G:T,6:41030094:G:T,6:41030094:G:T,6:41030094:G:T,6:41030180:A:T,6:41030180:A:T,6:41030180:A:T,6:41030180:A:T,6:41030402:G:A,6:41030402:G:A,6:41030402:G:A,6:41030402:G:A,6:41030605:G:C,6:41030605:G:C,6:41030605:G:C,6:41030605:G:C,6:41034456:A:G,6:41034456:A:G,6:41034456:A:G,6:41034456:A:G,6:41036354:G:A,6:41036354:G:A,6:41036354:G:A,6:41036354:G:A,6:41036455:T:C,6:41036455:T:C,6:41036455:T:C,6:41036455:T:C,6:41036918:T:C,6:41036918:T:C,6:41036918:T:C,6:41036918:T:C,6:41037763:T:C,6:41037763:T:C,6:41037763:T:C,6:41037763:T:C,6:41038941:T:C,6:41038941:T:C,6:41038941:T:C,6:41038941:T:C,6:41039307:C:T,6:41039307:C:T,6:41039307:C:T,6:41039307:C:T,6:41040096:A:T,6:41040096:A:T,6:41040096:A:T,6:41040096:A:T,6:41041008:A:G,6:41041008:A:G,6:41041008:A:G,6:41041008:A:G,6:41041102:G:T,6:41041102:G:T,6:41041102:G:T,6:41041102:G:T,6:41041217:G:T,6:41041217:G:T,6:41041217:G:T,6:41041217:G:T,6:41041857:C:T,6:41041857:C:T,6:41041857:C:T,6:41041857:C:T,6:41042319:A:C,6:41042319:A:C,6:41042319:A:C,6:41042319:A:C,6:41042629:C:G,6:41042629:C:G,6:41042629:C:G,6:41042629:C:G,6:41043527:C:T,6:41043527:C:T,6:41043527:C:T,6:41043527:C:T,6:41044378:A:C,6:41044378:A:C,6:41044378:A:C,6:41044378:A:C,6:41044666:A:G,6:41044666:A:G,6:41044666:A:G,6:41044666:A:G,6:41044744:C:A,6:41044744:C:A,6:41044744:C:A,6:41044744:C:A,6:41044767:T:C,6:41044767:T:C,6:41044767:T:C,6:41044767:T:C,6:41045177:C:T,6:41045177:C:T,6:41045177:C:T,6:41045177:C:T,6:41045252:A:T,6:41045252:A:T,6:41045252:A:T,6:41045252:A:T,6:41046570:G:C,6:41046570:G:C,6:41046570:G:C,6:41046570:G:C,6:41047428:T:C,6:41047428:T:C,6:41047428:T:C,6:41047428:T:C,6:41049213:A:C,6:41049213:A:C,6:41049213:A:C,6:41049213:A:C,6:41049857:C:G,6:41049857:C:G,6:41049857:C:G,6:41049857:C:G,6:41051241:A:G,6:41051241:A:G,6:41051241:A:G,6:41051241:A:G,6:41053183:T:C,6:41053183:T:C,6:41053183:T:C,6:41053183:T:C,6:41059781:C:T,6:41059781:C:T,6:41059781:C:T,6:41059781:C:T,6:41061370:T:C,6:41061370:T:C,6:41061370:T:C,6:41061370:T:C,6:41061603:T:C,6:41061603:T:C,6:41061603:T:C,6:41061603:T:C,6:41065901:A:C,6:41065901:A:C,6:41065901:A:C,6:41065901:A:C,6:41066703:A:T,6:41066703:A:T,6:41066703:A:T,6:41066703:A:T,6:41067119:T:C,6:41067119:T:C,6:41067119:T:C,6:41067119:T:C,6:41071106:C:T,6:41071106:C:T,6:41071106:C:T,6:41071106:C:T,6:41077540:ATGTAT:A,6:41077540:ATGTAT:A,6:41077540:ATGTAT:A,6:41077540:ATGTAT:A,6:41078480:CTT:C,6:41078480:CTT:C,6:41078480:CTT:C,6:41078480:CTT:C,6:41081218:G:A,6:41081218:G:A,6:41081218:G:A,6:41081218:G:A,6:41081769:T:C,6:41081769:T:C,6:41081769:T:C,6:41081769:T:C,6:41082156:T:C,6:41082156:T:C,6:41082156:T:C,6:41082156:T:C,6:41091871:A:G,6:41091871:A:G,6:41091871:A:G,6:41091871:A:G,6:41094950:C:G,6:41094950:C:G,6:41094950:C:G,6:41094950:C:G,6:41102556:AT:A,6:41102556:AT:A,6:41102556:AT:A,6:41102556:AT:A,6:41105899:G:A,6:41105899:G:A,6:41105899:G:A,6:41105899:G:A,6:41114949:G:A,6:41114949:G:A,6:41114949:G:A,6:41114949:G:A,6:41137356:T:G,6:41137356:T:G,6:41137356:T:G,6:41137356:T:G
6	41034613	6:41034613:C:A	1.59e-05	27	6:40810616:TAG:T,6:40810616:TAG:T,6:40810616:TAG:T,6:40810616:TAG:T,6:40823596:G:A,6:40823596:G:A,6:40823596:G:A,6:40823596:G:A,6:40971268:T:G,6:40971268:T:G,6:40971268:T:G,6:40971268:T:G,6:40996827:G:A,6:40996827:G:A,6:40996827:G:A,6:40996827:G:A,6:41036007:A:T,6:41036007:A:T,6:41036007:A:T,6:41036007:A:T,6:41126512:G:A,6:41126512:G:A,6:41126512:G:A,6:41126512:G:A
6	41044671	6:41044671:G:A	0.002413	3	.
6	41066261	6:41066261:G:C	1.067e-14	39	6:40822587:A:G,6:40822587:A:G,6:40822587:A:G,6:40822587:A:G,6:40832303:C:T,6:40832303:C:T,6:40832303:C:T,6:40832303:C:T,6:40843278:G:T,6:40843278:G:T,6:40843278:G:T,6:40843278:G:T,6:40847050:A:T,6:40847050:A:T,6:40847050:A:T,6:40847050:A:T,6:40893804:C:A,6:40893804:C:A,6:40893804:C:A,6:40893804:C:A,6:40904734:G:A,6:40904734:G:A,6:40904734:G:A,6:40904734:G:A,6:40953792:C:T,6:40953792:C:T,6:40953792:C:T,6:40953792:C:T,6:41093201:CTTG:C,6:41093201:CTTG:C,6:41093201:CTTG:C,6:41093201:CTTG:C,6:41103202:G:A,6:41103202:G:A,6:41103202:G:A,6:41103202:G:A
6	41100043	6:41100043:G:A	0.006376	3	.
6	41115613	6:41115613:G:A	1.576e-07	15	6:40959010:C:A,6:40959010:C:A,6:40959010:C:A,6:40959010:C:A,6:40964080:G:A,6:40964080:G:A,6:40964080:G:A,6:40964080:G:A,6:40964618:A:G,6:40964618:A:G,6:40964618:A:G,6:40964618:A:G
6	41126389	6:41126389:A:G	0.007099	7	6:40978993:G:A,6:40978993:G:A,6:40978993:G:A,6:40978993:G:A
6	41152131	6:41152131:T:G	0.007325	23	6:40957516:G:A,6:40957516:G:A,6:40957516:G:A,6:40957516:G:A,6:41031362:T:C,6:41031362:T:C,6:41031362:T:C,6:41031362:T:C,6:41083128:G:T,6:41083128:G:T,6:41083128:G:T,6:41083128:G:T,6:41166005:T:C,6:41166005:T:C,6:41166005:T:C,6:41166005:T:C,6:41172099:A:T,6:41172099:A:T,6:41172099:A:T,6:41172099:A:T
6	41160234	6:41160234:A:G	1.513e-06	335	6:40939025:C:T,6:40939025:C:T,6:40939025:C:T,6:40939025:C:T,6:40949532:A:T,6:40949532:A:T,6:40949532:A:T,6:40949532:A:T,6:40951869:G:T,6:40951869:G:T,6:40951869:G:T,6:40951869:G:T,6:40969170:T:A,6:40969170:T:A,6:40969170:T:A,6:40969170:T:A,6:40969993:G:T,6:40969993:G:T,6:40969993:G:T,6:40969993:G:T,6:40971812:C:T,6:40971812:C:T,6:40971812:C:T,6:40971812:C:T,6:40976196:T:C,6:40976196:T:C,6:40976196:T:C,6:40976196:T:C,6:40979140:C:T,6:40979140:C:T,6:40979140:C:T,6:40979140:C:T,6:40979308:G:C,6:40979308:G:C,6:40979308:G:C,6:40979308:G:C,6:40980601:G:A,6:40980601:G:A,6:40980601:G:A,6:40980601:G:A,6:40981283:T:TG,6:40981283:T:TG,6:40981283:T:TG,6:40981283:T:TG,6:40982214:C:CT,6:40982214:C:CT,6:40982214:C:CT,6:40982214:C:CT,6:40982448:G:A,6:40982448:G:A,6:40982448:G:A,6:40982448:G:A,6:40983612:A:C,6:40983612:A:C,6:40983612:A:C,6:40983612:A:C,6:40984863:T:C,6:40984863:T:C,6:40984863:T:C,6:40984863:T:C,6:40985092:T:C,6:40985092:T:C,6:40985092:T:C,6:40985092:T:C,6:40989272:T:C,6:40989272:T:C,6:40989272:T:C,6:40989272:T:C,6:41000642:G:A,6:41000642:G:A,6:41000642:G:A,6:41000642:G:A,6:41001777:G:A,6:41001777:G:A,6:41001777:G:A,6:41001777:G:A,6:41003345:GACC:G,6:41003345:GACC:G,6:41003345:GACC:G,6:41003345:GACC:G,6:41004378:C:T,6:41004378:C:T,6:41004378:C:T,6:41004378:C:T,6:41006407:T:G,6:41006407:T:G,6:41006407:T:G,6:41006407:T:G,6:41010978:C:T,6:41010978:C:T,6:41010978:C:T,6:41010978:C:T,6:41011970:CCACATA:C,6:41011970:CCACATA:C,6:41011970:CCACATA:C,6:41011970:CCACATA:C,6:41013329:G:A,6:41013329:G:A,6:41013329:G:A,6:41013329:G:A,6:41013871:G:C,6:41013871:G:C,6:41013871:G:C,6:41013871:G:C,6:41018940:G:A,6:41018940:G:A,6:41018940:G:A,6:41018940:G:A,6:41021844:T:C,6:41021844:T:C,6:41021844:T:C,6:41021844:T:C,6:41032023:G:A,6:41032023:G:A,6:41032023:G:A,6:41032023:G:A,6:41032747:C:T,6:41032747:C:T,6:41032747:C:T,6:41032747:C:T,6:41034120:G:A,6:41034120:G:A,6:41034120:G:A,6:41034120:G:A,6:41046631:A:G,6:41046631:A:G,6:41046631:A:G,6:41046631:A:G,6:41048885:C:T,6:41048885:C:T,6:41048885:C:T,6:41048885:C:T,6:41049308:A:G,6:41049308:A:G,6:41049308:A:G,6:41049308:A:G,6:41052784:C:T,6:41052784:C:T,6:41052784:C:T,6:41052784:C:T,6:41060835:A:C,6:41060835:A:C,6:41060835:A:C,6:41060835:A:C,6:41067923:C:T,6:41067923:C:T,6:41067923:C:T,6:41067923:C:T,6:41077355:A:G,6:41077355:A:G,6:41077355:A:G,6:41077355:A:G,6:41077511:A:C,6:41077511:A:C,6:41077511:A:C,6:41077511:A:C,6:41078681:T:A,6:41078681:T:A,6:41078681:T:A,6:41078681:T:A,6:41080053:G:C,6:41080053:G:C,6:41080053:G:C,6:41080053:G:C,6:41082030:G:A,6:41082030:G:A,6:41082030:G:A,6:41082030:G:A,6:41083056:C:T,6:41083056:C:T,6:41083056:C:T,6:41083056:C:T,6:41085784:G:A,6:41085784:G:A,6:41085784:G:A,6:41085784:G:A,6:41088142:G:A,6:41088142:G:A,6:41088142:G:A,6:41088142:G:A,6:41088533:T:C,6:41088533:T:C,6:41088533:T:C,6:41088533:T:C,6:41093809:G:A,6:41093809:G:A,6:41093809:G:A,6:41093809:G:A,6:41093854:T:C,6:41093854:T:C,6:41093854:T:C,6:41093854:T:C,6:41100684:G:T,6:41100684:G:T,6:41100684:G:T,6:41100684:G:T,6:41106928:C:T,6:41106928:C:T,6:41106928:C:T,6:41106928:C:T,6:41114419:A:G,6:41114419:A:G,6:41114419:A:G,6:41114419:A:G,6:41114579:C:T,6:41114579:C:T,6:41114579:C:T,6:41114579:C:T,6:41124571:C:T,6:41124571:C:T,6:41124571:C:T,6:41124571:C:T,6:41126115:A:T,6:41126115:A:T,6:41126115:A:T,6:41126115:A:T,6:41132435:C:T,6:41132435:C:T,6:41132435:C:T,6:41132435:C:T,6:41139215:G:A,6:41139215:G:A,6:41139215:G:A,6:41139215:G:A,6:41147490:T:G,6:41147490:T:G,6:41147490:T:G,6:41147490:T:G,6:41149036:C:T,6:41149036:C:T,6:41149036:C:T,6:41149036:C:T,6:41165784:T:C,6:41165784:T:C,6:41165784:T:C,6:41165784:T:C,6:41166732:CA:C,6:41166732:CA:C,6:41166732:CA:C,6:41166732:CA:C,6:41168748:A:G,6:41168748:A:G,6:41168748:A:G,6:41168748:A:G,6:41170311:A:G,6:41170311:A:G,6:41170311:A:G,6:41170311:A:G,6:41172792:G:A,6:41172792:G:A,6:41172792:G:A,6:41172792:G:A,6:41173956:G:A,6:41173956:G:A,6:41173956:G:A,6:41173956:G:A,6:41181102:C:G,6:41181102:C:G,6:41181102:C:G,6:41181102:C:G,6:41184782:A:G,6:41184782:A:G,6:41184782:A:G,6:41184782:A:G,6:41185009:T:A,6:41185009:T:A,6:41185009:T:A,6:41185009:T:A,6:41185299:C:A,6:41185299:C:A,6:41185299:C:A,6:41185299:C:A,6:41185500:G:A,6:41185500:G:A,6:41185500:G:A,6:41185500:G:A,6:41185884:C:A,6:41185884:C:A,6:41185884:C:A,6:41185884:C:A,6:41186098:G:A,6:41186098:G:A,6:41186098:G:A,6:41186098:G:A,6:41186121:G:A,6:41186121:G:A,6:41186121:G:A,6:41186121:G:A,6:41188077:T:A,6:41188077:T:A,6:41188077:T:A,6:41188077:T:A,6:41188461:CAG:C,6:41188461:CAG:C,6:41188461:CAG:C,6:41188461:CAG:C,6:41189265:T:C,6:41189265:T:C,6:41189265:T:C,6:41189265:T:C,6:41189312:C:G,6:41189312:C:G,6:41189312:C:G,6:41189312:C:G,6:41189606:C:G,6:41189606:C:G,6:41189606:C:G,6:41189606:C:G,6:41189634:C:A,6:41189634:C:A,6:41189634:C:A,6:41189634:C:A,6:41190394:G:C,6:41190394:G:C,6:41190394:G:C,6:41190394:G:C,6:41191118:T:A,6:41191118:T:A,6:41191118:T:A,6:41191118:T:A,6:41191338:A:C,6:41191338:A:C,6:41191338:A:C,6:41191338:A:C,6:41266182:C:T,6:41266182:C:T,6:41266182:C:T,6:41266182:C:T,6:41311947:G:T,6:41311947:G:T,6:41311947:G:T,6:41311947:G:T
6	41161469	6:41161469:C:T	8.728e-26	39	6:40931707:T:A,6:40931707:T:A,6:40931707:T:A,6:40931707:T:A,6:41053109:G:A,6:41053109:G:A,6:41053109:G:A,6:41053109:G:A,6:41082541:A:G,6:41082541:A:G,6:41082541:A:G,6:41082541:A:G,6:41086549:C:T,6:41086549:C:T,6:41086549:C:T,6:41086549:C:T,6:41089398:C:T,6:41089398:C:T,6:41089398:C:T,6:41089398:C:T,6:41091846:C:G,6:41091846:C:G,6:41091846:C:G,6:41091846:C:G,6:41095767:A:G,6:41095767:A:G,6:41095767:A:G,6:41095767:A:G,6:41190249:G:A,6:41190249:G:A,6:41190249:G:A,6:41190249:G:A,6:41394815:TG:T,6:41394815:TG:T,6:41394815:TG:T,6:41394815:TG:T
6	41163317	6:41163317:T:G	9.465e-05	7	6:41108221:T:C,6:41108221:T:C,6:41108221:T:C,6:41108221:T:C
6	41181270	6:41181270:A:G	2.747e-07	1007	6:40963863:T:C,6:40963863:T:C,6:40963863:T:C,6:40963863:T:C,6:40964128:C:A,6:40964128:C:A,6:40964128:C:A,6:40964128:C:A,6:40965092:G:A,6:40965092:G:A,6:40965092:G:A,6:40965092:G:A,6:40967045:T:C,6:40967045:T:C,6:40967045:T:C,6:40967045:T:C,6:40972028:C:T,6:40972028:C:T,6:40972028:C:T,6:40972028:C:T,6:40974777:G:C,6:40974777:G:C,6:40974777:G:C,6:40974777:G:C,6:40974939:T:C,6:40974939:T:C,6:40974939:T:C,6:40974939:T:C,6:40978527:T:C,6:40978527:T:C,6:40978527:T:C,6:40978527:T:C,6:40978528:C:T,6:40978528:C:T,6:40978528:C:T,6:40978528:C:T,6:40985783:T:C,6:40985783:T:C,6:40985783:T:C,6:40985783:T:C,6:40998473:G:A,6:40998473:G:A,6:40998473:G:A,6:40998473:G:A,6:41002922:C:T,6:41002922:C:T,6:41002922:C:T,6:41002922:C:T,6:41003486:A:G,6:41003486:A:G,6:41003486:A:G,6:41003486:A:G,6:41006010:C:T,6:41006010:C:T,6:41006010:C:T,6:41006010:C:T,6:41007485:C:T,6:41007485:C:T,6:41007485:C:T,6:41007485:C:T,6:41008408:T:C,6:41008408:T:C,6:41008408:T:C,6:41008408:T:C,6:41008608:C:T,6:41008608:C:T,6:41008608:C:T,6:41008608:C:T,6:41008703:A:G,6:41008703:A:G,6:41008703:A:G,6:41008703:A:G,6:41008795:A:G,6:41008795:A:G,6:41008795:A:G,6:41008795:A:G,6:41008870:G:A,6:41008870:G:A,6:41008870:G:A,6:41008870:G:A,6:41009011:A:G,6:41009011:A:G,6:41009011:A:G,6:41009011:A:G,6:41009229:G:A,6:41009229:G:A,6:41009229:G:A,6:41009229:G:A,6:41009246:A:G,6:41009246:A:G,6:41009246:A:G,6:41009246:A:G,6:41009570:C:T,6:41009570:C:T,6:41009570:C:T,6:41009570:C:T,6:41009681:A:C,6:41009681:A:C,6:41009681:A:C,6:41009681:A:C,6:41009925:TA:T,6:41009925:TA:T,6:41009925:TA:T,6:41009925:TA:T,6:41010050:T:C,6:41010050:T:C,6:41010050:T:C,6:41010050:T:C,6:41010171:G:A,6:41010171:G:A,6:41010171:G:A,6:41010171:G:A,6:41010454:A:C,6:41010454:A:C,6:41010454:A:C,6:41010454:A:C,6:41013884:T:G,6:41013884:T:G,6:41013884:T:G,6:41013884:T:G,6:41036920:C:T,6:41036920:C:T,6:41036920:C:T,6:41036920:C:T,6:41038567:G:A,6:41038567:G:A,6:41038567:G:A,6:41038567:G:A,6:41041111:G:A,6:41041111:G:A,6:41041111:G:A,6:41041111:G:A,6:41042693:C:T,6:41042693:C:T,6:41042693:C:T,6:41042693:C:T,6:41050087:T:C,6:41050087:T:C,6:41050087:T:C,6:41050087:T:C,6:41050388:A:G,6:41050388:A:G,6:41050388:A:G,6:41050388:A:G,6:41053071:C:T,6:41053071:C:T,6:41053071:C:T,6:41053071:C:T,6:41056901:C:T,6:41056901:C:T,6:41056901:C:T,6:41056901:C:T,6:41056933:C:T,6:41056933:C:T,6:41056933:C:T,6:41056933:C:T,6:41061791:T:C,6:41061791:T:C,6:41061791:T:C,6:41061791:T:C,6:41069138:CTAAA:C,6:41069138:CTAAA:C,6:41069138:CTAAA:C,6:41069138:CTAAA:C,6:41087123:A:G,6:41087123:A:G,6:41087123:A:G,6:41087123:A:G,6:41088953:A:G,6:41088953:A:G,6:41088953:A:G,6:41088953:A:G,6:41089504:T:C,6:41089504:T:C,6:41089504:T:C,6:41089504:T:C,6:41093457:G:C,6:41093457:G:C,6:41093457:G:C,6:41093457:G:C,6:41094090:G:A,6:41094090:G:A,6:41094090:G:A,6:41094090:G:A,6:41097551:T:C,6:41097551:T:C,6:41097551:T:C,6:41097551:T:C,6:41098548:A:G,6:41098548:A:G,6:41098548:A:G,6:41098548:A:G,6:41101231:C:T,6:41101231:C:T,6:41101231:C:T,6:41101231:C:T,6:41103569:C:G,6:41103569:C:G,6:41103569:C:G,6:41103569:C:G,6:41114960:TG:T,6:41114960:TG:T,6:41114960:TG:T,6:41114960:TG:T,6:41115529:T:C,6:41115529:T:C,6:41115529:T:C,6:41115529:T:C,6:41122054:A:G,6:41122054:A:G,6:41122054:A:G,6:41122054:A:G,6:41122652:C:T,6:41122652:C:T,6:41122652:C:T,6:41122652:C:T,6:41125376:AAAT:A,6:41125376:AAAT:A,6:41125376:AAAT:A,6:41125376:AAAT:A,6:41126770:C:T,6:41126770:C:T,6:41126770:C:T,6:41126770:C:T,6:41133228:C:T,6:41133228:C:T,6:41133228:C:T,6:41133228:C:T,6:41133322:A:G,6:41133322:A:G,6:41133322:A:G,6:41133322:A:G,6:41136690:G:A,6:41136690:G:A,6:41136690:G:A,6:41136690:G:A,6:41137100:G:A,6:41137100:G:A,6:41137100:G:A,6:41137100:G:A,6:41144281:C:T,6:41144281:C:T,6:41144281:C:T,6:41144281:C:T,6:41145201:A:G,6:41145201:A:G,6:41145201:A:G,6:41145201:A:G,6:41153369:G:A,6:41153369:G:A,6:41153369:G:A,6:41153369:G:A,6:41155437:T:C,6:41155437:T:C,6:41155437:T:C,6:41155437:T:C,6:41155515:C:G,6:41155515:C:G,6:41155515:C:G,6:41155515:C:G,6:41155658:C:T,6:41155658:C:T,6:41155658:C:T,6:41155658:C:T,6:41156563:A:G,6:41156563:A:G,6:41156563:A:G,6:41156563:A:G,6:41157002:G:A,6:41157002:G:A,6:41157002:G:A,6:41157002:G:A,6:41157874:C:G,6:41157874:C:G,6:41157874:C:G,6:41157874:C:G,6:41158392:A:G,6:41158392:A:G,6:41158392:A:G,6:41158392:A:G,6:41158691:C:T,6:41158691:C:T,6:41158691:C:T,6:41158691:C:T,6:41158917:A:G,6:41158917:A:G,6:41158917:A:G,6:41158917:A:G,6:41159218:G:A,6:41159218:G:A,6:41159218:G:A,6:41159218:G:A,6:41159253:C:T,6:41159253:C:T,6:41159253:C:T,6:41159253:C:T,6:41159805:G:A,6:41159805:G:A,6:41159805:G:A,6:41159805:G:A,6:41160857:T:G,6:41160857:T:G,6:41160857:T:G,6:41160857:T:G,6:41161024:T:C,6:41161024:T:C,6:41161024:T:C,6:41161024:T:C,6:41161367:G:T,6:41161367:G:T,6:41161367:G:T,6:41161367:G:T,6:41161656:G:A,6:41161656:G:A,6:41161656:G:A,6:41161656:G:A,6:41161893:C:T,6:41161893:C:T,6:41161893:C:T,6:41161893:C:T,6:41162272:T:C,6:41162272:T:C,6:41162272:T:C,6:41162272:T:C,6:41162321:G:A,6:41162321:G:A,6:41162321:G:A,6:41162321:G:A,6:41162424:G:A,6:41162424:G:A,6:41162424:G:A,6:41162424:G:A,6:41162471:G:T,6:41162471:G:T,6:41162471:G:T,6:41162471:G:T,6:41162556:G:A,6:41162556:G:A,6:41162556:G:A,6:41162556:G:A,6:41162602:C:A,6:41162602:C:A,6:41162602:C:A,6:41162602:C:A,6:41162733:C:A,6:41162733:C:A,6:41162733:C:A,6:41162733:C:A,6:41162955:A:G,6:41162955:A:G,6:41162955:A:G,6:41162955:A:G,6:41163990:A:G,6:41163990:A:G,6:41163990:A:G,6:41163990:A:G,6:41164445:C:A,6:41164445:C:A,6:41164445:C:A,6:41164445:C:A,6:41164477:G:A,6:41164477:G:A,6:41164477:G:A,6:41164477:G:A,6:41164934:TG:T,6:41164934:TG:T,6:41164934:TG:T,6:41164934:TG:T,6:41164939:C:A,6:41164939:C:A,6:41164939:C:A,6:41164939:C:A,6:41165695:G:C,6:41165695:G:C,6:41165695:G:C,6:41165695:G:C,6:41166121:G:A,6:41166121:G:A,6:41166121:G:A,6:41166121:G:A,6:41166534:A:C,6:41166534:A:C,6:41166534:A:C,6:41166534:A:C,6:41166599:T:C,6:41166599:T:C,6:41166599:T:C,6:41166599:T:C,6:41168348:C:T,6:41168348:C:T,6:41168348:C:T,6:41168348:C:T,6:41168873:A:T,6:41168873:A:T,6:41168873:A:T,6:41168873:A:T,6:41169082:A:G,6:41169082:A:G,6:41169082:A:G,6:41169082:A:G,6:41170296:C:T,6:41170296:C:T,6:41170296:C:T,6:41170296:C:T,6:41170503:G:A,6:41170503:G:A,6:41170503:G:A,6:41170503:G:A,6:41170675:G:A,6:41170675:G:A,6:41170675:G:A,6:41170675:G:A,6:41171257:GGAGTAGCTCTCCCAA:G,6:41171257:GGAGTAGCTCTCCCAA:G,6:41171257:GGAGTAGCTCTCCCAA:G,6:41171257:GGAGTAGCTCTCCCAA:G,6:41172418:A:G,6:41172418:A:G,6:41172418:A:G,6:41172418:A:G,6:41172450:G:A,6:41172450:G:A,6:41172450:G:A,6:41172450:G:A,6:41172795:A:G,6:41172795:A:G,6:41172795:A:G,6:41172795:A:G,6:41173137:T:C,6:41173137:T:C,6:41173137:T:C,6:41173137:T:C,6:41173310:G:A,6:41173310:G:A,6:41173310:G:A,6:41173310:G:A,6:41173487:G:A,6:41173487:G:A,6:41173487:G:A,6:41173487:G:A,6:41174291:C:T,6:41174291:C:T,6:41174291:C:T,6:41174291:C:T,6:41174720:A:G,6:41174720:A:G,6:41174720:A:G,6:41174720:A:G,6:41175606:G:C,6:41175606:G:C,6:41175606:G:C,6:41175606:G:C,6:41176626:G:A,6:41176626:G:A,6:41176626:G:A,6:41176626:G:A,6:41177088:C:G,6:41177088:C:G,6:41177088:C:G,6:41177088:C:G,6:41179041:T:C,6:41179041:T:C,6:41179041:T:C,6:41179041:T:C,6:41180144:G:A,6:41180144:G:A,6:41180144:G:A,6:41180144:G:A,6:41180250:T:C,6:41180250:T:C,6:41180250:T:C,6:41180250:T:C,6:41181242:C:G,6:41181242:C:G,6:41181242:C:G,6:41181242:C:G,6:41181777:C:T,6:41181777:C:T,6:41181777:C:T,6:41181777:C:T,6:41181858:A:G,6:41181858:A:G,6:41181858:A:G,6:41181858:A:G,6:41181937:C:T,6:41181937:C:T,6:41181937:C:T,6:41181937:C:T,6:41182647:G:A,6:41182647:G:A,6:41182647:G:A,6:41182647:G:A,6:41182792:A:C,6:41182792:A:C,6:41182792:A:C,6:41182792:A:C,6:41183123:C:T,6:41183123:C:T,6:41183123:C:T,6:41183123:C:T,6:41183449:A:G,6:41183449:A:G,6:41183449:A:G,6:41183449:A:G,6:41183983:A:C,6:41183983:A:C,6:41183983:A:C,6:41183983:A:C,6:41184051:C:T,6:41184051:C:T,6:41184051:C:T,6:41184051:C:T,6:41184148:CA:C,6:41184148:CA:C,6:41184148:CA:C,6:41184148:CA:C,6:41184662:A:G,6:41184662:A:G,6:41184662:A:G,6:41184662:A:G,6:41187100:C:T,6:41187100:C:T,6:41187100:C:T,6:41187100:C:T,6:41188130:A:T,6:41188130:A:T,6:41188130:A:T,6:41188130:A:T,6:41189517:C:T,6:41189517:C:T,6:41189517:C:T,6:41189517:C:T,6:41189564:C:T,6:41189564:C:T,6:41189564:C:T,6:41189564:C:T,6:41191448:A:G,6:41191448:A:G,6:41191448:A:G,6:41191448:A:G,6:41191996:G:A,6:41191996:G:A,6:41191996:G:A,6:41191996:G:A,6:41193347:G:A,6:41193347:G:A,6:41193347:G:A,6:41193347:G:A,6:41195395:G:T,6:41195395:G:T,6:41195395:G:T,6:41195395:G:T,6:41195971:C:G,6:41195971:C:G,6:41195971:C:G,6:41195971:C:G,6:41196219:A:C,6:41196219:A:C,6:41196219:A:C,6:41196219:A:C,6:41196238:A:G,6:41196238:A:G,6:41196238:A:G,6:41196238:A:G,6:41197134:A:G,6:41197134:A:G,6:41197134:A:G,6:41197134:A:G,6:41197805:A:C,6:41197805:A:C,6:41197805:A:C,6:41197805:A:C,6:41197846:C:T,6:41197846:C:T,6:41197846:C:T,6:41197846:C:T,6:41197931:T:C,6:41197931:T:C,6:41197931:T:C,6:41197931:T:C,6:41200783:G:C,6:41200783:G:C,6:41200783:G:C,6:41200783:G:C,6:41204517:A:G,6:41204517:A:G,6:41204517:A:G,6:41204517:A:G,6:41204525:T:A,6:41204525:T:A,6:41204525:T:A,6:41204525:T:A,6:41208845:C:T,6:41208845:C:T,6:41208845:C:T,6:41208845:C:T,6:41211486:G:A,6:41211486:G:A,6:41211486:G:A,6:41211486:G:A,6:41221281:A:T,6:41221281:A:T,6:41221281:A:T,6:41221281:A:T,6:41222339:T:A,6:41222339:T:A,6:41222339:T:A,6:41222339:T:A,6:41223053:C:A,6:41223053:C:A,6:41223053:C:A,6:41223053:C:A,6:41224876:AC:A,6:41224876:AC:A,6:41224876:AC:A,6:41224876:AC:A,6:41226302:T:G,6:41226302:T:G,6:41226302:T:G,6:41226302:T:G,6:41229563:C:A,6:41229563:C:A,6:41229563:C:A,6:41229563:C:A,6:41229898:C:A,6:41229898:C:A,6:41229898:C:A,6:41229898:C:A,6:41230380:A:T,6:41230380:A:T,6:41230380:A:T,6:41230380:A:T,6:41234130:G:A,6:41234130:G:A,6:41234130:G:A,6:41234130:G:A,6:41235616:G:A,6:41235616:G:A,6:41235616:G:A,6:41235616:G:A,6:41235809:GA:G,6:41235809:GA:G,6:41235809:GA:G,6:41235809:GA:G,6:41238309:G:A,6:41238309:G:A,6:41238309:G:A,6:41238309:G:A,6:41240613:G:C,6:41240613:G:C,6:41240613:G:C,6:41240613:G:C,6:41242652:T:G,6:41242652:T:G,6:41242652:T:G,6:41242652:T:G,6:41245399:C:T,6:41245399:C:T,6:41245399:C:T,6:41245399:C:T,6:41248891:A:C,6:41248891:A:C,6:41248891:A:C,6:41248891:A:C,6:41249248:C:T,6:41249248:C:T,6:41249248:C:T,6:41249248:C:T,6:41250063:T:G,6:41250063:T:G,6:41250063:T:G,6:41250063:T:G,6:41250719:C:T,6:41250719:C:T,6:41250719:C:T,6:41250719:C:T,6:41251438:TA:T,6:41251438:TA:T,6:41251438:TA:T,6:41251438:TA:T,6:41251836:T:C,6:41251836:T:C,6:41251836:T:C,6:41251836:T:C,6:41252024:G:C,6:41252024:G:C,6:41252024:G:C,6:41252024:G:C,6:41254518:T:A,6:41254518:T:A,6:41254518:T:A,6:41254518:T:A,6:41255332:G:A,6:41255332:G:A,6:41255332:G:A,6:41255332:G:A,6:41255926:C:A,6:41255926:C:A,6:41255926:C:A,6:41255926:C:A,6:41256567:C:A,6:41256567:C:A,6:41256567:C:A,6:41256567:C:A,6:41256789:G:T,6:41256789:G:T,6:41256789:G:T,6:41256789:G:T,6:41257210:C:CG,6:41257210:C:CG,6:41257210:C:CG,6:41257210:C:CG,6:41257336:T:C,6:41257336:T:C,6:41257336:T:C,6:41257336:T:C,6:41257615:C:T,6:41257615:C:T,6:41257615:C:T,6:41257615:C:T,6:41257704:C:T,6:41257704:C:T,6:41257704:C:T,6:41257704:C:T,6:41261051:G:A,6:41261051:G:A,6:41261051:G:A,6:41261051:G:A,6:41267422:T:C,6:41267422:T:C,6:41267422:T:C,6:41267422:T:C,6:41269751:C:G,6:41269751:C:G,6:41269751:C:G,6:41269751:C:G,6:41269856:A:G,6:41269856:A:G,6:41269856:A:G,6:41269856:A:G,6:41273610:G:A,6:41273610:G:A,6:41273610:G:A,6:41273610:G:A,6:41274021:G:A,6:41274021:G:A,6:41274021:G:A,6:41274021:G:A,6:41279491:T:C,6:41279491:T:C,6:41279491:T:C,6:41279491:T:C,6:41282777:T:A,6:41282777:T:A,6:41282777:T:A,6:41282777:T:A,6:41295520:A:C,6:41295520:A:C,6:41295520:A:C,6:41295520:A:C,6:41295775:C:G,6:41295775:C:G,6:41295775:C:G,6:41295775:C:G,6:41332188:T:G,6:41332188:T:G,6:41332188:T:G,6:41332188:T:G,6:41333330:T:C,6:41333330:T:C,6:41333330:T:C,6:41333330:T:C,6:41335395:G:C,6:41335395:G:C,6:41335395:G:C,6:41335395:G:C,6:41337415:G:A,6:41337415:G:A,6:41337415:G:A,6:41337415:G:A,6:41337494:C:T,6:41337494:C:T,6:41337494:C:T,6:41337494:C:T,6:41339147:C:A,6:41339147:C:A,6:41339147:C:A,6:41339147:C:A,6:41340667:C:T,6:41340667:C:T,6:41340667:C:T,6:41340667:C:T,6:41341153:C:T,6:41341153:C:T,6:41341153:C:T,6:41341153:C:T,6:41343625:G:T,6:41343625:G:T,6:41343625:G:T,6:41343625:G:T,6:41344716:T:C,6:41344716:T:C,6:41344716:T:C,6:41344716:T:C,6:41345589:C:G,6:41345589:C:G,6:41345589:C:G,6:41345589:C:G,6:41345899:A:G,6:41345899:A:G,6:41345899:A:G,6:41345899:A:G,6:41346289:C:T,6:41346289:C:T,6:41346289:C:T,6:41346289:C:T,6:41346597:T:G,6:41346597:T:G,6:41346597:T:G,6:41346597:T:G,6:41346677:T:G,6:41346677:T:G,6:41346677:T:G,6:41346677:T:G,6:41347272:G:T,6:41347272:G:T,6:41347272:G:T,6:41347272:G:T,6:41347860:G:A,6:41347860:G:A,6:41347860:G:A,6:41347860:G:A,6:41348512:A:C,6:41348512:A:C,6:41348512:A:C,6:41348512:A:C,6:41348952:C:A,6:41348952:C:A,6:41348952:C:A,6:41348952:C:A,6:41348962:C:T,6:41348962:C:T,6:41348962:C:T,6:41348962:C:T,6:41349005:T:C,6:41349005:T:C,6:41349005:T:C,6:41349005:T:C,6:41349689:C:G,6:41349689:C:G,6:41349689:C:G,6:41349689:C:G,6:41349697:C:T,6:41349697:C:T,6:41349697:C:T,6:41349697:C:T,6:41349698:C:A,6:41349698:C:A,6:41349698:C:A,6:41349698:C:A,6:41350363:A:G,6:41350363:A:G,6:41350363:A:G,6:41350363:A:G,6:41353766:G:A,6:41353766:G:A,6:41353766:G:A,6:41353766:G:A,6:41356213:G:A,6:41356213:G:A,6:41356213:G:A,6:41356213:G:A,6:41361537:A:T,6:41361537:A:T,6:41361537:A:T,6:41361537:A:T,6:41364054:A:C,6:41364054:A:C,6:41364054:A:C,6:41364054:A:C,6:41365476:C:T,6:41365476:C:T,6:41365476:C:T,6:41365476:C:T,6:41367277:A:G,6:41367277:A:G,6:41367277:A:G,6:41367277:A:G,6:41367707:T:C,6:41367707:T:C,6:41367707:T:C,6:41367707:T:C,6:41367726:C:T,6:41367726:C:T,6:41367726:C:T,6:41367726:C:T,6:41367776:A:C,6:41367776:A:C,6:41367776:A:C,6:41367776:A:C,6:41368051:A:T,6:41368051:A:T,6:41368051:A:T,6:41368051:A:T,6:41368177:A:G,6:41368177:A:G,6:41368177:A:G,6:41368177:A:G,6:41368233:A:G,6:41368233:A:G,6:41368233:A:G,6:41368233:A:G,6:41368344:T:C,6:41368344:T:C,6:41368344:T:C,6:41368344:T:C,6:41368514:C:T,6:41368514:C:T,6:41368514:C:T,6:41368514:C:T,6:41368574:C:T,6:41368574:C:T,6:41368574:C:T,6:41368574:C:T,6:41368844:C:G,6:41368844:C:G,6:41368844:C:G,6:41368844:C:G,6:41368850:T:C,6:41368850:T:C,6:41368850:T:C,6:41368850:T:C,6:41368877:A:G,6:41368877:A:G,6:41368877:A:G,6:41368877:A:G,6:41368919:C:T,6:41368919:C:T,6:41368919:C:T,6:41368919:C:T,6:41369359:C:T,6:41369359:C:T,6:41369359:C:T,6:41369359:C:T,6:41369861:A:T,6:41369861:A:T,6:41369861:A:T,6:41369861:A:T,6:41369989:A:G,6:41369989:A:G,6:41369989:A:G,6:41369989:A:G,6:41370202:A:G,6:41370202:A:G,6:41370202:A:G,6:41370202:A:G,6:41370222:A:T,6:41370222:A:T,6:41370222:A:T,6:41370222:A:T,6:41370309:C:G,6:41370309:C:G,6:41370309:C:G,6:41370309:C:G,6:41371390:C:T,6:41371390:C:T,6:41371390:C:T,6:41371390:C:T,6:41378845:T:C,6:41378845:T:C,6:41378845:T:C,6:41378845:T:C,6:41379072:C:G,6:41379072:C:G,6:41379072:C:G,6:41379072:C:G,6:41379942:T:G,6:41379942:T:G,6:41379942:T:G,6:41379942:T:G,6:41380413:A:G,6:41380413:A:G,6:41380413:A:G,6:41380413:A:G,6:41382297:C:T,6:41382297:C:T,6:41382297:C:T,6:41382297:C:T,6:41382459:C:T,6:41382459:C:T,6:41382459:C:T,6:41382459:C:T,6:41397066:A:G,6:41397066:A:G,6:41397066:A:G,6:41397066:A:G,6:41398854:T:C,6:41398854:T:C,6:41398854:T:C,6:41398854:T:C,6:41412328:T:C,6:41412328:T:C,6:41412328:T:C,6:41412328:T:C
6	41196709	6:41196709:TC:T	4.158e-05	263	6:40979998:G:C,6:40979998:G:C,6:40979998:G:C,6:40979998:G:C,6:41009058:C:T,6:41009058:C:T,6:41009058:C:T,6:41009058:C:T,6:41038716:G:A,6:41038716:G:A,6:41038716:G:A,6:41038716:G:A,6:41039757:C:G,6:41039757:C:G,6:41039757:C:G,6:41039757:C:G,6:41062856:C:A,6:41062856:C:A,6:41062856:C:A,6:41062856:C:A,6:41072179:G:A,6:41072179:G:A,6:41072179:G:A,6:41072179:G:A,6:41104693:GA:G,6:41104693:GA:G,6:41104693:GA:G,6:41104693:GA:G,6:41109752:C:T,6:41109752:C:T,6:41109752:C:T,6:41109752:C:T,6:41110004:A:G,6:41110004:A:G,6:41110004:A:G,6:41110004:A:G,6:41142522:C:T,6:41142522:C:T,6:41142522:C:T,6:41142522:C:T,6:41152266:C:T,6:41152266:C:T,6:41152266:C:T,6:41152266:C:T,6:41180425:G:A,6:41180425:G:A,6:41180425:G:A,6:41180425:G:A,6:41184906:G:A,6:41184906:G:A,6:41184906:G:A,6:41184906:G:A,6:41185011:C:T,6:41185011:C:T,6:41185011:C:T,6:41185011:C:T,6:41199267:C:T,6:41199267:C:T,6:41199267:C:T,6:41199267:C:T,6:41203915:C:G,6:41203915:C:G,6:41203915:C:G,6:41203915:C:G,6:41207127:G:A,6:41207127:G:A,6:41207127:G:A,6:41207127:G:A,6:41211019:G:C,6:41211019:G:C,6:41211019:G:C,6:41211019:G:C,6:41211910:T:G,6:41211910:T:G,6:41211910:T:G,6:41211910:T:G,6:41213345:G:A,6:41213345:G:A,6:41213345:G:A,6:41213345:G:A,6:41213398:G:C,6:41213398:G:C,6:41213398:G:C,6:41213398:G:C,6:41214626:G:A,6:41214626:G:A,6:41214626:G:A,6:41214626:G:A,6:41217110:C:T,6:41217110:C:T,6:41217110:C:T,6:41217110:C:T,6:41217132:T:C,6:41217132:T:C,6:41217132:T:C,6:41217132:T:C,6:41217336:C:T,6:41217336:C:T,6:41217336:C:T,6:41217336:C:T,6:41217695:T:A,6:41217695:T:A,6:41217695:T:A,6:41217695:T:A,6:41217744:C:T,6:41217744:C:T,6:41217744:C:T,6:41217744:C:T,6:41217938:G:C,6:41217938:G:C,6:41217938:G:C,6:41217938:G:C,6:41218655:T:G,6:41218655:T:G,6:41218655:T:G,6:41218655:T:G,6:41220384:A:C,6:41220384:A:C,6:41220384:A:C,6:41220384:A:C,6:41220939:A:G,6:41220939:A:G,6:41220939:A:G,6:41220939:A:G,6:41222546:A:G,6:41222546:A:G,6:41222546:A:G,6:41222546:A:G,6:41223748:GA:G,6:41223748:GA:G,6:41223748:GA:G,6:41223748:GA:G,6:41226658:T:C,6:41226658:T:C,6:41226658:T:C,6:41226658:T:C,6:41226885:C:T,6:41226885:C:T,6:41226885:C:T,6:41226885:C:T,6:41227543:G:T,6:41227543:G:T,6:41227543:G:T,6:41227543:G:T,6:41228256:G:A,6:41228256:G:A,6:41228256:G:A,6:41228256:G:A,6:41229370:C:T,6:41229370:C:T,6:41229370:C:T,6:41229370:C:T,6:41230529:G:T,6:41230529:G:T,6:41230529:G:T,6:41230529:G:T,6:41235173:GA:G,6:41235173:GA:G,6:41235173:GA:G,6:41235173:GA:G,6:41238497:G:A,6:41238497:G:A,6:41238497:G:A,6:41238497:G:A,6:41243027:A:C,6:41243027:A:C,6:41243027:A:C,6:41243027:A:C,6:41243996:G:T,6:41243996:G:T,6:41243996:G:T,6:41243996:G:T,6:41244108:G:A,6:41244108:G:A,6:41244108:G:A,6:41244108:G:A,6:41244463:C:T,6:41244463:C:T,6:41244463:C:T,6:41244463:C:T,6:41244594:G:A,6:41244594:G:A,6:41244594:G:A,6:41244594:G:A,6:41245792:C:A,6:41245792:C:A,6:41245792:C:A,6:41245792:C:A,6:41246112:G:A,6:41246112:G:A,6:41246112:G:A,6:41246112:G:A,6:41246622:G:C,6:41246622:G:C,6:41246622:G:C,6:41246622:G:C,6:41247196:C:T,6:41247196:C:T,6:41247196:C:T,6:41247196:C:T,6:41247774:C:T,6:41247774:C:T,6:41247774:C:T,6:41247774:C:T,6:41247957:A:G,6:41247957:A:G,6:41247957:A:G,6:41247957:A:G,6:41248323:C:T,6:41248323:C:T,6:41248323:C:T,6:41248323:C:T,6:41249666:G:T,6:41249666:G:T,6:41249666:G:T,6:41249666:G:T,6:41255960:A:C,6:41255960:A:C,6:41255960:A:C,6:41255960:A:C,6:41263363:A:G,6:41263363:A:G,6:41263363:A:G,6:41263363:A:G,6:41275451:C:T,6:41275451:C:T,6:41275451:C:T,6:41275451:C:T,6:41281014:A:G,6:41281014:A:G,6:41281014:A:G,6:41281014:A:G,6:41292587:T:A,6:41292587:T:A,6:41292587:T:A,6:41292587:T:A,6:41314200:C:G,6:41314200:C:G,6:41314200:C:G,6:41314200:C:G,6:41332488:G:A,6:41332488:G:A,6:41332488:G:A,6:41332488:G:A,6:41336255:C:T,6:41336255:C:T,6:41336255:C:T,6:41336255:C:T,6:41339391:T:C,6:41339391:T:C,6:41339391:T:C,6:41339391:T:C,6:41343691:T:C,6:41343691:T:C,6:41343691:T:C,6:41343691:T:C,6:41407812:G:A,6:41407812:G:A,6:41407812:G:A,6:41407812:G:A
6	41198572	6:41198572:G:A	2.482e-17	923	6:41045920:C:A,6:41045920:C:A,6:41045920:C:A,6:41045920:C:A,6:41045985:T:G,6:41045985:T:G,6:41045985:T:G,6:41045985:T:G,6:41046481:A:G,6:41046481:A:G,6:41046481:A:G,6:41046481:A:G,6:41047349:T:C,6:41047349:T:C,6:41047349:T:C,6:41047349:T:C,6:41047769:C:A,6:41047769:C:A,6:41047769:C:A,6:41047769:C:A,6:41048444:A:G,6:41048444:A:G,6:41048444:A:G,6:41048444:A:G,6:41048582:G:A,6:41048582:G:A,6:41048582:G:A,6:41048582:G:A,6:41049656:G:A,6:41049656:G:A,6:41049656:G:A,6:41049656:G:A,6:41049828:G:A,6:41049828:G:A,6:41049828:G:A,6:41049828:G:A,6:41050082:C:T,6:41050082:C:T,6:41050082:C:T,6:41050082:C:T,6:41050121:T:C,6:41050121:T:C,6:41050121:T:C,6:41050121:T:C,6:41050494:A:G,6:41050494:A:G,6:41050494:A:G,6:41050494:A:G,6:41052466:A:G,6:41052466:A:G,6:41052466:A:G,6:41052466:A:G,6:41052484:G:A,6:41052484:G:A,6:41052484:G:A,6:41052484:G:A,6:41052621:C:T,6:41052621:C:T,6:41052621:C:T,6:41052621:C:T,6:41052622:T:A,6:41052622:T:A,6:41052622:T:A,6:41052622:T:A,6:41052771:G:T,6:41052771:G:T,6:41052771:G:T,6:41052771:G:T,6:41052838:G:T,6:41052838:G:T,6:41052838:G:T,6:41052838:G:T,6:41054211:C:G,6:41054211:C:G,6:41054211:C:G,6:41054211:C:G,6:41054978:T:A,6:41054978:T:A,6:41054978:T:A,6:41054978:T:A,6:41055208:T:C,6:41055208:T:C,6:41055208:T:C,6:41055208:T:C,6:41055223:G:T,6:41055223:G:T,6:41055223:G:T,6:41055223:G:T,6:41056601:G:A,6:41056601:G:A,6:41056601:G:A,6:41056601:G:A,6:41056708:T:C,6:41056708:T:C,6:41056708:T:C,6:41056708:T:C,6:41056886:A:G,6:41056886:A:G,6:41056886:A:G,6:41056886:A:G,6:41056887:T:C,6:41056887:T:C,6:41056887:T:C,6:41056887:T:C,6:41057342:C:A,6:41057342:C:A,6:41057342:C:A,6:41057342:C:A,6:41057379:G:C,6:41057379:G:C,6:41057379:G:C,6:41057379:G:C,6:41059152:G:A,6:41059152:G:A,6:41059152:G:A,6:41059152:G:A,6:41059214:A:G,6:41059214:A:G,6:41059214:A:G,6:41059214:A:G,6:41059910:C:T,6:41059910:C:T,6:41059910:C:T,6:41059910:C:T,6:41059914:G:C,6:41059914:G:C,6:41059914:G:C,6:41059914:G:C,6:41062487:C:T,6:41062487:C:T,6:41062487:C:T,6:41062487:C:T,6:41064658:C:T,6:41064658:C:T,6:41064658:C:T,6:41064658:C:T,6:41069031:A:G,6:41069031:A:G,6:41069031:A:G,6:41069031:A:G,6:41069249:G:A,6:41069249:G:A,6:41069249:G:A,6:41069249:G:A,6:41070039:C:T,6:41070039:C:T,6:41070039:C:T,6:41070039:C:T,6:41070377:A:C,6:41070377:A:C,6:41070377:A:C,6:41070377:A:C,6:41070813:G:A,6:41070813:G:A,6:41070813:G:A,6:41070813:G:A,6:41074003:C:T,6:41074003:C:T,6:41074003:C:T,6:41074003:C:T,6:41074013:G:A,6:41074013:G:A,6:41074013:G:A,6:41074013:G:A,6:41074090:A:G,6:41074090:A:G,6:41074090:A:G,6:41074090:A:G,6:41074208:T:A,6:41074208:T:A,6:41074208:T:A,6:41074208:T:A,6:41074851:T:G,6:41074851:T:G,6:41074851:T:G,6:41074851:T:G,6:41075254:G:A,6:41075254:G:A,6:41075254:G:A,6:41075254:G:A,6:41075726:G:A,6:41075726:G:A,6:41075726:G:A,6:41075726:G:A,6:41077218:A:T,6:41077218:A:T,6:41077218:A:T,6:41077218:A:T,6:41077247:A:T,6:41077247:A:T,6:41077247:A:T,6:41077247:A:T,6:41077531:T:C,6:41077531:T:C,6:41077531:T:C,6:41077531:T:C,6:41078438:G:A,6:41078438:G:A,6:41078438:G:A,6:41078438:G:A,6:41079283:G:A,6:41079283:G:A,6:41079283:G:A,6:41079283:G:A,6:41081571:C:T,6:41081571:C:T,6:41081571:C:T,6:41081571:C:T,6:41087889:G:T,6:41087889:G:T,6:41087889:G:T,6:41087889:G:T,6:41097114:C:A,6:41097114:C:A,6:41097114:C:A,6:41097114:C:A,6:41100518:CA:C,6:41100518:CA:C,6:41100518:CA:C,6:41100518:CA:C,6:41100761:G:A,6:41100761:G:A,6:41100761:G:A,6:41100761:G:A,6:41100802:G:T,6:41100802:G:T,6:41100802:G:T,6:41100802:G:T,6:41100841:G:C,6:41100841:G:C,6:41100841:G:C,6:41100841:G:C,6:41100861:A:G,6:41100861:A:G,6:41100861:A:G,6:41100861:A:G,6:41100862:A:C,6:41100862:A:C,6:41100862:A:C,6:41100862:A:C,6:41101050:C:A,6:41101050:C:A,6:41101050:C:A,6:41101050:C:A,6:41101256:G:T,6:41101256:G:T,6:41101256:G:T,6:41101256:G:T,6:41101454:C:G,6:41101454:C:G,6:41101454:C:G,6:41101454:C:G,6:41101455:C:G,6:41101455:C:G,6:41101455:C:G,6:41101455:C:G,6:41102582:A:G,6:41102582:A:G,6:41102582:A:G,6:41102582:A:G,6:41106832:G:A,6:41106832:G:A,6:41106832:G:A,6:41106832:G:A,6:41108459:A:G,6:41108459:A:G,6:41108459:A:G,6:41108459:A:G,6:41108528:G:C,6:41108528:G:C,6:41108528:G:C,6:41108528:G:C,6:41108653:A:G,6:41108653:A:G,6:41108653:A:G,6:41108653:A:G,6:41108954:CT:C,6:41108954:CT:C,6:41108954:CT:C,6:41108954:CT:C,6:41109485:T:C,6:41109485:T:C,6:41109485:T:C,6:41109485:T:C,6:41110861:C:T,6:41110861:C:T,6:41110861:C:T,6:41110861:C:T,6:41111895:G:A,6:41111895:G:A,6:41111895:G:A,6:41111895:G:A,6:41112040:C:T,6:41112040:C:T,6:41112040:C:T,6:41112040:C:T,6:41112262:C:T,6:41112262:C:T,6:41112262:C:T,6:41112262:C:T,6:41112642:C:T,6:41112642:C:T,6:41112642:C:T,6:41112642:C:T,6:41113149:G:GC,6:41113149:G:GC,6:41113149:G:GC,6:41113149:G:GC,6:41113295:CA:C,6:41113295:CA:C,6:41113295:CA:C,6:41113295:CA:C,6:41114426:G:C,6:41114426:G:C,6:41114426:G:C,6:41114426:G:C,6:41118916:T:A,6:41118916:T:A,6:41118916:T:A,6:41118916:T:A,6:41120404:T:C,6:41120404:T:C,6:41120404:T:C,6:41120404:T:C,6:41121571:G:A,6:41121571:G:A,6:41121571:G:A,6:41121571:G:A,6:41121942:A:G,6:41121942:A:G,6:41121942:A:G,6:41121942:A:G,6:41122431:A:G,6:41122431:A:G,6:41122431:A:G,6:41122431:A:G,6:41122510:T:C,6:41122510:T:C,6:41122510:T:C,6:41122510:T:C,6:41122943:C:T,6:41122943:C:T,6:41122943:C:T,6:41122943:C:T,6:41123568:C:A,6:41123568:C:A,6:41123568:C:A,6:41123568:C:A,6:41123848:G:C,6:41123848:G:C,6:41123848:G:C,6:41123848:G:C,6:41125900:A:T,6:41125900:A:T,6:41125900:A:T,6:41125900:A:T,6:41126168:G:A,6:41126168:G:A,6:41126168:G:A,6:41126168:G:A,6:41126596:T:G,6:41126596:T:G,6:41126596:T:G,6:41126596:T:G,6:41129743:A:T,6:41129743:A:T,6:41129743:A:T,6:41129743:A:T,6:41130030:T:A,6:41130030:T:A,6:41130030:T:A,6:41130030:T:A,6:41131426:T:C,6:41131426:T:C,6:41131426:T:C,6:41131426:T:C,6:41131788:G:C,6:41131788:G:C,6:41131788:G:C,6:41131788:G:C,6:41131823:T:A,6:41131823:T:A,6:41131823:T:A,6:41131823:T:A,6:41132049:T:C,6:41132049:T:C,6:41132049:T:C,6:41132049:T:C,6:41133122:C:G,6:41133122:C:G,6:41133122:C:G,6:41133122:C:G,6:41134344:G:A,6:41134344:G:A,6:41134344:G:A,6:41134344:G:A,6:41135788:G:C,6:41135788:G:C,6:41135788:G:C,6:41135788:G:C,6:41136212:C:T,6:41136212:C:T,6:41136212:C:T,6:41136212:C:T,6:41137292:T:A,6:41137292:T:A,6:41137292:T:A,6:41137292:T:A,6:41137983:A:C,6:41137983:A:C,6:41137983:A:C,6:41137983:A:C,6:41138475:A:C,6:41138475:A:C,6:41138475:A:C,6:41138475:A:C,6:41138805:T:G,6:41138805:T:G,6:41138805:T:G,6:41138805:T:G,6:41139117:A:G,6:41139117:A:G,6:41139117:A:G,6:41139117:A:G,6:41140090:G:C,6:41140090:G:C,6:41140090:G:C,6:41140090:G:C,6:41142126:A:G,6:41142126:A:G,6:41142126:A:G,6:41142126:A:G,6:41143543:A:G,6:41143543:A:G,6:41143543:A:G,6:41143543:A:G,6:41143564:T:A,6:41143564:T:A,6:41143564:T:A,6:41143564:T:A,6:41143754:A:G,6:41143754:A:G,6:41143754:A:G,6:41143754:A:G,6:41145639:G:A,6:41145639:G:A,6:41145639:G:A,6:41145639:G:A,6:41145790:T:G,6:41145790:T:G,6:41145790:T:G,6:41145790:T:G,6:41146182:T:C,6:41146182:T:C,6:41146182:T:C,6:41146182:T:C,6:41150086:G:A,6:41150086:G:A,6:41150086:G:A,6:41150086:G:A,6:41151782:G:C,6:41151782:G:C,6:41151782:G:C,6:41151782:G:C,6:41153296:G:C,6:41153296:G:C,6:41153296:G:C,6:41153296:G:C,6:41153359:G:A,6:41153359:G:A,6:41153359:G:A,6:41153359:G:A,6:41166068:G:A,6:41166068:G:A,6:41166068:G:A,6:41166068:G:A,6:41173246:G:C,6:41173246:G:C,6:41173246:G:C,6:41173246:G:C,6:41176920:C:T,6:41176920:C:T,6:41176920:C:T,6:41176920:C:T,6:41182853:A:C,6:41182853:A:C,6:41182853:A:C,6:41182853:A:C,6:41186494:A:G,6:41186494:A:G,6:41186494:A:G,6:41186494:A:G,6:41186912:C:T,6:41186912:C:T,6:41186912:C:T,6:41186912:C:T,6:41187262:G:A,6:41187262:G:A,6:41187262:G:A,6:41187262:G:A,6:41187288:G:C,6:41187288:G:C,6:41187288:G:C,6:41187288:G:C,6:41189316:T:G,6:41189316:T:G,6:41189316:T:G,6:41189316:T:G,6:41189932:T:C,6:41189932:T:C,6:41189932:T:C,6:41189932:T:C,6:41191484:G:T,6:41191484:G:T,6:41191484:G:T,6:41191484:G:T,6:41191794:C:G,6:41191794:C:G,6:41191794:C:G,6:41191794:C:G,6:41192063:A:G,6:41192063:A:G,6:41192063:A:G,6:41192063:A:G,6:41192167:A:G,6:41192167:A:G,6:41192167:A:G,6:41192167:A:G,6:41193736:A:C,6:41193736:A:C,6:41193736:A:C,6:41193736:A:C,6:41193744:A:C,6:41193744:A:C,6:41193744:A:C,6:41193744:A:C,6:41194322:G:T,6:41194322:G:T,6:41194322:G:T,6:41194322:G:T,6:41194780:T:C,6:41194780:T:C,6:41194780:T:C,6:41194780:T:C,6:41194977:G:A,6:41194977:G:A,6:41194977:G:A,6:41194977:G:A,6:41195153:T:C,6:41195153:T:C,6:41195153:T:C,6:41195153:T:C,6:41195962:T:C,6:41195962:T:C,6:41195962:T:C,6:41195962:T:C,6:41196267:A:G,6:41196267:A:G,6:41196267:A:G,6:41196267:A:G,6:41197050:C:T,6:41197050:C:T,6:41197050:C:T,6:41197050:C:T,6:41199030:T:C,6:41199030:T:C,6:41199030:T:C,6:41199030:T:C,6:41199357:C:G,6:41199357:C:G,6:41199357:C:G,6:41199357:C:G,6:41199359:C:A,6:41199359:C:A,6:41199359:C:A,6:41199359:C:A,6:41199376:T:G,6:41199376:T:G,6:41199376:T:G,6:41199376:T:G,6:41200599:A:C,6:41200599:A:C,6:41200599:A:C,6:41200599:A:C,6:41202932:C:T,6:41202932:C:T,6:41202932:C:T,6:41202932:C:T,6:41203216:G:A,6:41203216:G:A,6:41203216:G:A,6:41203216:G:A,6:41203576:G:A,6:41203576:G:A,6:41203576:G:A,6:41203576:G:A,6:41204409:G:C,6:41204409:G:C,6:41204409:G:C,6:41204409:G:C,6:41204412:A:G,6:41204412:A:G,6:41204412:A:G,6:41204412:A:G,6:41204604:C:T,6:41204604:C:T,6:41204604:C:T,6:41204604:C:T,6:41204797:G:A,6:41204797:G:A,6:41204797:G:A,6:41204797:G:A,6:41205075:C:T,6:41205075:C:T,6:41205075:C:T,6:41205075:C:T,6:41205129:C:T,6:41205129:C:T,6:41205129:C:T,6:41205129:C:T,6:41205247:C:T,6:41205247:C:T,6:41205247:C:T,6:41205247:C:T,6:41205390:C:T,6:41205390:C:T,6:41205390:C:T,6:41205390:C:T,6:41205482:G:A,6:41205482:G:A,6:41205482:G:A,6:41205482:G:A,6:41205837:G:A,6:41205837:G:A,6:41205837:G:A,6:41205837:G:A,6:41206420:A:G,6:41206420:A:G,6:41206420:A:G,6:41206420:A:G,6:41206422:G:A,6:41206422:G:A,6:41206422:G:A,6:41206422:G:A,6:41206423:G:T,6:41206423:G:T,6:41206423:G:T,6:41206423:G:T,6:41206660:T:A,6:41206660:T:A,6:41206660:T:A,6:41206660:T:A,6:41207055:A:G,6:41207055:A:G,6:41207055:A:G,6:41207055:A:G,6:41208100:G:T,6:41208100:G:T,6:41208100:G:T,6:41208100:G:T,6:41209021:C:T,6:41209021:C:T,6:41209021:C:T,6:41209021:C:T,6:41209197:A:G,6:41209197:A:G,6:41209197:A:G,6:41209197:A:G,6:41209317:C:T,6:41209317:C:T,6:41209317:C:T,6:41209317:C:T,6:41209514:G:C,6:41209514:G:C,6:41209514:G:C,6:41209514:G:C,6:41210729:G:C,6:41210729:G:C,6:41210729:G:C,6:41210729:G:C,6:41213294:C:T,6:41213294:C:T,6:41213294:C:T,6:41213294:C:T,6:41216121:C:A,6:41216121:C:A,6:41216121:C:A,6:41216121:C:A,6:41217720:A:C,6:41217720:A:C,6:41217720:A:C,6:41217720:A:C,6:41218857:G:C,6:41218857:G:C,6:41218857:G:C,6:41218857:G:C,6:41220860:T:A,6:41220860:T:A,6:41220860:T:A,6:41220860:T:A,6:41222106:G:A,6:41222106:G:A,6:41222106:G:A,6:41222106:G:A,6:41226457:T:G,6:41226457:T:G,6:41226457:T:G,6:41226457:T:G,6:41227184:C:T,6:41227184:C:T,6:41227184:C:T,6:41227184:C:T,6:41229268:C:G,6:41229268:C:G,6:41229268:C:G,6:41229268:C:G,6:41230684:G:A,6:41230684:G:A,6:41230684:G:A,6:41230684:G:A,6:41231284:C:T,6:41231284:C:T,6:41231284:C:T,6:41231284:C:T,6:41232235:C:T,6:41232235:C:T,6:41232235:C:T,6:41232235:C:T,6:41232507:A:G,6:41232507:A:G,6:41232507:A:G,6:41232507:A:G,6:41232555:T:C,6:41232555:T:C,6:41232555:T:C,6:41232555:T:C,6:41232816:A:G,6:41232816:A:G,6:41232816:A:G,6:41232816:A:G,6:41232853:G:T,6:41232853:G:T,6:41232853:G:T,6:41232853:G:T,6:41233103:A:G,6:41233103:A:G,6:41233103:A:G,6:41233103:A:G,6:41233150:C:T,6:41233150:C:T,6:41233150:C:T,6:41233150:C:T,6:41233556:G:T,6:41233556:G:T,6:41233556:G:T,6:41233556:G:T,6:41233750:G:A,6:41233750:G:A,6:41233750:G:A,6:41233750:G:A,6:41233794:G:A,6:41233794:G:A,6:41233794:G:A,6:41233794:G:A,6:41234274:C:T,6:41234274:C:T,6:41234274:C:T,6:41234274:C:T,6:41234319:G:T,6:41234319:G:T,6:41234319:G:T,6:41234319:G:T,6:41234458:G:T,6:41234458:G:T,6:41234458:G:T,6:41234458:G:T,6:41234760:T:C,6:41234760:T:C,6:41234760:T:C,6:41234760:T:C,6:41235037:C:T,6:41235037:C:T,6:41235037:C:T,6:41235037:C:T,6:41235060:T:G,6:41235060:T:G,6:41235060:T:G,6:41235060:T:G,6:41235225:T:C,6:41235225:T:C,6:41235225:T:C,6:41235225:T:C,6:41235397:A:T,6:41235397:A:T,6:41235397:A:T,6:41235397:A:T,6:41235714:C:T,6:41235714:C:T,6:41235714:C:T,6:41235714:C:T,6:41235790:A:T,6:41235790:A:T,6:41235790:A:T,6:41235790:A:T,6:41235918:G:A,6:41235918:G:A,6:41235918:G:A,6:41235918:G:A,6:41236058:A:G,6:41236058:A:G,6:41236058:A:G,6:41236058:A:G,6:41236267:C:G,6:41236267:C:G,6:41236267:C:G,6:41236267:C:G,6:41236311:C:T,6:41236311:C:T,6:41236311:C:T,6:41236311:C:T,6:41236354:C:T,6:41236354:C:T,6:41236354:C:T,6:41236354:C:T,6:41236356:C:G,6:41236356:C:G,6:41236356:C:G,6:41236356:C:G,6:41236591:A:T,6:41236591:A:T,6:41236591:A:T,6:41236591:A:T,6:41237067:G:A,6:41237067:G:A,6:41237067:G:A,6:41237067:G:A,6:41237419:C:G,6:41237419:C:G,6:41237419:C:G,6:41237419:C:G,6:41237497:G:A,6:41237497:G:A,6:41237497:G:A,6:41237497:G:A,6:41237848:T:C,6:41237848:T:C,6:41237848:T:C,6:41237848:T:C,6:41237952:G:A,6:41237952:G:A,6:41237952:G:A,6:41237952:G:A,6:41238225:T:A,6:41238225:T:A,6:41238225:T:A,6:41238225:T:A,6:41238327:C:A,6:41238327:C:A,6:41238327:C:A,6:41238327:C:A,6:41238492:A:G,6:41238492:A:G,6:41238492:A:G,6:41238492:A:G,6:41238966:A:G,6:41238966:A:G,6:41238966:A:G,6:41238966:A:G,6:41238996:C:T,6:41238996:C:T,6:41238996:C:T,6:41238996:C:T,6:41239731:G:A,6:41239731:G:A,6:41239731:G:A,6:41239731:G:A,6:41240509:A:G,6:41240509:A:G,6:41240509:A:G,6:41240509:A:G,6:41241463:A:C,6:41241463:A:C,6:41241463:A:C,6:41241463:A:C,6:41242259:C:A,6:41242259:C:A,6:41242259:C:A,6:41242259:C:A,6:41242525:C:CAGA,6:41242525:C:CAGA,6:41242525:C:CAGA,6:41242525:C:CAGA,6:41242832:G:A,6:41242832:G:A,6:41242832:G:A,6:41242832:G:A,6:41245291:G:T,6:41245291:G:T,6:41245291:G:T,6:41245291:G:T,6:41245312:T:C,6:41245312:T:C,6:41245312:T:C,6:41245312:T:C,6:41247320:G:A,6:41247320:G:A,6:41247320:G:A,6:41247320:G:A,6:41248596:A:G,6:41248596:A:G,6:41248596:A:G,6:41248596:A:G,6:41271906:C:T,6:41271906:C:T,6:41271906:C:T,6:41271906:C:T,6:41273203:A:G,6:41273203:A:G,6:41273203:A:G,6:41273203:A:G
6	41224163	6:41224163:G:A	3.053e-05	31	6:41115669:C:T,6:41115669:C:T,6:41115669:C:T,6:41115669:C:T,6:41165273:G:T,6:41165273:G:T,6:41165273:G:T,6:41165273:G:T,6:41183496:T:C,6:41183496:T:C,6:41183496:T:C,6:41183496:T:C,6:41189982:C:T,6:41189982:C:T,6:41189982:C:T,6:41189982:C:T,6:41209365:C:G,6:41209365:C:G,6:41209365:C:G,6:41209365:C:G,6:41249349:C:T,6:41249349:C:T,6:41249349:C:T,6:41249349:C:T,6:41333926:G:A,6:41333926:G:A,6:41333926:G:A,6:41333926:G:A
6	41232983	6:41232983:A:T	0.007668	131	6:41202756:A:C,6:41202756:A:C,6:41202756:A:C,6:41202756:A:C,6:41203104:A:G,6:41203104:A:G,6:41203104:A:G,6:41203104:A:G,6:41203363:C:T,6:41203363:C:T,6:41203363:C:T,6:41203363:C:T,6:41203475:T:C,6:41203475:T:C,6:41203475:T:C,6:41203475:T:C,6:41203554:G:C,6:41203554:G:C,6:41203554:G:C,6:41203554:G:C,6:41211544:C:T,6:41211544:C:T,6:41211544:C:T,6:41211544:C:T,6:41213751:A:G,6:41213751:A:G,6:41213751:A:G,6:41213751:A:G,6:41216912:A:T,6:41216912:A:T,6:41216912:A:T,6:41216912:A:T,6:41216913:T:G,6:41216913:T:G,6:41216913:T:G,6:41216913:T:G,6:41217383:T:C,6:41217383:T:C,6:41217383:T:C,6:41217383:T:C,6:41224191:G:A,6:41224191:G:A,6:41224191:G:A,6:41224191:G:A,6:41225278:A:C,6:41225278:A:C,6:41225278:A:C,6:41225278:A:C,6:41226397:C:A,6:41226397:C:A,6:41226397:C:A,6:41226397:C:A,6:41228418:C:T,6:41228418:C:T,6:41228418:C:T,6:41228418:C:T,6:41229150:A:C,6:41229150:A:C,6:41229150:A:C,6:41229150:A:C,6:41230822:A:G,6:41230822:A:G,6:41230822:A:G,6:41230822:A:G,6:41231249:A:G,6:41231249:A:G,6:41231249:A:G,6:41231249:A:G,6:41231794:G:A,6:41231794:G:A,6:41231794:G:A,6:41231794:G:A,6:41232874:T:C,6:41232874:T:C,6:41232874:T:C,6:41232874:T:C,6:41232875:A:C,6:41232875:A:C,6:41232875:A:C,6:41232875:A:C,6:41234398:A:G,6:41234398:A:G,6:41234398:A:G,6:41234398:A:G,6:41238032:A:C,6:41238032:A:C,6:41238032:A:C,6:41238032:A:C,6:41241342:C:G,6:41241342:C:G,6:41241342:C:G,6:41241342:C:G,6:41242311:C:G,6:41242311:C:G,6:41242311:C:G,6:41242311:C:G,6:41244425:T:C,6:41244425:T:C,6:41244425:T:C,6:41244425:T:C,6:41245232:C:T,6:41245232:C:T,6:41245232:C:T,6:41245232:C:T,6:41247591:T:C,6:41247591:T:C,6:41247591:T:C,6:41247591:T:C,6:41256457:A:G,6:41256457:A:G,6:41256457:A:G,6:41256457:A:G,6:41259190:C:T,6:41259190:C:T,6:41259190:C:T,6:41259190:C:T,6:41271332:G:A,6:41271332:G:A,6:41271332:G:A,6:41271332:G:A,6:41272198:T:C,6:41272198:T:C,6:41272198:T:C,6:41272198:T:C,6:41272934:C:G,6:41272934:C:G,6:41272934:C:G,6:41272934:C:G
6	41249224	6:41249224:A:G	0.005855	67	6:41000616:T:C,6:41000616:T:C,6:41000616:T:C,6:41000616:T:C,6:41006120:A:G,6:41006120:A:G,6:41006120:A:G,6:41006120:A:G,6:41063126:T:C,6:41063126:T:C,6:41063126:T:C,6:41063126:T:C,6:41073622:G:A,6:41073622:G:A,6:41073622:G:A,6:41073622:G:A,6:41083483:G:GTA,6:41083483:G:GTA,6:41083483:G:GTA,6:41083483:G:GTA,6:41088766:A:C,6:41088766:A:C,6:41088766:A:C,6:41088766:A:C,6:41175901:A:G,6:41175901:A:G,6:41175901:A:G,6:41175901:A:G,6:41206569:C:T,6:41206569:C:T,6:41206569:C:T,6:41206569:C:T,6:41215514:T:A,6:41215514:T:A,6:41215514:T:A,6:41215514:T:A,6:41251037:G:A,6:41251037:G:A,6:41251037:G:A,6:41251037:G:A,6:41253881:A:G,6:41253881:A:G,6:41253881:A:G,6:41253881:A:G,6:41257902:A:G,6:41257902:A:G,6:41257902:A:G,6:41257902:A:G,6:41260351:G:A,6:41260351:G:A,6:41260351:G:A,6:41260351:G:A,6:41264814:A:G,6:41264814:A:G,6:41264814:A:G,6:41264814:A:G,6:41268686:G:A,6:41268686:G:A,6:41268686:G:A,6:41268686:G:A,6:41272358:G:A,6:41272358:G:A,6:41272358:G:A,6:41272358:G:A
