## Supplementary Tables for "Long-read sequencing reveals hidden structural complexity within Alzheimer’s disease-associated GWAS loci" (part 2 of 3)

### Sheet: Table S2 (continued)
CLUMPING PROCEDURE TO IDENTIFY CANDICATE HAPLOTYPES CHROM: Chromosome --- POSITION_GRCH38: Position relative to GRCh38 --- TOP_SNP: Most significant SNP in the LD block --- TOP_SNP_PVALUE: P-value of association with AD and related dementia of the Top SNP --- TOTAL_SNPS: Total number of SNPs in LD with the Top SNP --- SNPS_IN_LD: Chromosome, Position and alleles of all the SNPs in LD with the Top SNP
6	41251889	6:41251889:G:A	2.79e-11	603	6:41215611:C:A,6:41215611:C:A,6:41215611:C:A,6:41215611:C:A,6:41215773:A:T,6:41215773:A:T,6:41215773:A:T,6:41215773:A:T,6:41217692:T:C,6:41217692:T:C,6:41217692:T:C,6:41217692:T:C,6:41217736:G:A,6:41217736:G:A,6:41217736:G:A,6:41217736:G:A,6:41217867:C:A,6:41217867:C:A,6:41217867:C:A,6:41217867:C:A,6:41218196:G:A,6:41218196:G:A,6:41218196:G:A,6:41218196:G:A,6:41218354:T:C,6:41218354:T:C,6:41218354:T:C,6:41218354:T:C,6:41218366:C:T,6:41218366:C:T,6:41218366:C:T,6:41218366:C:T,6:41218588:G:T,6:41218588:G:T,6:41218588:G:T,6:41218588:G:T,6:41218908:T:C,6:41218908:T:C,6:41218908:T:C,6:41218908:T:C,6:41219772:T:C,6:41219772:T:C,6:41219772:T:C,6:41219772:T:C,6:41219895:T:C,6:41219895:T:C,6:41219895:T:C,6:41219895:T:C,6:41220550:T:A,6:41220550:T:A,6:41220550:T:A,6:41220550:T:A,6:41220685:A:T,6:41220685:A:T,6:41220685:A:T,6:41220685:A:T,6:41221702:G:A,6:41221702:G:A,6:41221702:G:A,6:41221702:G:A,6:41222398:G:A,6:41222398:G:A,6:41222398:G:A,6:41222398:G:A,6:41222550:AC:A,6:41222550:AC:A,6:41222550:AC:A,6:41222550:AC:A,6:41222892:A:T,6:41222892:A:T,6:41222892:A:T,6:41222892:A:T,6:41222944:C:G,6:41222944:C:G,6:41222944:C:G,6:41222944:C:G,6:41223163:C:T,6:41223163:C:T,6:41223163:C:T,6:41223163:C:T,6:41223610:T:C,6:41223610:T:C,6:41223610:T:C,6:41223610:T:C,6:41223625:G:A,6:41223625:G:A,6:41223625:G:A,6:41223625:G:A,6:41224611:AAAG:A,6:41224611:AAAG:A,6:41224611:AAAG:A,6:41224611:AAAG:A,6:41224802:A:G,6:41224802:A:G,6:41224802:A:G,6:41224802:A:G,6:41224933:A:G,6:41224933:A:G,6:41224933:A:G,6:41224933:A:G,6:41224934:A:C,6:41224934:A:C,6:41224934:A:C,6:41224934:A:C,6:41225143:T:C,6:41225143:T:C,6:41225143:T:C,6:41225143:T:C,6:41226119:A:G,6:41226119:A:G,6:41226119:A:G,6:41226119:A:G,6:41226472:C:T,6:41226472:C:T,6:41226472:C:T,6:41226472:C:T,6:41226677:G:A,6:41226677:G:A,6:41226677:G:A,6:41226677:G:A,6:41226744:G:A,6:41226744:G:A,6:41226744:G:A,6:41226744:G:A,6:41226826:T:C,6:41226826:T:C,6:41226826:T:C,6:41226826:T:C,6:41227292:T:C,6:41227292:T:C,6:41227292:T:C,6:41227292:T:C,6:41227409:A:G,6:41227409:A:G,6:41227409:A:G,6:41227409:A:G,6:41227682:T:G,6:41227682:T:G,6:41227682:T:G,6:41227682:T:G,6:41227702:C:T,6:41227702:C:T,6:41227702:C:T,6:41227702:C:T,6:41227956:T:C,6:41227956:T:C,6:41227956:T:C,6:41227956:T:C,6:41228165:A:G,6:41228165:A:G,6:41228165:A:G,6:41228165:A:G,6:41228296:T:C,6:41228296:T:C,6:41228296:T:C,6:41228296:T:C,6:41228302:T:C,6:41228302:T:C,6:41228302:T:C,6:41228302:T:C,6:41228303:C:T,6:41228303:C:T,6:41228303:C:T,6:41228303:C:T,6:41228357:C:T,6:41228357:C:T,6:41228357:C:T,6:41228357:C:T,6:41228867:T:C,6:41228867:T:C,6:41228867:T:C,6:41228867:T:C,6:41228989:C:T,6:41228989:C:T,6:41228989:C:T,6:41228989:C:T,6:41229218:G:A,6:41229218:G:A,6:41229218:G:A,6:41229218:G:A,6:41229282:G:C,6:41229282:G:C,6:41229282:G:C,6:41229282:G:C,6:41229296:G:A,6:41229296:G:A,6:41229296:G:A,6:41229296:G:A,6:41229696:T:G,6:41229696:T:G,6:41229696:T:G,6:41229696:T:G,6:41229697:G:T,6:41229697:G:T,6:41229697:G:T,6:41229697:G:T,6:41229778:C:G,6:41229778:C:G,6:41229778:C:G,6:41229778:C:G,6:41230047:T:C,6:41230047:T:C,6:41230047:T:C,6:41230047:T:C,6:41230119:C:T,6:41230119:C:T,6:41230119:C:T,6:41230119:C:T,6:41230253:G:A,6:41230253:G:A,6:41230253:G:A,6:41230253:G:A,6:41230407:G:A,6:41230407:G:A,6:41230407:G:A,6:41230407:G:A,6:41231171:T:C,6:41231171:T:C,6:41231171:T:C,6:41231171:T:C,6:41231343:T:C,6:41231343:T:C,6:41231343:T:C,6:41231343:T:C,6:41231364:G:C,6:41231364:G:C,6:41231364:G:C,6:41231364:G:C,6:41231616:G:A,6:41231616:G:A,6:41231616:G:A,6:41231616:G:A,6:41231677:T:C,6:41231677:T:C,6:41231677:T:C,6:41231677:T:C,6:41232073:A:G,6:41232073:A:G,6:41232073:A:G,6:41232073:A:G,6:41232147:A:G,6:41232147:A:G,6:41232147:A:G,6:41232147:A:G,6:41249269:A:C,6:41249269:A:C,6:41249269:A:C,6:41249269:A:C,6:41249657:G:A,6:41249657:G:A,6:41249657:G:A,6:41249657:G:A,6:41249677:C:T,6:41249677:C:T,6:41249677:C:T,6:41249677:C:T,6:41251175:T:A,6:41251175:T:A,6:41251175:T:A,6:41251175:T:A,6:41251233:ATCT:A,6:41251233:ATCT:A,6:41251233:ATCT:A,6:41251233:ATCT:A,6:41254896:C:A,6:41254896:C:A,6:41254896:C:A,6:41254896:C:A,6:41255188:C:T,6:41255188:C:T,6:41255188:C:T,6:41255188:C:T,6:41256216:C:T,6:41256216:C:T,6:41256216:C:T,6:41256216:C:T,6:41256347:A:G,6:41256347:A:G,6:41256347:A:G,6:41256347:A:G,6:41258521:C:T,6:41258521:C:T,6:41258521:C:T,6:41258521:C:T,6:41258747:C:G,6:41258747:C:G,6:41258747:C:G,6:41258747:C:G,6:41261117:C:T,6:41261117:C:T,6:41261117:C:T,6:41261117:C:T,6:41262395:A:T,6:41262395:A:T,6:41262395:A:T,6:41262395:A:T,6:41262757:A:G,6:41262757:A:G,6:41262757:A:G,6:41262757:A:G,6:41264255:G:A,6:41264255:G:A,6:41264255:G:A,6:41264255:G:A,6:41264497:T:G,6:41264497:T:G,6:41264497:T:G,6:41264497:T:G,6:41265387:G:A,6:41265387:G:A,6:41265387:G:A,6:41265387:G:A,6:41268775:A:C,6:41268775:A:C,6:41268775:A:C,6:41268775:A:C,6:41271095:C:A,6:41271095:C:A,6:41271095:C:A,6:41271095:C:A,6:41272084:C:T,6:41272084:C:T,6:41272084:C:T,6:41272084:C:T,6:41273554:C:A,6:41273554:C:A,6:41273554:C:A,6:41273554:C:A,6:41274462:A:G,6:41274462:A:G,6:41274462:A:G,6:41274462:A:G,6:41278215:A:C,6:41278215:A:C,6:41278215:A:C,6:41278215:A:C,6:41278735:T:C,6:41278735:T:C,6:41278735:T:C,6:41278735:T:C,6:41287003:G:T,6:41287003:G:T,6:41287003:G:T,6:41287003:G:T,6:41287773:A:G,6:41287773:A:G,6:41287773:A:G,6:41287773:A:G,6:41290562:GAA:G,6:41290562:GAA:G,6:41290562:GAA:G,6:41290562:GAA:G,6:41292490:G:A,6:41292490:G:A,6:41292490:G:A,6:41292490:G:A,6:41308053:A:G,6:41308053:A:G,6:41308053:A:G,6:41308053:A:G,6:41310117:T:C,6:41310117:T:C,6:41310117:T:C,6:41310117:T:C,6:41316730:T:C,6:41316730:T:C,6:41316730:T:C,6:41316730:T:C,6:41316925:A:C,6:41316925:A:C,6:41316925:A:C,6:41316925:A:C,6:41318866:A:G,6:41318866:A:G,6:41318866:A:G,6:41318866:A:G,6:41319254:C:T,6:41319254:C:T,6:41319254:C:T,6:41319254:C:T,6:41319885:G:A,6:41319885:G:A,6:41319885:G:A,6:41319885:G:A,6:41322981:T:C,6:41322981:T:C,6:41322981:T:C,6:41322981:T:C,6:41323031:T:C,6:41323031:T:C,6:41323031:T:C,6:41323031:T:C,6:41323177:A:G,6:41323177:A:G,6:41323177:A:G,6:41323177:A:G,6:41323386:T:A,6:41323386:T:A,6:41323386:T:A,6:41323386:T:A,6:41324041:C:T,6:41324041:C:T,6:41324041:C:T,6:41324041:C:T,6:41324071:T:C,6:41324071:T:C,6:41324071:T:C,6:41324071:T:C,6:41324164:T:C,6:41324164:T:C,6:41324164:T:C,6:41324164:T:C,6:41324270:G:A,6:41324270:G:A,6:41324270:G:A,6:41324270:G:A,6:41324399:T:C,6:41324399:T:C,6:41324399:T:C,6:41324399:T:C,6:41324497:C:A,6:41324497:C:A,6:41324497:C:A,6:41324497:C:A,6:41324838:G:A,6:41324838:G:A,6:41324838:G:A,6:41324838:G:A,6:41325017:A:G,6:41325017:A:G,6:41325017:A:G,6:41325017:A:G,6:41325588:T:C,6:41325588:T:C,6:41325588:T:C,6:41325588:T:C,6:41326325:A:G,6:41326325:A:G,6:41326325:A:G,6:41326325:A:G,6:41326358:A:G,6:41326358:A:G,6:41326358:A:G,6:41326358:A:G,6:41327177:T:A,6:41327177:T:A,6:41327177:T:A,6:41327177:T:A,6:41327208:C:T,6:41327208:C:T,6:41327208:C:T,6:41327208:C:T,6:41327874:C:T,6:41327874:C:T,6:41327874:C:T,6:41327874:C:T,6:41327887:A:G,6:41327887:A:G,6:41327887:A:G,6:41327887:A:G,6:41328040:T:G,6:41328040:T:G,6:41328040:T:G,6:41328040:T:G,6:41328123:G:A,6:41328123:G:A,6:41328123:G:A,6:41328123:G:A,6:41328232:C:T,6:41328232:C:T,6:41328232:C:T,6:41328232:C:T,6:41328289:T:C,6:41328289:T:C,6:41328289:T:C,6:41328289:T:C,6:41328435:C:T,6:41328435:C:T,6:41328435:C:T,6:41328435:C:T,6:41328643:C:T,6:41328643:C:T,6:41328643:C:T,6:41328643:C:T,6:41328679:G:A,6:41328679:G:A,6:41328679:G:A,6:41328679:G:A,6:41328714:A:G,6:41328714:A:G,6:41328714:A:G,6:41328714:A:G,6:41328722:T:C,6:41328722:T:C,6:41328722:T:C,6:41328722:T:C,6:41328764:T:C,6:41328764:T:C,6:41328764:T:C,6:41328764:T:C,6:41328772:A:C,6:41328772:A:C,6:41328772:A:C,6:41328772:A:C,6:41328941:C:T,6:41328941:C:T,6:41328941:C:T,6:41328941:C:T,6:41329228:T:C,6:41329228:T:C,6:41329228:T:C,6:41329228:T:C,6:41329236:T:A,6:41329236:T:A,6:41329236:T:A,6:41329236:T:A,6:41329279:G:A,6:41329279:G:A,6:41329279:G:A,6:41329279:G:A,6:41329327:G:A,6:41329327:G:A,6:41329327:G:A,6:41329327:G:A,6:41329335:C:G,6:41329335:C:G,6:41329335:C:G,6:41329335:C:G,6:41329412:C:T,6:41329412:C:T,6:41329412:C:T,6:41329412:C:T,6:41329437:A:G,6:41329437:A:G,6:41329437:A:G,6:41329437:A:G,6:41329445:G:A,6:41329445:G:A,6:41329445:G:A,6:41329445:G:A,6:41329449:C:T,6:41329449:C:T,6:41329449:C:T,6:41329449:C:T,6:41329495:T:C,6:41329495:T:C,6:41329495:T:C,6:41329495:T:C,6:41329645:G:A,6:41329645:G:A,6:41329645:G:A,6:41329645:G:A,6:41329753:G:A,6:41329753:G:A,6:41329753:G:A,6:41329753:G:A,6:41329887:A:G,6:41329887:A:G,6:41329887:A:G,6:41329887:A:G,6:41329984:C:T,6:41329984:C:T,6:41329984:C:T,6:41329984:C:T,6:41330115:A:G,6:41330115:A:G,6:41330115:A:G,6:41330115:A:G,6:41330202:G:A,6:41330202:G:A,6:41330202:G:A,6:41330202:G:A,6:41330209:C:T,6:41330209:C:T,6:41330209:C:T,6:41330209:C:T,6:41330277:C:G,6:41330277:C:G,6:41330277:C:G,6:41330277:C:G,6:41330331:CTG:C,6:41330331:CTG:C,6:41330331:CTG:C,6:41330331:CTG:C,6:41330471:A:G,6:41330471:A:G,6:41330471:A:G,6:41330471:A:G,6:41331026:A:T,6:41331026:A:T,6:41331026:A:T,6:41331026:A:T,6:41331152:A:C,6:41331152:A:C,6:41331152:A:C,6:41331152:A:C,6:41331156:G:A,6:41331156:G:A,6:41331156:G:A,6:41331156:G:A
6	41262498	6:41262498:G:T	6.153e-08	183	6:41046183:T:C,6:41046183:T:C,6:41046183:T:C,6:41046183:T:C,6:41085135:A:C,6:41085135:A:C,6:41085135:A:C,6:41085135:A:C,6:41086206:CA:C,6:41086206:CA:C,6:41086206:CA:C,6:41086206:CA:C,6:41090578:A:T,6:41090578:A:T,6:41090578:A:T,6:41090578:A:T,6:41090751:A:G,6:41090751:A:G,6:41090751:A:G,6:41090751:A:G,6:41091174:A:T,6:41091174:A:T,6:41091174:A:T,6:41091174:A:T,6:41091229:G:A,6:41091229:G:A,6:41091229:G:A,6:41091229:G:A,6:41091430:G:A,6:41091430:G:A,6:41091430:G:A,6:41091430:G:A,6:41091719:T:G,6:41091719:T:G,6:41091719:T:G,6:41091719:T:G,6:41092134:C:T,6:41092134:C:T,6:41092134:C:T,6:41092134:C:T,6:41092473:C:G,6:41092473:C:G,6:41092473:C:G,6:41092473:C:G,6:41095326:C:T,6:41095326:C:T,6:41095326:C:T,6:41095326:C:T,6:41100967:G:T,6:41100967:G:T,6:41100967:G:T,6:41100967:G:T,6:41114851:T:A,6:41114851:T:A,6:41114851:T:A,6:41114851:T:A,6:41122044:T:C,6:41122044:T:C,6:41122044:T:C,6:41122044:T:C,6:41122281:T:A,6:41122281:T:A,6:41122281:T:A,6:41122281:T:A,6:41128078:A:G,6:41128078:A:G,6:41128078:A:G,6:41128078:A:G,6:41201941:G:T,6:41201941:G:T,6:41201941:G:T,6:41201941:G:T,6:41237753:G:A,6:41237753:G:A,6:41237753:G:A,6:41237753:G:A,6:41249969:G:A,6:41249969:G:A,6:41249969:G:A,6:41249969:G:A,6:41250075:AAAC:A,6:41250075:AAAC:A,6:41250075:AAAC:A,6:41250075:AAAC:A,6:41253012:AC:A,6:41253012:AC:A,6:41253012:AC:A,6:41253012:AC:A,6:41254930:G:A,6:41254930:G:A,6:41254930:G:A,6:41254930:G:A,6:41256307:CAAG:C,6:41256307:CAAG:C,6:41256307:CAAG:C,6:41256307:CAAG:C,6:41256960:C:G,6:41256960:C:G,6:41256960:C:G,6:41256960:C:G,6:41267974:T:C,6:41267974:T:C,6:41267974:T:C,6:41267974:T:C,6:41268374:C:G,6:41268374:C:G,6:41268374:C:G,6:41268374:C:G,6:41272433:A:C,6:41272433:A:C,6:41272433:A:C,6:41272433:A:C,6:41273665:G:T,6:41273665:G:T,6:41273665:G:T,6:41273665:G:T,6:41280053:A:G,6:41280053:A:G,6:41280053:A:G,6:41280053:A:G,6:41282441:C:T,6:41282441:C:T,6:41282441:C:T,6:41282441:C:T,6:41292690:G:A,6:41292690:G:A,6:41292690:G:A,6:41292690:G:A,6:41298023:G:C,6:41298023:G:C,6:41298023:G:C,6:41298023:G:C,6:41315648:TAAG:T,6:41315648:TAAG:T,6:41315648:TAAG:T,6:41315648:TAAG:T,6:41318320:T:C,6:41318320:T:C,6:41318320:T:C,6:41318320:T:C,6:41319744:T:C,6:41319744:T:C,6:41319744:T:C,6:41319744:T:C,6:41320895:A:T,6:41320895:A:T,6:41320895:A:T,6:41320895:A:T,6:41321394:C:G,6:41321394:C:G,6:41321394:C:G,6:41321394:C:G,6:41323974:G:A,6:41323974:G:A,6:41323974:G:A,6:41323974:G:A,6:41324778:G:A,6:41324778:G:A,6:41324778:G:A,6:41324778:G:A,6:41325311:T:G,6:41325311:T:G,6:41325311:T:G,6:41325311:T:G,6:41329260:C:A,6:41329260:C:A,6:41329260:C:A,6:41329260:C:A,6:41329330:C:T,6:41329330:C:T,6:41329330:C:T,6:41329330:C:T,6:41329394:G:A,6:41329394:G:A,6:41329394:G:A,6:41329394:G:A,6:41331643:C:G,6:41331643:C:G,6:41331643:C:G,6:41331643:C:G
6	41273289	6:41273289:A:G	0.0001829	239	6:41203157:G:T,6:41203157:G:T,6:41203157:G:T,6:41203157:G:T,6:41207851:T:C,6:41207851:T:C,6:41207851:T:C,6:41207851:T:C,6:41217107:C:T,6:41217107:C:T,6:41217107:C:T,6:41217107:C:T,6:41217159:G:A,6:41217159:G:A,6:41217159:G:A,6:41217159:G:A,6:41218443:G:C,6:41218443:G:C,6:41218443:G:C,6:41218443:G:C,6:41218983:A:G,6:41218983:A:G,6:41218983:A:G,6:41218983:A:G,6:41223483:C:T,6:41223483:C:T,6:41223483:C:T,6:41223483:C:T,6:41227735:C:A,6:41227735:C:A,6:41227735:C:A,6:41227735:C:A,6:41228171:G:A,6:41228171:G:A,6:41228171:G:A,6:41228171:G:A,6:41228327:A:G,6:41228327:A:G,6:41228327:A:G,6:41228327:A:G,6:41229152:T:C,6:41229152:T:C,6:41229152:T:C,6:41229152:T:C,6:41231020:C:T,6:41231020:C:T,6:41231020:C:T,6:41231020:C:T,6:41232190:G:T,6:41232190:G:T,6:41232190:G:T,6:41232190:G:T,6:41232868:A:G,6:41232868:A:G,6:41232868:A:G,6:41232868:A:G,6:41233015:C:T,6:41233015:C:T,6:41233015:C:T,6:41233015:C:T,6:41237441:C:A,6:41237441:C:A,6:41237441:C:A,6:41237441:C:A,6:41238346:A:T,6:41238346:A:T,6:41238346:A:T,6:41238346:A:T,6:41240555:C:T,6:41240555:C:T,6:41240555:C:T,6:41240555:C:T,6:41244222:G:C,6:41244222:G:C,6:41244222:G:C,6:41244222:G:C,6:41246059:AT:A,6:41246059:AT:A,6:41246059:AT:A,6:41246059:AT:A,6:41247480:C:T,6:41247480:C:T,6:41247480:C:T,6:41247480:C:T,6:41249670:A:T,6:41249670:A:T,6:41249670:A:T,6:41249670:A:T,6:41250413:C:A,6:41250413:C:A,6:41250413:C:A,6:41250413:C:A,6:41250414:CCT:C,6:41250414:CCT:C,6:41250414:CCT:C,6:41250414:CCT:C,6:41250871:G:A,6:41250871:G:A,6:41250871:G:A,6:41250871:G:A,6:41251748:G:A,6:41251748:G:A,6:41251748:G:A,6:41251748:G:A,6:41252006:G:A,6:41252006:G:A,6:41252006:G:A,6:41252006:G:A,6:41252342:T:C,6:41252342:T:C,6:41252342:T:C,6:41252342:T:C,6:41252646:G:A,6:41252646:G:A,6:41252646:G:A,6:41252646:G:A,6:41254771:G:T,6:41254771:G:T,6:41254771:G:T,6:41254771:G:T,6:41256303:G:A,6:41256303:G:A,6:41256303:G:A,6:41256303:G:A,6:41260079:C:A,6:41260079:C:A,6:41260079:C:A,6:41260079:C:A,6:41260910:A:G,6:41260910:A:G,6:41260910:A:G,6:41260910:A:G,6:41262629:T:C,6:41262629:T:C,6:41262629:T:C,6:41262629:T:C,6:41262908:T:C,6:41262908:T:C,6:41262908:T:C,6:41262908:T:C,6:41263862:T:C,6:41263862:T:C,6:41263862:T:C,6:41263862:T:C,6:41264441:G:C,6:41264441:G:C,6:41264441:G:C,6:41264441:G:C,6:41266427:T:C,6:41266427:T:C,6:41266427:T:C,6:41266427:T:C,6:41267749:G:A,6:41267749:G:A,6:41267749:G:A,6:41267749:G:A,6:41268141:A:G,6:41268141:A:G,6:41268141:A:G,6:41268141:A:G,6:41268181:G:C,6:41268181:G:C,6:41268181:G:C,6:41268181:G:C,6:41269036:G:T,6:41269036:G:T,6:41269036:G:T,6:41269036:G:T,6:41272168:A:G,6:41272168:A:G,6:41272168:A:G,6:41272168:A:G,6:41283223:A:G,6:41283223:A:G,6:41283223:A:G,6:41283223:A:G,6:41290293:C:T,6:41290293:C:T,6:41290293:C:T,6:41290293:C:T,6:41293060:A:G,6:41293060:A:G,6:41293060:A:G,6:41293060:A:G,6:41312120:G:A,6:41312120:G:A,6:41312120:G:A,6:41312120:G:A,6:41312535:A:G,6:41312535:A:G,6:41312535:A:G,6:41312535:A:G,6:41312702:C:T,6:41312702:C:T,6:41312702:C:T,6:41312702:C:T,6:41312819:T:C,6:41312819:T:C,6:41312819:T:C,6:41312819:T:C,6:41313660:T:C,6:41313660:T:C,6:41313660:T:C,6:41313660:T:C,6:41314068:T:A,6:41314068:T:A,6:41314068:T:A,6:41314068:T:A,6:41314582:T:C,6:41314582:T:C,6:41314582:T:C,6:41314582:T:C,6:41314659:A:T,6:41314659:A:T,6:41314659:A:T,6:41314659:A:T,6:41315205:A:C,6:41315205:A:C,6:41315205:A:C,6:41315205:A:C,6:41315625:G:T,6:41315625:G:T,6:41315625:G:T,6:41315625:G:T,6:41315957:C:G,6:41315957:C:G,6:41315957:C:G,6:41315957:C:G,6:41316029:C:T,6:41316029:C:T,6:41316029:C:T,6:41316029:C:T,6:41318515:C:A,6:41318515:C:A,6:41318515:C:A,6:41318515:C:A
6	41295879	6:41295879:C:A	0.0004041	15	6:41409252:C:G,6:41409252:C:G,6:41409252:C:G,6:41409252:C:G,6:41453402:C:T,6:41453402:C:T,6:41453402:C:T,6:41453402:C:T,6:41461163:T:G,6:41461163:T:G,6:41461163:T:G,6:41461163:T:G
6	41297880	6:41297880:C:T	0.002796	159	6:41253820:A:G,6:41253820:A:G,6:41253820:A:G,6:41253820:A:G,6:41276282:G:A,6:41276282:G:A,6:41276282:G:A,6:41276282:G:A,6:41278428:G:A,6:41278428:G:A,6:41278428:G:A,6:41278428:G:A,6:41278436:G:A,6:41278436:G:A,6:41278436:G:A,6:41278436:G:A,6:41278895:A:G,6:41278895:A:G,6:41278895:A:G,6:41278895:A:G,6:41282728:T:A,6:41282728:T:A,6:41282728:T:A,6:41282728:T:A,6:41282856:T:C,6:41282856:T:C,6:41282856:T:C,6:41282856:T:C,6:41282871:T:C,6:41282871:T:C,6:41282871:T:C,6:41282871:T:C,6:41285589:G:C,6:41285589:G:C,6:41285589:G:C,6:41285589:G:C,6:41286177:A:G,6:41286177:A:G,6:41286177:A:G,6:41286177:A:G,6:41287752:T:C,6:41287752:T:C,6:41287752:T:C,6:41287752:T:C,6:41288138:G:A,6:41288138:G:A,6:41288138:G:A,6:41288138:G:A,6:41288803:G:A,6:41288803:G:A,6:41288803:G:A,6:41288803:G:A,6:41290006:A:G,6:41290006:A:G,6:41290006:A:G,6:41290006:A:G,6:41291116:C:A,6:41291116:C:A,6:41291116:C:A,6:41291116:C:A,6:41291642:A:G,6:41291642:A:G,6:41291642:A:G,6:41291642:A:G,6:41293028:G:A,6:41293028:G:A,6:41293028:G:A,6:41293028:G:A,6:41294498:A:C,6:41294498:A:C,6:41294498:A:C,6:41294498:A:C,6:41295170:C:T,6:41295170:C:T,6:41295170:C:T,6:41295170:C:T,6:41298295:A:T,6:41298295:A:T,6:41298295:A:T,6:41298295:A:T,6:41303105:A:T,6:41303105:A:T,6:41303105:A:T,6:41303105:A:T,6:41304860:A:T,6:41304860:A:T,6:41304860:A:T,6:41304860:A:T,6:41307068:A:G,6:41307068:A:G,6:41307068:A:G,6:41307068:A:G,6:41311423:G:A,6:41311423:G:A,6:41311423:G:A,6:41311423:G:A,6:41315225:A:C,6:41315225:A:C,6:41315225:A:C,6:41315225:A:C,6:41319530:T:TG,6:41319530:T:TG,6:41319530:T:TG,6:41319530:T:TG,6:41322382:G:A,6:41322382:G:A,6:41322382:G:A,6:41322382:G:A,6:41322653:C:G,6:41322653:C:G,6:41322653:C:G,6:41322653:C:G,6:41322720:G:A,6:41322720:G:A,6:41322720:G:A,6:41322720:G:A,6:41322966:T:C,6:41322966:T:C,6:41322966:T:C,6:41322966:T:C,6:41323273:T:G,6:41323273:T:G,6:41323273:T:G,6:41323273:T:G,6:41324847:A:C,6:41324847:A:C,6:41324847:A:C,6:41324847:A:C,6:41325131:G:A,6:41325131:G:A,6:41325131:G:A,6:41325131:G:A,6:41326360:A:G,6:41326360:A:G,6:41326360:A:G,6:41326360:A:G,6:41326548:G:C,6:41326548:G:C,6:41326548:G:C,6:41326548:G:C,6:41327326:C:T,6:41327326:C:T,6:41327326:C:T,6:41327326:C:T,6:41328352:C:A,6:41328352:C:A,6:41328352:C:A,6:41328352:C:A,6:41330448:A:G,6:41330448:A:G,6:41330448:A:G,6:41330448:A:G,6:41330945:A:T,6:41330945:A:T,6:41330945:A:T,6:41330945:A:T
6	41322112	6:41322112:T:G	0.004762	163	6:41275234:T:C,6:41275234:T:C,6:41275234:T:C,6:41275234:T:C,6:41275778:G:A,6:41275778:G:A,6:41275778:G:A,6:41275778:G:A,6:41275843:G:A,6:41275843:G:A,6:41275843:G:A,6:41275843:G:A,6:41276002:C:T,6:41276002:C:T,6:41276002:C:T,6:41276002:C:T,6:41276666:G:A,6:41276666:G:A,6:41276666:G:A,6:41276666:G:A,6:41276761:T:A,6:41276761:T:A,6:41276761:T:A,6:41276761:T:A,6:41276829:C:G,6:41276829:C:G,6:41276829:C:G,6:41276829:C:G,6:41277434:C:T,6:41277434:C:T,6:41277434:C:T,6:41277434:C:T,6:41277496:C:T,6:41277496:C:T,6:41277496:C:T,6:41277496:C:T,6:41278182:T:C,6:41278182:T:C,6:41278182:T:C,6:41278182:T:C,6:41291106:C:T,6:41291106:C:T,6:41291106:C:T,6:41291106:C:T,6:41294053:T:C,6:41294053:T:C,6:41294053:T:C,6:41294053:T:C,6:41296839:A:G,6:41296839:A:G,6:41296839:A:G,6:41296839:A:G,6:41298606:A:G,6:41298606:A:G,6:41298606:A:G,6:41298606:A:G,6:41302485:C:T,6:41302485:C:T,6:41302485:C:T,6:41302485:C:T,6:41303390:A:T,6:41303390:A:T,6:41303390:A:T,6:41303390:A:T,6:41319617:C:G,6:41319617:C:G,6:41319617:C:G,6:41319617:C:G,6:41319688:G:A,6:41319688:G:A,6:41319688:G:A,6:41319688:G:A,6:41320065:T:C,6:41320065:T:C,6:41320065:T:C,6:41320065:T:C,6:41320217:T:C,6:41320217:T:C,6:41320217:T:C,6:41320217:T:C,6:41320761:A:G,6:41320761:A:G,6:41320761:A:G,6:41320761:A:G,6:41320797:C:T,6:41320797:C:T,6:41320797:C:T,6:41320797:C:T,6:41321128:A:G,6:41321128:A:G,6:41321128:A:G,6:41321128:A:G,6:41321384:G:A,6:41321384:G:A,6:41321384:G:A,6:41321384:G:A,6:41321510:T:C,6:41321510:T:C,6:41321510:T:C,6:41321510:T:C,6:41321755:T:G,6:41321755:T:G,6:41321755:T:G,6:41321755:T:G,6:41321852:G:A,6:41321852:G:A,6:41321852:G:A,6:41321852:G:A,6:41322194:G:A,6:41322194:G:A,6:41322194:G:A,6:41322194:G:A,6:41322224:C:T,6:41322224:C:T,6:41322224:C:T,6:41322224:C:T,6:41322291:C:G,6:41322291:C:G,6:41322291:C:G,6:41322291:C:G,6:41322436:T:C,6:41322436:T:C,6:41322436:T:C,6:41322436:T:C,6:41322482:A:G,6:41322482:A:G,6:41322482:A:G,6:41322482:A:G,6:41322485:A:T,6:41322485:A:T,6:41322485:A:T,6:41322485:A:T,6:41322498:A:G,6:41322498:A:G,6:41322498:A:G,6:41322498:A:G,6:41322512:C:G,6:41322512:C:G,6:41322512:C:G,6:41322512:C:G,6:41322552:T:C,6:41322552:T:C,6:41322552:T:C,6:41322552:T:C,6:41322575:G:C,6:41322575:G:C,6:41322575:G:C,6:41322575:G:C,6:41327671:G:A,6:41327671:G:A,6:41327671:G:A,6:41327671:G:A,6:41329567:A:C,6:41329567:A:C,6:41329567:A:C,6:41329567:A:C,6:41331070:G:C,6:41331070:G:C,6:41331070:G:C,6:41331070:G:C
6	41331473	6:41331473:T:C	0.006015	19	6:41150556:T:TC,6:41150556:T:TC,6:41150556:T:TC,6:41150556:T:TC,6:41298268:C:T,6:41298268:C:T,6:41298268:C:T,6:41298268:C:T,6:41309150:C:T,6:41309150:C:T,6:41309150:C:T,6:41309150:C:T,6:41361339:C:T,6:41361339:C:T,6:41361339:C:T,6:41361339:C:T
6	41331989	6:41331989:C:G	0.0004152	7	6:41269814:C:T,6:41269814:C:T,6:41269814:C:T,6:41269814:C:T
6	41335782	6:41335782:G:A	0.002173	19	6:41265769:G:A,6:41265769:G:A,6:41265769:G:A,6:41265769:G:A,6:41369155:C:T,6:41369155:C:T,6:41369155:C:T,6:41369155:C:T,6:41397138:G:A,6:41397138:G:A,6:41397138:G:A,6:41397138:G:A,6:41401861:A:G,6:41401861:A:G,6:41401861:A:G,6:41401861:A:G
6	41354277	6:41354277:A:G	0.004237	3	.
6	41365048	6:41365048:G:T	0.009668	27	6:41130943:G:A,6:41130943:G:A,6:41130943:G:A,6:41130943:G:A,6:41156855:A:T,6:41156855:A:T,6:41156855:A:T,6:41156855:A:T,6:41160955:G:A,6:41160955:G:A,6:41160955:G:A,6:41160955:G:A,6:41259211:T:A,6:41259211:T:A,6:41259211:T:A,6:41259211:T:A,6:41316452:A:C,6:41316452:A:C,6:41316452:A:C,6:41316452:A:C,6:41346272:T:C,6:41346272:T:C,6:41346272:T:C,6:41346272:T:C
6	41375161	6:41375161:G:A	0.004983	10	6:41223900:C:T,6:41223900:C:T,6:41223900:C:T,6:41223900:C:T,6:41509435:C:T,6:41509435:C:T,6:41509435:C:T
6	41388794	6:41388794:C:T	0.007975	23	6:41157987:T:C,6:41157987:T:C,6:41157987:T:C,6:41157987:T:C,6:41190622:G:A,6:41190622:G:A,6:41190622:G:A,6:41190622:G:A,6:41214696:G:A,6:41214696:G:A,6:41214696:G:A,6:41214696:G:A,6:41324328:G:T,6:41324328:G:T,6:41324328:G:T,6:41324328:G:T,6:41403510:G:A,6:41403510:G:A,6:41403510:G:A,6:41403510:G:A
6	41394742	6:41394742:A:G	0.0002036	7	6:41425249:A:C,6:41425249:A:C,6:41425249:A:C,6:41425249:A:C
6	41398083	6:41398083:G:A	4.197e-12	11	6:41400598:C:T,6:41400598:C:T,6:41400598:C:T,6:41400598:C:T,6:41403406:C:T,6:41403406:C:T,6:41403406:C:T,6:41403406:C:T
6	41404759	6:41404759:A:C	0.002274	7	6:41160816:C:T,6:41160816:C:T,6:41160816:C:T,6:41160816:C:T
6	41413362	6:41413362:C:G	0.007681	7	6:41369344:G:A,6:41369344:G:A,6:41369344:G:A,6:41369344:G:A
6	41414882	6:41414882:T:C	0.007429	223	6:41386915:C:T,6:41386915:C:T,6:41386915:C:T,6:41386915:C:T,6:41388225:C:T,6:41388225:C:T,6:41388225:C:T,6:41388225:C:T,6:41388686:G:T,6:41388686:G:T,6:41388686:G:T,6:41388686:G:T,6:41388687:C:T,6:41388687:C:T,6:41388687:C:T,6:41388687:C:T,6:41392318:A:AC,6:41392318:A:AC,6:41392318:A:AC,6:41392318:A:AC,6:41392909:A:G,6:41392909:A:G,6:41392909:A:G,6:41392909:A:G,6:41393178:C:T,6:41393178:C:T,6:41393178:C:T,6:41393178:C:T,6:41393274:G:A,6:41393274:G:A,6:41393274:G:A,6:41393274:G:A,6:41394275:T:G,6:41394275:T:G,6:41394275:T:G,6:41394275:T:G,6:41394626:A:C,6:41394626:A:C,6:41394626:A:C,6:41394626:A:C,6:41394840:G:A,6:41394840:G:A,6:41394840:G:A,6:41394840:G:A,6:41394883:A:G,6:41394883:A:G,6:41394883:A:G,6:41394883:A:G,6:41394929:GAAGA:G,6:41394929:GAAGA:G,6:41394929:GAAGA:G,6:41394929:GAAGA:G,6:41394939:A:G,6:41394939:A:G,6:41394939:A:G,6:41394939:A:G,6:41395402:T:C,6:41395402:T:C,6:41395402:T:C,6:41395402:T:C,6:41396372:T:C,6:41396372:T:C,6:41396372:T:C,6:41396372:T:C,6:41397321:A:T,6:41397321:A:T,6:41397321:A:T,6:41397321:A:T,6:41397888:G:A,6:41397888:G:A,6:41397888:G:A,6:41397888:G:A,6:41398842:C:T,6:41398842:C:T,6:41398842:C:T,6:41398842:C:T,6:41399100:T:C,6:41399100:T:C,6:41399100:T:C,6:41399100:T:C,6:41399599:T:C,6:41399599:T:C,6:41399599:T:C,6:41399599:T:C,6:41400084:C:T,6:41400084:C:T,6:41400084:C:T,6:41400084:C:T,6:41400777:G:A,6:41400777:G:A,6:41400777:G:A,6:41400777:G:A,6:41401062:T:C,6:41401062:T:C,6:41401062:T:C,6:41401062:T:C,6:41401451:G:A,6:41401451:G:A,6:41401451:G:A,6:41401451:G:A,6:41402310:G:A,6:41402310:G:A,6:41402310:G:A,6:41402310:G:A,6:41402438:T:C,6:41402438:T:C,6:41402438:T:C,6:41402438:T:C,6:41402759:C:T,6:41402759:C:T,6:41402759:C:T,6:41402759:C:T,6:41402809:A:T,6:41402809:A:T,6:41402809:A:T,6:41402809:A:T,6:41403006:G:A,6:41403006:G:A,6:41403006:G:A,6:41403006:G:A,6:41403380:C:T,6:41403380:C:T,6:41403380:C:T,6:41403380:C:T,6:41403730:C:T,6:41403730:C:T,6:41403730:C:T,6:41403730:C:T,6:41404222:G:A,6:41404222:G:A,6:41404222:G:A,6:41404222:G:A,6:41404748:G:A,6:41404748:G:A,6:41404748:G:A,6:41404748:G:A,6:41405888:G:T,6:41405888:G:T,6:41405888:G:T,6:41405888:G:T,6:41406688:G:A,6:41406688:G:A,6:41406688:G:A,6:41406688:G:A,6:41407907:C:T,6:41407907:C:T,6:41407907:C:T,6:41407907:C:T,6:41408984:A:G,6:41408984:A:G,6:41408984:A:G,6:41408984:A:G,6:41410254:C:A,6:41410254:C:A,6:41410254:C:A,6:41410254:C:A,6:41411066:GT:G,6:41411066:GT:G,6:41411066:GT:G,6:41411066:GT:G,6:41411140:A:G,6:41411140:A:G,6:41411140:A:G,6:41411140:A:G,6:41411402:C:G,6:41411402:C:G,6:41411402:C:G,6:41411402:C:G,6:41411577:G:A,6:41411577:G:A,6:41411577:G:A,6:41411577:G:A,6:41413192:C:T,6:41413192:C:T,6:41413192:C:T,6:41413192:C:T,6:41413440:G:A,6:41413440:G:A,6:41413440:G:A,6:41413440:G:A,6:41413604:G:T,6:41413604:G:T,6:41413604:G:T,6:41413604:G:T,6:41414418:T:G,6:41414418:T:G,6:41414418:T:G,6:41414418:T:G,6:41414489:C:G,6:41414489:C:G,6:41414489:C:G,6:41414489:C:G,6:41414699:C:A,6:41414699:C:A,6:41414699:C:A,6:41414699:C:A,6:41414700:A:G,6:41414700:A:G,6:41414700:A:G,6:41414700:A:G,6:41414701:G:A,6:41414701:G:A,6:41414701:G:A,6:41414701:G:A,6:41414749:C:G,6:41414749:C:G,6:41414749:C:G,6:41414749:C:G,6:41414834:A:G,6:41414834:A:G,6:41414834:A:G,6:41414834:A:G,6:41415260:T:A,6:41415260:T:A,6:41415260:T:A,6:41415260:T:A,6:41415826:T:C,6:41415826:T:C,6:41415826:T:C,6:41415826:T:C
6	41438606	6:41438606:GC:G	6.972e-05	139	6:41433670:C:A,6:41433670:C:A,6:41433670:C:A,6:41433670:C:A,6:41435507:G:A,6:41435507:G:A,6:41435507:G:A,6:41435507:G:A,6:41436287:A:G,6:41436287:A:G,6:41436287:A:G,6:41436287:A:G,6:41436928:G:A,6:41436928:G:A,6:41436928:G:A,6:41436928:G:A,6:41438409:T:C,6:41438409:T:C,6:41438409:T:C,6:41438409:T:C,6:41439048:T:C,6:41439048:T:C,6:41439048:T:C,6:41439048:T:C,6:41439441:C:A,6:41439441:C:A,6:41439441:C:A,6:41439441:C:A,6:41440028:C:T,6:41440028:C:T,6:41440028:C:T,6:41440028:C:T,6:41440063:A:T,6:41440063:A:T,6:41440063:A:T,6:41440063:A:T,6:41440601:G:A,6:41440601:G:A,6:41440601:G:A,6:41440601:G:A,6:41440798:C:T,6:41440798:C:T,6:41440798:C:T,6:41440798:C:T,6:41442441:G:A,6:41442441:G:A,6:41442441:G:A,6:41442441:G:A,6:41444826:A:G,6:41444826:A:G,6:41444826:A:G,6:41444826:A:G,6:41446751:C:A,6:41446751:C:A,6:41446751:C:A,6:41446751:C:A,6:41447999:C:A,6:41447999:C:A,6:41447999:C:A,6:41447999:C:A,6:41453640:C:A,6:41453640:C:A,6:41453640:C:A,6:41453640:C:A,6:41453680:CTGTAA:C,6:41453680:CTGTAA:C,6:41453680:CTGTAA:C,6:41453680:CTGTAA:C,6:41454300:T:A,6:41454300:T:A,6:41454300:T:A,6:41454300:T:A,6:41455092:T:A,6:41455092:T:A,6:41455092:T:A,6:41455092:T:A,6:41457348:A:G,6:41457348:A:G,6:41457348:A:G,6:41457348:A:G,6:41457672:G:A,6:41457672:G:A,6:41457672:G:A,6:41457672:G:A,6:41459468:T:G,6:41459468:T:G,6:41459468:T:G,6:41459468:T:G,6:41459724:G:A,6:41459724:G:A,6:41459724:G:A,6:41459724:G:A,6:41459844:C:T,6:41459844:C:T,6:41459844:C:T,6:41459844:C:T,6:41461212:C:T,6:41461212:C:T,6:41461212:C:T,6:41461212:C:T,6:41461304:C:CT,6:41461304:C:CT,6:41461304:C:CT,6:41461304:C:CT,6:41462205:T:C,6:41462205:T:C,6:41462205:T:C,6:41462205:T:C,6:41462251:T:C,6:41462251:T:C,6:41462251:T:C,6:41462251:T:C,6:41462691:G:A,6:41462691:G:A,6:41462691:G:A,6:41462691:G:A,6:41462757:C:G,6:41462757:C:G,6:41462757:C:G,6:41462757:C:G,6:41462812:T:G,6:41462812:T:G,6:41462812:T:G,6:41462812:T:G,6:41465477:A:G,6:41465477:A:G,6:41465477:A:G,6:41465477:A:G,6:41466056:C:T,6:41466056:C:T,6:41466056:C:T,6:41466056:C:T,6:41468830:TG:T,6:41468830:TG:T,6:41468830:TG:T,6:41468830:TG:T
6	41455292	6:41455292:A:G	0.002557	51	6:41425582:A:G,6:41425582:A:G,6:41425582:A:G,6:41425582:A:G,6:41429142:G:C,6:41429142:G:C,6:41429142:G:C,6:41429142:G:C,6:41435494:ATTTATTTTTTTCGCTCAGATTG:A,6:41435494:ATTTATTTTTTTCGCTCAGATTG:A,6:41435494:ATTTATTTTTTTCGCTCAGATTG:A,6:41435494:ATTTATTTTTTTCGCTCAGATTG:A,6:41437609:T:C,6:41437609:T:C,6:41437609:T:C,6:41437609:T:C,6:41441481:G:T,6:41441481:G:T,6:41441481:G:T,6:41441481:G:T,6:41441515:T:A,6:41441515:T:A,6:41441515:T:A,6:41441515:T:A,6:41456996:G:T,6:41456996:G:T,6:41456996:G:T,6:41456996:G:T,6:41462661:G:A,6:41462661:G:A,6:41462661:G:A,6:41462661:G:A,6:41462834:C:T,6:41462834:C:T,6:41462834:C:T,6:41462834:C:T,6:41468092:T:C,6:41468092:T:C,6:41468092:T:C,6:41468092:T:C,6:41468609:T:G,6:41468609:T:G,6:41468609:T:G,6:41468609:T:G,6:41468943:C:T,6:41468943:C:T,6:41468943:C:T,6:41468943:C:T
6	41471496	6:41471496:TG:T	0.0005543	6	6:41476174:C:T,6:41476174:C:T,6:41476174:C:T
6	41474638	6:41474638:T:C	0.001195	2	.
6	41489459	6:41489459:A:G	0.004179	2	.
6	41501665	6:41501665:G:A	0.007942	2	.
6	41552260	6:41552260:A:G	0.002832	17	6:41534053:C:T,6:41534053:C:T,6:41534053:C:T,6:41544540:C:A,6:41544540:C:A,6:41544540:C:A,6:41563818:T:C,6:41563818:T:C,6:41563818:T:C,6:41592020:T:G,6:41592020:T:G,6:41594212:TCTC:T,6:41594212:TCTC:T,6:41618581:AAG:A,6:41618581:AAG:A
6	41591992	6:41591992:G:T	0.00364	60	6:41546196:G:C,6:41546196:G:C,6:41546196:G:C,6:41548512:G:T,6:41548512:G:T,6:41548512:G:T,6:41554205:A:G,6:41554205:A:G,6:41554205:A:G,6:41555328:A:G,6:41555328:A:G,6:41555328:A:G,6:41559921:A:G,6:41559921:A:G,6:41559921:A:G,6:41560157:G:A,6:41560157:G:A,6:41560157:G:A,6:41564530:C:T,6:41564530:C:T,6:41564530:C:T,6:41568324:A:G,6:41568324:A:G,6:41569830:C:A,6:41569830:C:A,6:41571183:T:TTGC,6:41571183:T:TTGC,6:41580933:A:T,6:41580933:A:T,6:41581055:A:G,6:41581055:A:G,6:41587625:TCACTCCCTCTC:T,6:41587625:TCACTCCCTCTC:T,6:41595960:C:T,6:41595960:C:T,6:41600717:G:A,6:41600717:G:A,6:41606133:G:A,6:41606133:G:A,6:41607938:C:A,6:41607938:C:A,6:41609128:C:T,6:41609128:C:T,6:41610737:AT:A,6:41610737:AT:A,6:41611098:C:A,6:41611098:C:A,6:41613126:G:A,6:41613126:G:A,6:41618842:T:C,6:41618842:T:C,6:41624665:C:T,6:41624665:C:T,6:41632709:G:A,6:41632709:G:A,6:41635456:G:A,6:41635456:G:A,6:41638104:G:A,6:41638104:G:A
6	41629706	6:41629706:G:T	0.001428	168	6:41544107:AC:A,6:41544107:AC:A,6:41544107:AC:A,6:41545395:C:T,6:41545395:C:T,6:41545395:C:T,6:41559629:G:A,6:41559629:G:A,6:41559629:G:A,6:41564108:C:T,6:41564108:C:T,6:41564108:C:T,6:41566226:G:A,6:41566226:G:A,6:41566226:G:A,6:41570562:C:A,6:41570562:C:A,6:41570921:A:G,6:41570921:A:G,6:41577850:T:C,6:41577850:T:C,6:41583497:G:A,6:41583497:G:A,6:41590207:G:A,6:41590207:G:A,6:41590305:C:T,6:41590305:C:T,6:41599348:G:A,6:41599348:G:A,6:41600716:C:T,6:41600716:C:T,6:41602525:G:A,6:41602525:G:A,6:41605367:G:A,6:41605367:G:A,6:41605519:T:G,6:41605519:T:G,6:41606396:C:T,6:41606396:C:T,6:41610387:C:T,6:41610387:C:T,6:41610439:CAA:C,6:41610439:CAA:C,6:41610747:T:A,6:41610747:T:A,6:41611108:C:T,6:41611108:C:T,6:41612284:G:A,6:41612284:G:A,6:41612953:G:A,6:41612953:G:A,6:41613790:G:A,6:41613790:G:A,6:41613893:GAACA:G,6:41613893:GAACA:G,6:41614205:G:C,6:41614205:G:C,6:41615255:G:A,6:41615255:G:A,6:41615463:A:G,6:41615463:A:G,6:41617880:G:A,6:41617880:G:A,6:41618454:G:C,6:41618454:G:C,6:41619956:GTAT:G,6:41619956:GTAT:G,6:41620433:G:A,6:41620433:G:A,6:41621386:G:C,6:41621386:G:C,6:41621986:C:T,6:41621986:C:T,6:41622099:T:C,6:41622099:T:C,6:41622821:C:T,6:41622821:C:T,6:41623931:T:C,6:41623931:T:C,6:41624227:C:T,6:41624227:C:T,6:41624288:C:T,6:41624288:C:T,6:41625172:CG:C,6:41625172:CG:C,6:41625302:T:C,6:41625302:T:C,6:41625387:C:G,6:41625387:C:G,6:41625810:C:T,6:41625810:C:T,6:41626768:G:A,6:41626768:G:A,6:41626849:G:A,6:41626849:G:A,6:41628136:G:A,6:41628136:G:A,6:41628212:T:C,6:41628212:T:C,6:41628519:C:T,6:41628519:C:T,6:41628584:C:G,6:41628584:C:G,6:41628958:C:T,6:41628958:C:T,6:41628961:C:T,6:41628961:C:T,6:41629011:A:G,6:41629011:A:G,6:41629028:A:G,6:41629028:A:G,6:41629830:A:T,6:41629830:A:T,6:41630466:G:A,6:41630466:G:A,6:41630786:G:A,6:41630786:G:A,6:41631054:A:G,6:41631054:A:G,6:41632230:C:T,6:41632230:C:T,6:41632816:T:C,6:41632816:T:C,6:41633981:C:T,6:41633981:C:T,6:41634028:C:T,6:41634028:C:T,6:41634181:G:T,6:41634181:G:T,6:41634837:G:C,6:41634837:G:C,6:41636149:AC:A,6:41636149:AC:A,6:41636471:T:C,6:41636471:T:C,6:41636984:C:A,6:41636984:C:A,6:41638939:G:A,6:41638939:G:A,6:41639761:A:G,6:41639761:A:G,6:41640002:A:G,6:41640002:A:G,6:41640056:T:C,6:41640056:T:C,6:41640256:T:C,6:41640256:T:C,6:41640537:A:G,6:41640537:A:G,6:41645646:G:A,6:41645646:G:A,6:41647858:C:T,6:41647858:C:T,6:41650863:C:T,6:41650863:C:T,6:41652884:C:G,6:41652884:C:G,6:41653304:A:G,6:41653304:A:G,6:41653524:G:A,6:41653524:G:A,6:41653649:C:T,6:41653649:C:T,6:41653670:G:A,6:41653670:G:A,6:41656011:G:C,6:41656011:G:C
6	41629935	6:41629935:G:A	0.001478	12	6:41556125:C:G,6:41556125:C:G,6:41556125:C:G,6:41595448:A:G,6:41595448:A:G,6:41596246:G:T,6:41596246:G:T,6:41625802:G:T,6:41625802:G:T,6:41663466:G:A,6:41665373:T:A
6	46974193	6:46974193:T:C	0.001218	97	6:46966095:T:C,6:46969432:T:G,6:46972096:A:G,6:46972691:A:T,6:46972754:GA:G,6:46973508:T:C,6:46973827:G:A,6:46974251:T:C,6:46974646:T:C,6:46974817:G:T,6:46975027:C:G,6:46975159:G:A,6:46975223:T:G,6:46975255:G:T,6:46975374:G:A,6:46975547:C:A,6:46975618:A:G,6:46975764:A:G,6:46975889:G:A,6:46976053:G:C,6:46976156:A:G,6:46976207:C:T,6:46976250:A:G,6:46976321:T:A,6:46976351:A:C,6:46976470:T:A,6:46976613:TA:T,6:46976677:C:A,6:46976883:A:G,6:46977141:G:T,6:46977173:C:T,6:46977225:T:C,6:46977262:T:C,6:46977413:A:T,6:46977743:C:T,6:46977882:G:T,6:46978101:A:G,6:46978181:A:G,6:46978637:T:A,6:46978696:G:A,6:46979104:C:T,6:46979918:CT:C,6:46980085:C:G,6:46980132:C:A,6:46980797:G:A,6:46981026:A:G,6:46981168:C:G,6:46981264:G:T,6:46981348:A:G,6:46981810:A:G,6:46982812:C:T,6:46982874:G:A,6:46983729:A:AT,6:46983898:C:T,6:46983928:C:T,6:46984583:C:T,6:46985271:G:A,6:46985331:A:G,6:46985391:A:C,6:46985804:A:G,6:46986511:T:C,6:46987550:G:A,6:46987566:A:G,6:46987797:A:G,6:46989183:G:A,6:46989689:C:A,6:46989811:C:T,6:46989888:G:A,6:46990485:A:G,6:46991144:G:T,6:46992889:T:A,6:46993228:G:A,6:46994215:C:A,6:46995211:G:A,6:46996642:C:T,6:46998198:G:A,6:46999556:C:G,6:46999640:G:A,6:47000431:C:T,6:47001301:G:T,6:47002488:A:C,6:47004964:C:T,6:47006461:AATTTT:A,6:47007659:C:T,6:47012379:G:A,6:47012622:G:A,6:47015519:A:T,6:47016027:T:C,6:47017791:C:T,6:47018770:A:G,6:47018970:A:G,6:47020370:T:C,6:47020912:C:T,6:47023703:C:T,6:47028482:C:G,6:47029374:C:T,6:47030179:G:A
6	46977220	6:46977220:G:A	0.008088	3	6:47008432:A:G,6:47061180:G:A,6:47187504:A:G
6	46989039	6:46989039:G:A	0.003103	3	6:47031953:C:A,6:47100570:A:G,6:47209060:G:A
6	47054993	6:47054993:G:A	0.003176	1	6:46976762:C:T
6	47098621	6:47098621:C:T	0.009385	5	6:47045905:G:A,6:47057128:C:T,6:47206653:G:A,6:47216017:G:C,6:47219381:AG:A
6	47125214	6:47125214:C:G	0.006577	1	6:47125225:T:C
6	47138531	6:47138531:G:A	0.007237	1	6:47070727:G:A
6	47158682	6:47158682:G:C	0.006161	2	6:47078249:A:T,6:47339309:GA:G
6	47167887	6:47167887:G:A	0.0007707	0	.
6	47219931	6:47219931:A:T	0.00234	4	6:47213934:A:G,6:47255580:C:T,6:47284642:C:T,6:47306010:T:A
6	47269260	6:47269260:C:T	0.0003055	54	6:47144193:C:A,6:47147721:A:G,6:47162799:C:T,6:47163397:C:A,6:47172493:G:A,6:47180270:G:A,6:47184593:T:C,6:47185637:A:G,6:47251110:G:A,6:47264470:G:A,6:47265587:C:G,6:47268336:C:T,6:47270153:G:A,6:47279372:T:C,6:47279416:C:A,6:47279453:G:A,6:47279596:C:G,6:47280164:G:T,6:47280602:T:A,6:47281551:C:T,6:47283317:G:C,6:47283430:C:T,6:47283921:G:A,6:47284022:C:T,6:47285765:C:A,6:47285775:T:A,6:47285782:C:A,6:47287145:G:A,6:47287222:G:A,6:47288434:C:T,6:47288614:C:T,6:47289424:G:A,6:47290101:G:A,6:47295862:T:C,6:47298522:C:T,6:47299331:C:G,6:47310272:G:A,6:47310623:T:A,6:47310753:TG:T,6:47313022:T:C,6:47314494:T:C,6:47319111:G:A,6:47328654:G:A,6:47350528:C:T,6:47354036:G:A,6:47355064:G:T,6:47355270:A:G,6:47355842:A:G,6:47357877:G:T,6:47358618:G:A,6:47359557:A:G,6:47359936:G:C,6:47384625:T:C,6:47391263:C:A
6	47285895	6:47285895:A:G	0.00586	39	6:47261890:T:C,6:47262154:C:G,6:47262174:T:A,6:47262370:G:A,6:47262460:T:A,6:47263634:A:C,6:47263820:C:T,6:47264005:G:A,6:47264412:A:G,6:47264481:C:CT,6:47264876:A:G,6:47265397:GT:G,6:47266509:T:A,6:47268622:G:GCCA,6:47268809:C:A,6:47269099:T:C,6:47269144:A:G,6:47269684:T:G,6:47270256:T:C,6:47270366:G:A,6:47270385:C:A,6:47271419:TC:T,6:47272740:G:A,6:47273477:A:C,6:47273478:A:C,6:47273595:A:C,6:47274071:T:C,6:47274166:C:T,6:47274312:C:T,6:47275845:G:C,6:47276062:T:C,6:47291947:T:G,6:47294697:CT:C,6:47298105:A:G,6:47298211:A:G,6:47299546:A:G,6:47301247:C:G,6:47302929:A:T,6:47305030:C:T
6	47355681	6:47355681:A:G	0.000806	0	.
6	47380325	6:47380325:G:A	2.876e-06	95	6:47344795:A:G,6:47346551:T:C,6:47347444:T:G,6:47347576:T:C,6:47348653:T:C,6:47349023:T:C,6:47349054:T:C,6:47349189:T:C,6:47349213:C:T,6:47349717:A:G,6:47349723:T:G,6:47350189:C:A,6:47350701:G:C,6:47350818:T:G,6:47350826:C:G,6:47351149:G:A,6:47352291:G:T,6:47352849:CTT:C,6:47353344:G:A,6:47355077:A:G,6:47355157:A:G,6:47357190:G:A,6:47357705:A:G,6:47359898:A:G,6:47360368:T:C,6:47361127:C:T,6:47363306:G:A,6:47365901:G:A,6:47366598:C:T,6:47368646:T:A,6:47372963:TC:T,6:47373466:T:C,6:47373572:T:G,6:47373706:C:T,6:47375535:C:G,6:47375656:C:T,6:47376413:T:C,6:47376728:A:T,6:47376771:T:C,6:47378111:C:T,6:47378207:A:G,6:47378338:A:T,6:47378584:C:A,6:47380456:G:A,6:47380714:G:A,6:47380819:C:T,6:47380995:G:A,6:47381225:C:T,6:47381431:A:G,6:47381848:T:C,6:47383736:A:G,6:47384247:A:G,6:47384733:C:T,6:47384887:T:C,6:47385467:G:A,6:47388578:T:C,6:47388814:C:G,6:47390581:T:C,6:47390789:A:G,6:47390924:T:G,6:47392598:C:A,6:47393348:CA:C,6:47393813:A:T,6:47394052:G:A,6:47398644:G:T,6:47399414:T:G,6:47400522:A:T,6:47404156:C:T,6:47405895:G:A,6:47410654:G:A,6:47411715:A:G,6:47412797:A:C,6:47413023:C:G,6:47413043:C:T,6:47413844:C:G,6:47414642:T:C,6:47415501:A:G,6:47417725:G:A,6:47417752:GTT:G,6:47417872:C:T,6:47417902:A:G,6:47418060:G:A,6:47418546:C:T,6:47418643:A:G,6:47420473:G:A,6:47421017:G:A,6:47421058:T:C,6:47421127:C:T,6:47421202:C:T,6:47421218:C:T,6:47422800:T:C,6:47423080:A:G,6:47423279:C:T,6:47423351:A:G,6:47423383:C:T
6	47387700	6:47387700:T:C	0.006719	2	6:47294224:A:G,6:47452042:C:T
6	47393968	6:47393968:G:C	0.003407	1	6:47470914:G:T
6	47417460	6:47417460:A:G	5.098e-05	2	6:47356955:T:C,6:47425297:A:G
6	47431392	6:47431392:G:A	0.0001465	10	6:47262769:A:G,6:47375528:C:T,6:47382224:T:C,6:47399039:G:T,6:47403945:C:T,6:47461096:G:A,6:47462554:A:T,6:47495912:T:C,6:47495918:A:G,6:47533834:T:C
6	47434050	6:47434050:T:TTA	0.00335	49	6:47319429:T:C,6:47368318:G:A,6:47378642:T:A,6:47392915:A:T,6:47402439:T:G,6:47422005:G:A,6:47423912:G:A,6:47424277:A:G,6:47424758:T:C,6:47425097:T:C,6:47426053:C:T,6:47426464:G:C,6:47429926:A:G,6:47431386:G:A,6:47433308:A:G,6:47433544:G:A,6:47434901:CT:C,6:47438601:C:T,6:47441333:G:A,6:47443006:T:A,6:47446041:T:A,6:47446399:C:T,6:47446580:C:A,6:47450032:A:G,6:47451754:C:A,6:47453680:G:T,6:47456297:T:C,6:47457290:T:A,6:47457723:T:C,6:47457993:A:T,6:47458810:C:T,6:47460254:C:T,6:47463378:G:C,6:47464162:T:C,6:47464761:G:A,6:47467684:C:T,6:47468560:T:G,6:47469931:C:G,6:47470269:G:A,6:47471692:A:G,6:47472890:C:T,6:47473113:C:T,6:47475827:C:A,6:47476334:T:C,6:47477246:G:A,6:47482554:G:A,6:47486449:G:A,6:47632242:T:C,6:47633057:G:A
6	47442339	6:47442339:C:T	0.009975	10	6:47379973:T:C,6:47389761:T:A,6:47423973:G:T,6:47425681:C:G,6:47505504:C:T,6:47531902:G:A,6:47569406:G:A,6:47579948:T:G,6:47606496:T:A,6:47637703:G:A
6	47464901	6:47464901:C:T	7.144e-22	314	6:47354618:C:T,6:47356881:A:G,6:47367089:A:G,6:47367625:A:G,6:47371503:A:G,6:47373047:A:C,6:47382244:T:G,6:47384108:A:G,6:47386776:G:T,6:47394703:C:T,6:47394976:C:A,6:47394998:C:T,6:47395477:A:C,6:47395750:G:A,6:47396777:G:A,6:47399148:T:C,6:47400354:TGTACTCCTGTACATTATATAA:T,6:47401466:C:A,6:47401605:G:A,6:47402598:C:T,6:47403532:T:C,6:47403559:A:G,6:47412107:C:T,6:47416154:A:G,6:47419212:G:A,6:47423744:T:C,6:47424137:G:A,6:47424807:T:A,6:47425373:C:T,6:47425646:G:A,6:47427060:A:T,6:47427100:T:G,6:47427276:T:C,6:47427342:T:C,6:47427352:A:G,6:47428251:TGG:T,6:47428338:T:A,6:47428380:T:G,6:47428556:A:G,6:47428616:G:A,6:47428741:C:T,6:47429417:G:A,6:47429443:C:T,6:47429691:C:A,6:47429889:T:C,6:47430010:G:A,6:47431007:C:A,6:47431544:T:C,6:47432394:AATCTT:A,6:47432727:C:T,6:47433066:G:A,6:47435902:G:T,6:47440244:T:C,6:47442092:T:C,6:47442742:A:G,6:47443300:C:T,6:47443430:A:G,6:47445180:T:A,6:47445490:A:T,6:47446546:A:G,6:47447528:G:A,6:47449335:T:A,6:47450015:G:A,6:47450660:C:T,6:47450863:T:C,6:47453452:A:G,6:47454621:T:A,6:47454641:G:A,6:47459545:T:A,6:47459875:C:T,6:47462031:C:A,6:47463119:C:T,6:47463548:A:C,6:47466015:A:C,6:47467567:A:G,6:47468249:A:T,6:47468328:G:A,6:47469230:TTC:T,6:47469611:A:G,6:47470860:T:C,6:47472829:C:A,6:47474135:T:C,6:47474418:TA:T,6:47474641:C:T,6:47476070:A:G,6:47477281:C:T,6:47478053:A:C,6:47478510:T:G,6:47479305:T:A,6:47480094:C:T,6:47480177:T:G,6:47480600:A:G,6:47481574:G:A,6:47481846:A:G,6:47482861:G:A,6:47482882:G:A,6:47484147:C:T,6:47484499:A:T,6:47484534:T:C,6:47485566:TAGAA:T,6:47485642:G:C,6:47486595:T:A,6:47487461:C:T,6:47487583:G:A,6:47488133:A:G,6:47488382:A:G,6:47489292:T:C,6:47493837:A:G,6:47494177:C:A,6:47495390:G:T,6:47495866:C:T,6:47497145:G:A,6:47497531:T:C,6:47497625:G:C,6:47498513:C:T,6:47501537:A:G,6:47502145:A:T,6:47503934:C:T,6:47504563:C:T,6:47504687:G:GAGA,6:47504869:A:G,6:47505471:C:T,6:47506994:G:A,6:47507212:T:C,6:47507226:C:T,6:47507487:T:TG,6:47507603:G:A,6:47509398:G:T,6:47510197:C:T,6:47510514:G:A,6:47511400:G:A,6:47511882:C:T,6:47512940:A:G,6:47513239:C:G,6:47514097:C:G,6:47514337:T:A,6:47514418:G:A,6:47515047:G:A,6:47515163:A:G,6:47515271:G:A,6:47515917:C:G,6:47517266:T:C,6:47517390:C:T,6:47519222:A:G,6:47519361:TGTGATG:T,6:47520026:A:G,6:47521202:G:A,6:47521368:A:G,6:47522130:C:T,6:47522457:A:G,6:47522840:A:T,6:47524301:C:T,6:47525810:T:C,6:47526204:G:A,6:47526982:A:C,6:47527023:A:G,6:47527031:G:A,6:47527398:A:G,6:47531673:T:C,6:47532080:A:G,6:47532977:G:T,6:47533203:G:A,6:47533258:C:T,6:47534288:G:C,6:47534916:TACTGA:T,6:47535414:T:C,6:47535761:A:T,6:47535804:C:T,6:47535973:A:G,6:47537274:C:T,6:47537438:C:G,6:47538614:A:G,6:47540735:T:C,6:47541376:G:A,6:47543755:A:G,6:47544110:TGA:T,6:47545780:C:T,6:47545859:G:T,6:47546510:T:A,6:47547022:G:A,6:47547462:G:A,6:47547894:G:A,6:47547927:T:C,6:47548075:A:G,6:47548633:A:G,6:47550735:G:A,6:47555870:T:TC,6:47557033:G:A,6:47557466:G:A,6:47558771:G:C,6:47560027:A:G,6:47560092:CT:C,6:47561028:C:G,6:47561033:G:A,6:47562592:T:G,6:47563986:T:A,6:47568187:G:A,6:47568708:C:T,6:47570394:A:G,6:47571566:G:T,6:47573679:C:G,6:47575128:C:T,6:47576161:G:C,6:47578041:TTTTG:T,6:47580084:G:A,6:47580936:C:A,6:47581759:C:T,6:47581850:A:T,6:47583708:T:C,6:47584125:T:C,6:47584202:G:A,6:47584444:A:T,6:47585016:G:A,6:47585081:C:A,6:47585665:C:A,6:47585666:G:A,6:47585748:TG:T,6:47586158:G:A,6:47586441:G:A,6:47586732:T:G,6:47586771:A:C,6:47587428:ACT:A,6:47588297:G:A,6:47588338:T:C,6:47588894:A:C,6:47588898:C:T,6:47588944:C:T,6:47590249:G:T,6:47590314:A:T,6:47591153:C:T,6:47591715:A:G,6:47595179:A:G,6:47596468:C:T,6:47599702:C:G,6:47599975:GT:G,6:47600023:C:T,6:47600454:C:T,6:47600960:A:G,6:47601821:A:C,6:47602140:G:A,6:47602659:G:A,6:47603353:T:C,6:47606642:GT:G,6:47607596:T:C,6:47608577:G:T,6:47608631:T:C,6:47609535:A:G,6:47611238:C:T,6:47612921:A:G,6:47612959:G:A,6:47613586:T:C,6:47614105:A:G,6:47614640:G:A,6:47615928:C:T,6:47616029:C:T,6:47617032:A:G,6:47617370:A:T,6:47617735:GA:G,6:47617879:A:G,6:47618176:T:C,6:47619313:AACAT:A,6:47619558:ACTT:A,6:47620080:T:G,6:47621428:T:C,6:47621897:G:A,6:47622368:C:T,6:47622426:C:G,6:47622448:CTA:C,6:47622740:C:T,6:47623442:C:A,6:47623471:G:C,6:47624120:T:C,6:47626986:G:A,6:47627419:A:T,6:47630389:C:T,6:47631203:T:C,6:47635007:C:G,6:47636404:T:C,6:47636996:A:G,6:47637204:G:A,6:47638293:C:T,6:47638840:T:C,6:47638976:C:G,6:47641856:A:G,6:47644376:C:T,6:47650435:T:C,6:47653776:G:A,6:47653843:G:A,6:47659097:C:A,6:47659291:A:G,6:47659919:G:A,6:47660822:G:A,6:47665362:C:T,6:47667034:TG:T,6:47672361:T:C,6:47679485:C:T,6:47684774:C:T,6:47685893:C:T,6:47687897:A:G,6:47688403:G:A,6:47689116:A:C,6:47692999:T:C,6:47693041:A:C,6:47694349:C:T,6:47694748:G:A,6:47696471:G:C,6:47698299:A:G,6:47701044:A:C,6:47701185:G:A,6:47701920:G:T,6:47707561:G:C,6:47707738:A:G,6:47709362:T:C,6:47710446:C:T
6	47469185	6:47469185:G:A	0.001201	2	6:47361531:A:T,6:47613667:G:C
6	47549182	6:47549182:A:C	0.0004363	10	6:47438481:T:C,6:47439450:T:C,6:47464221:C:T,6:47477542:CGCCCAAGCT:C,6:47575212:G:C,6:47577293:C:G,6:47606908:T:C,6:47610408:G:A,6:47656614:G:A,6:47657659:G:A
6	47559301	6:47559301:C:T	0.0008036	14	6:47361893:G:A,6:47431564:T:C,6:47441437:G:T,6:47443612:C:A,6:47457133:C:A,6:47465363:T:C,6:47489584:A:C,6:47577264:G:A,6:47619379:A:G,6:47631936:C:T,6:47647333:G:A,6:47660542:C:T,6:47670676:T:C,6:47708298:T:C
6	47603889	6:47603889:G:A	1.328e-07	9	6:47413581:C:T,6:47472470:G:C,6:47487604:G:A,6:47561186:A:G,6:47580587:T:C,6:47604485:T:C,6:47640020:T:C,6:47640755:A:G,6:47659687:A:T
6	47657975	6:47657975:G:A	0.006015	7	6:47458334:C:G,6:47527941:A:G,6:47588923:A:T,6:47590842:A:G,6:47677819:C:T,6:47788618:T:C,6:47849888:G:A
6	47660383	6:47660383:T:G	0.009908	1	6:47423867:C:T
6	47662200	6:47662200:A:T	0.0001137	16	6:47417098:C:T,6:47444944:G:T,6:47458645:G:C,6:47504069:C:T,6:47525361:T:C,6:47584998:A:G,6:47600091:A:G,6:47667573:G:C,6:47687638:A:T,6:47690077:T:C,6:47702990:T:C,6:47726958:C:T,6:47728931:C:G,6:47773608:T:C,6:47824405:G:T,6:47863405:C:T
6	47669052	6:47669052:A:G	3.512e-06	430	6:47470155:T:G,6:47471641:G:A,6:47473749:C:T,6:47475909:C:T,6:47476404:A:T,6:47480151:A:G,6:47485350:A:G,6:47488329:G:A,6:47489725:G:C,6:47490052:A:T,6:47492674:A:G,6:47493531:A:G,6:47496228:T:C,6:47496292:T:G,6:47498657:G:C,6:47502410:T:C,6:47502785:C:A,6:47507286:T:G,6:47514458:A:G,6:47514583:G:A,6:47516315:G:C,6:47517362:G:A,6:47520651:G:A,6:47524386:C:G,6:47524850:G:T,6:47524851:T:C,6:47525710:A:G,6:47527988:T:G,6:47529501:T:C,6:47532963:G:A,6:47534301:G:C,6:47535567:G:A,6:47536660:A:G,6:47537481:G:A,6:47538197:T:G,6:47541209:C:T,6:47541673:G:A,6:47543891:T:C,6:47544493:C:T,6:47544854:C:T,6:47545340:A:G,6:47545616:T:C,6:47547523:G:A,6:47547982:A:G,6:47551203:A:T,6:47551585:G:A,6:47553096:A:T,6:47554621:G:A,6:47555503:A:G,6:47556442:A:G,6:47556953:T:C,6:47564947:T:A,6:47567472:A:C,6:47568524:A:G,6:47571389:G:A,6:47572754:A:G,6:47573119:G:A,6:47573645:T:C,6:47573761:T:G,6:47575952:T:A,6:47577322:C:T,6:47581209:G:T,6:47581390:C:T,6:47581893:A:G,6:47582147:T:C,6:47585184:T:A,6:47587809:A:C,6:47588373:C:T,6:47591251:A:G,6:47591404:T:C,6:47592231:A:G,6:47595030:C:T,6:47607661:G:A,6:47608700:A:G,6:47609328:G:A,6:47615629:T:C,6:47616018:T:C,6:47616355:G:A,6:47617193:G:A,6:47618239:G:C,6:47623669:C:T,6:47626266:T:C,6:47628280:A:G,6:47629376:G:T,6:47629505:C:A,6:47630689:G:A,6:47632644:T:TA,6:47633017:T:C,6:47633102:G:A,6:47633520:C:T,6:47633586:C:T,6:47634515:GAA:G,6:47634566:G:A,6:47634634:T:A,6:47634741:AAAAC:A,6:47634784:G:T,6:47634910:T:C,6:47635116:G:A,6:47635137:G:A,6:47635301:C:T,6:47635448:G:A,6:47635771:T:C,6:47635886:A:G,6:47636319:G:A,6:47636477:G:A,6:47636548:A:G,6:47636829:A:T,6:47637353:A:C,6:47637487:G:T,6:47637942:T:C,6:47638393:C:A,6:47638463:C:T,6:47638591:C:T,6:47638792:GC:G,6:47638991:A:G,6:47639112:T:G,6:47639156:A:G,6:47639381:C:T,6:47639995:C:T,6:47639996:G:A,6:47640278:C:A,6:47640360:A:G,6:47640958:T:C,6:47641022:G:A,6:47641340:A:G,6:47641969:T:C,6:47642224:A:G,6:47642437:A:T,6:47642456:A:C,6:47642503:G:T,6:47642564:G:A,6:47642970:G:T,6:47643668:C:G,6:47643706:T:C,6:47643936:T:C,6:47644064:C:G,6:47644125:T:C,6:47644204:A:AC,6:47644258:A:T,6:47644434:G:C,6:47644466:T:C,6:47644603:G:C,6:47644666:C:T,6:47644689:A:G,6:47644714:A:G,6:47645138:G:T,6:47645302:T:G,6:47645477:A:G,6:47645592:A:C,6:47645621:T:C,6:47645690:T:C,6:47645966:T:C,6:47646035:G:A,6:47646713:A:G,6:47646940:C:T,6:47647383:C:T,6:47647672:C:T,6:47649918:T:G,6:47650314:C:T,6:47650370:T:C,6:47650534:C:T,6:47651017:A:G,6:47651655:A:G,6:47652186:G:A,6:47652763:G:A,6:47652789:A:G,6:47652947:G:A,6:47653177:T:A,6:47653529:C:T,6:47653790:T:C,6:47653806:T:A,6:47653903:A:G,6:47654110:C:T,6:47654433:G:C,6:47654522:C:G,6:47654569:T:G,6:47654636:C:T,6:47654657:A:C,6:47654837:A:G,6:47654840:C:T,6:47655292:A:G,6:47655388:G:A,6:47655520:C:T,6:47655528:T:G,6:47655556:G:A,6:47655587:C:T,6:47655702:C:T,6:47655816:CA:C,6:47655949:G:C,6:47656155:G:A,6:47656379:C:T,6:47656393:G:A,6:47656503:A:G,6:47656563:A:G,6:47657252:C:T,6:47657631:A:G,6:47657664:A:G,6:47657674:T:C,6:47658075:G:C,6:47658160:T:G,6:47658262:T:A,6:47658413:A:G,6:47658646:C:T,6:47658754:G:C,6:47658949:C:T,6:47659492:G:A,6:47659749:C:T,6:47659885:T:C,6:47660524:G:T,6:47661015:G:A,6:47662162:C:G,6:47662175:A:G,6:47662226:G:A,6:47662241:A:G,6:47662341:C:T,6:47662966:T:TA,6:47663297:T:C,6:47663398:T:C,6:47663462:G:C,6:47663495:A:G,6:47663496:T:C,6:47663574:C:G,6:47664173:C:A,6:47664375:T:C,6:47664664:A:T,6:47665074:C:T,6:47665637:G:A,6:47665918:C:G,6:47667900:G:A,6:47668064:T:C,6:47668222:C:A,6:47668989:G:A,6:47669200:G:T,6:47669388:G:T,6:47669746:T:G,6:47671347:T:G,6:47672423:T:TA,6:47673039:T:C,6:47673571:G:C,6:47674421:T:C,6:47675070:C:G,6:47675232:T:C,6:47675678:GT:G,6:47676404:C:T,6:47677513:T:G,6:47678036:G:T,6:47678058:T:C,6:47678732:T:C,6:47679012:T:C,6:47679106:A:G,6:47679268:C:T,6:47679544:C:A,6:47679633:C:A,6:47679857:GA:G,6:47680581:T:C,6:47680683:A:G,6:47680772:T:G,6:47680903:G:A,6:47681486:T:G,6:47681529:T:A,6:47681837:C:T,6:47681838:A:G,6:47681958:A:G,6:47682893:G:A,6:47682986:T:C,6:47683685:T:G,6:47683985:G:A,6:47684174:G:A,6:47684471:G:T,6:47684630:T:A,6:47684755:T:C,6:47684796:G:T,6:47684797:C:T,6:47684798:C:T,6:47684881:G:T,6:47684916:G:T,6:47684989:T:G,6:47685041:A:G,6:47685103:ATTGT:A,6:47685134:C:G,6:47685312:G:A,6:47685386:A:C,6:47685436:A:G,6:47685504:C:A,6:47685749:A:G,6:47685800:A:G,6:47686076:TA:T,6:47686115:T:C,6:47686162:T:C,6:47686323:T:A,6:47686437:C:T,6:47686464:A:G,6:47686509:G:A,6:47686855:G:T,6:47686926:A:G,6:47687006:A:T,6:47687081:C:A,6:47687095:A:G,6:47687128:T:G,6:47687443:C:G,6:47687563:C:T,6:47687594:A:T,6:47687595:A:C,6:47687604:A:C,6:47687619:T:C,6:47687667:A:G,6:47687783:G:A,6:47687866:G:A,6:47687886:A:C,6:47687910:TAAAAGC:T,6:47688094:T:C,6:47688304:A:G,6:47688312:G:A,6:47688432:C:T,6:47688462:A:G,6:47688523:T:C,6:47688625:G:A,6:47688936:C:T,6:47689032:G:A,6:47689272:T:C,6:47689290:G:A,6:47689620:C:A,6:47689654:C:T,6:47689772:G:A,6:47689834:G:A,6:47689855:T:C,6:47690222:T:C,6:47690303:T:C,6:47690891:G:T,6:47691001:G:A,6:47691014:C:A,6:47691301:C:T,6:47691440:T:C,6:47691582:G:C,6:47691736:C:G,6:47692080:C:A,6:47692466:G:A,6:47693057:C:G,6:47693058:T:A,6:47693343:G:A,6:47693651:A:G,6:47694123:C:T,6:47694489:C:T,6:47694519:G:C,6:47694529:C:G,6:47694700:T:C,6:47694790:T:G,6:47695319:A:G,6:47695403:A:T,6:47696499:A:G,6:47696663:T:C,6:47696913:T:C,6:47697397:A:G,6:47698031:AG:A,6:47700935:T:C,6:47700987:G:T,6:47701466:A:C,6:47701708:G:A,6:47701750:A:T,6:47702201:A:G,6:47702443:C:T,6:47702474:T:C,6:47702533:G:A,6:47703288:C:T,6:47704012:A:G,6:47704246:G:A,6:47704367:C:G,6:47706585:T:C,6:47706623:A:G,6:47706983:G:A,6:47708414:C:T,6:47708707:A:T,6:47709980:C:T,6:47710150:G:A,6:47710199:A:G,6:47710719:CT:C,6:47710982:C:G,6:47711125:A:G,6:47711900:AG:A,6:47712714:A:C,6:47712936:G:T,6:47715321:A:G,6:47716855:G:A,6:47718499:C:A,6:47718661:AT:A,6:47719063:C:A,6:47719163:T:C,6:47719271:T:C,6:47719424:G:A,6:47720366:G:C,6:47720870:C:T,6:47721867:GA:G,6:47722256:T:C,6:47723826:C:T,6:47724725:C:T,6:47724806:A:G,6:47724896:C:A,6:47725554:G:A,6:47725716:C:T,6:47726167:G:C,6:47726694:A:C,6:47727039:T:A,6:47727148:T:C,6:47727266:G:T,6:47727495:C:T,6:47727678:A:C,6:47728373:T:C,6:47729044:C:T,6:47729129:G:A,6:47729378:C:T,6:47729419:A:G,6:47729655:C:T,6:47729695:A:T,6:47730298:C:A,6:47731389:C:T,6:47732442:C:A,6:47736452:T:C,6:47737795:T:C,6:47737821:C:T,6:47737887:G:A,6:47738019:C:T,6:47738388:G:C,6:47739512:G:A,6:47740003:T:G,6:47740305:G:T,6:47740494:A:G,6:47740531:C:T,6:47740598:A:G,6:47740695:G:A,6:47741331:T:G
6	47695670	6:47695670:C:T	0.0005603	9	6:47537540:G:T,6:47626468:A:T,6:47687283:A:C,6:47727360:G:T,6:47729627:C:T,6:47731245:T:A,6:47749835:T:C,6:47894638:G:A,6:47919769:C:T
6	47706913	6:47706913:G:C	4.734e-05	0	.
6	47715682	6:47715682:C:T	0.007775	90	6:47479707:A:G,6:47480524:A:G,6:47487418:C:T,6:47493324:A:G,6:47494182:G:C,6:47539688:T:G,6:47546994:G:A,6:47564320:A:AGT,6:47579020:T:G,6:47604729:C:T,6:47605667:A:G,6:47614788:C:G,6:47630120:G:A,6:47631105:G:A,6:47635261:C:T,6:47640619:G:A,6:47650411:G:C,6:47651906:G:A,6:47656003:C:T,6:47657683:G:A,6:47658274:A:C,6:47659173:C:G,6:47659267:G:A,6:47660650:T:C,6:47673137:A:G,6:47676621:G:A,6:47687800:C:G,6:47691113:G:C,6:47691390:G:A,6:47697767:A:G,6:47699126:G:T,6:47709223:T:A,6:47712100:G:A,6:47717191:T:C,6:47721692:C:T,6:47722353:A:C,6:47725329:C:T,6:47731636:T:A,6:47732323:A:C,6:47732572:C:T,6:47733182:T:G,6:47736837:C:T,6:47739785:A:G,6:47740374:G:A,6:47740599:C:T,6:47740696:T:C,6:47741698:G:A,6:47743926:T:A,6:47744738:T:C,6:47745783:C:G,6:47746363:C:T,6:47747454:A:G,6:47747643:C:G,6:47749135:C:T,6:47750481:G:A,6:47753133:C:T,6:47757361:A:G,6:47765333:A:G,6:47765917:C:T,6:47766706:A:C,6:47768802:G:A,6:47771560:GCTCT:G,6:47771643:T:C,6:47826593:A:G,6:47830682:G:T,6:47841729:G:A,6:47859905:G:A,6:47880181:A:G,6:47881440:T:C,6:47882123:A:C,6:47887609:T:C,6:47891973:G:C,6:47893793:C:T,6:47894502:A:T,6:47896177:C:G,6:47896703:C:T,6:47898237:C:A,6:47898351:A:T,6:47898672:A:G,6:47898869:C:T,6:47899148:G:A,6:47899517:T:TG,6:47900221:G:A,6:47906696:C:T,6:47907192:A:T,6:47907661:T:A,6:47907733:C:T,6:47908184:C:T,6:47911142:A:C,6:47911424:C:T
6	47731797	6:47731797:A:G	2.557e-07	32	6:47654168:T:A,6:47708448:T:C,6:47717919:C:A,6:47720392:G:C,6:47722865:T:C,6:47723472:G:A,6:47724805:G:A,6:47725479:A:G,6:47726017:A:C,6:47727996:C:T,6:47731259:A:G,6:47731315:T:C,6:47731994:T:C,6:47734317:A:T,6:47734544:A:C,6:47734635:C:T,6:47735198:T:G,6:47735808:G:A,6:47736836:C:T,6:47737000:C:T,6:47738469:G:A,6:47738943:TCTCCTGTA:T,6:47738946:CCT:C,6:47741079:G:A,6:47741123:C:G,6:47741143:A:T,6:47743989:A:C,6:47746499:T:TA,6:47751462:A:C,6:47757304:C:T,6:47762883:A:C,6:47763123:G:A
6	47733271	6:47733271:C:T	0.00286	10	6:47519764:A:C,6:47530475:C:T,6:47549091:A:G,6:47564056:T:A,6:47584674:TA:T,6:47635042:C:T,6:47719965:G:T,6:47789165:C:T,6:47877133:T:C,6:47896122:TAC:T
6	47736580	6:47736580:G:A	0.002689	73	6:47494835:G:A,6:47494879:T:C,6:47499097:T:C,6:47501400:G:A,6:47508118:T:C,6:47509474:G:A,6:47509671:T:C,6:47510058:C:A,6:47520697:G:A,6:47521339:G:A,6:47521996:C:G,6:47523047:A:G,6:47523496:C:A,6:47530503:A:G,6:47530551:G:A,6:47531848:A:G,6:47540044:A:G,6:47545468:A:C,6:47546543:A:G,6:47549539:C:T,6:47549562:A:G,6:47554016:C:G,6:47556322:C:G,6:47562079:T:C,6:47567826:G:A,6:47574943:T:C,6:47584988:A:G,6:47587159:A:G,6:47591808:C:T,6:47593842:T:C,6:47596568:C:T,6:47601274:T:C,6:47619460:G:T,6:47623579:C:T,6:47624592:GT:G,6:47639691:T:C,6:47653542:C:G,6:47657852:C:T,6:47685190:A:G,6:47690335:A:G,6:47703329:T:C,6:47703696:A:G,6:47704089:A:G,6:47706110:A:T,6:47710942:C:G,6:47711366:A:G,6:47713758:T:C,6:47714868:A:C,6:47720476:C:T,6:47727376:T:C,6:47730567:C:T,6:47731401:C:T,6:47731841:T:G,6:47732924:T:A,6:47733009:T:C,6:47733435:TTTTTG:T,6:47734805:C:T,6:47734832:T:C,6:47734880:C:G,6:47735888:T:C,6:47736150:G:C,6:47736233:A:G,6:47736388:C:T,6:47736396:C:T,6:47736727:G:C,6:47737132:T:A,6:47737306:A:G,6:47737580:C:T,6:47738386:G:A,6:47738485:A:G,6:47741583:G:T,6:47745202:G:C,6:47749987:G:A
6	47737855	6:47737855:G:A	0.007199	0	.
6	47749507	6:47749507:T:A	0.0003414	9	6:47700357:A:G,6:47709096:G:A,6:47721186:T:A,6:47779130:G:A,6:47853242:A:G,6:47858761:C:A,6:47883536:A:C,6:47897738:C:A,6:47941108:C:T
6	47796098	6:47796098:C:T	0.0012	2	6:47562868:A:G,6:47906457:C:A
6	47804062	6:47804062:T:A	0.003585	174	6:47770437:CTG:C,6:47771394:T:C,6:47772049:T:C,6:47772213:C:G,6:47772662:G:A,6:47776907:A:G,6:47777844:T:C,6:47778009:T:A,6:47779186:A:G,6:47780273:T:A,6:47780505:C:T,6:47783744:A:G,6:47784144:A:G,6:47784406:T:C,6:47784788:G:A,6:47785724:C:T,6:47785967:G:A,6:47786213:T:C,6:47786762:A:G,6:47786802:T:C,6:47787344:T:C,6:47787551:C:T,6:47787733:C:G,6:47787934:C:T,6:47790117:A:C,6:47791285:C:T,6:47791710:C:T,6:47792570:A:C,6:47792732:A:G,6:47793022:A:G,6:47794000:ATAGAG:A,6:47794100:T:G,6:47795202:C:T,6:47795746:A:T,6:47796541:A:T,6:47796700:T:C,6:47796729:A:G,6:47796908:T:G,6:47796947:G:A,6:47797057:A:G,6:47797554:A:G,6:47797615:A:G,6:47797829:A:T,6:47797964:C:T,6:47798124:A:T,6:47798292:C:T,6:47798317:A:G,6:47798389:C:T,6:47798394:C:A,6:47798569:T:C,6:47798962:A:C,6:47799104:G:A,6:47799229:C:A,6:47799568:T:G,6:47800224:A:T,6:47800681:G:T,6:47801535:G:T,6:47803331:G:A,6:47803405:T:C,6:47803478:C:T,6:47804181:T:A,6:47804343:A:G,6:47805424:TTG:T,6:47805698:A:G,6:47805861:C:T,6:47805962:G:A,6:47806429:A:G,6:47806818:A:G,6:47807637:G:C,6:47807667:G:T,6:47807856:A:G,6:47809793:A:G,6:47810001:G:A,6:47813244:C:T,6:47814564:G:T,6:47815222:C:T,6:47815233:G:T,6:47815664:G:A,6:47817973:A:G,6:47820351:A:G,6:47820628:G:A,6:47821126:G:A,6:47821386:C:T,6:47822684:G:C,6:47824839:C:A,6:47825555:T:C,6:47827011:A:C,6:47827422:C:A,6:47828213:C:T,6:47828636:A:G,6:47829161:C:T,6:47834768:C:T,6:47835456:T:A,6:47837993:C:A,6:47838970:G:A,6:47839159:A:G,6:47839874:AAAAC:A,6:47842172:T:C,6:47842213:T:C,6:47842354:T:A,6:47842418:CCA:C,6:47842645:C:T,6:47842709:G:A,6:47843536:C:T,6:47847581:T:G,6:47851405:G:A,6:47851828:A:G,6:47854945:T:C,6:47855171:A:T,6:47856344:A:G,6:47857609:C:T,6:47858642:G:A,6:47861405:T:G,6:47865751:G:C,6:47873679:G:C,6:47873740:T:C,6:47874217:G:T,6:47875551:G:A,6:47876733:G:A,6:47877163:A:C,6:47883002:C:A,6:47884335:C:G,6:47885932:C:G,6:47887496:T:A,6:47890085:AC:A,6:47894413:G:A,6:47897593:A:G,6:47898146:G:C,6:47899131:T:C,6:47899493:A:T,6:47901148:A:G,6:47901690:A:G,6:47902321:T:C,6:47902347:A:G,6:47902923:T:G,6:47903054:C:T,6:47903526:G:C,6:47904850:A:C,6:47907583:A:C,6:47907738:C:T,6:47907856:C:T,6:47907894:G:C,6:47907895:C:G,6:47910090:G:A,6:47910276:G:A,6:47910317:T:C,6:47910355:C:T,6:47910421:T:A,6:47910965:G:A,6:47911302:T:C,6:47911353:C:G,6:47911618:A:G,6:47911711:A:C,6:47911714:G:A,6:47912884:C:T,6:47913663:A:G,6:47913664:C:G,6:47913665:C:G,6:47913932:A:G,6:47914339:G:T,6:47914604:T:C,6:47914812:T:G,6:47914914:T:A,6:47915001:T:C,6:47915072:A:G,6:47915200:T:A,6:47915646:A:G,6:47915783:C:T,6:47915920:G:A,6:47916166:A:G,6:47916242:G:T,6:47916321:G:A,6:47916323:C:T,6:47919996:G:A
6	47822311	6:47822311:A:G	0.003395	5	6:47684889:G:A,6:47692245:C:T,6:47802044:C:T,6:47922811:T:G,6:47939938:T:C
6	47847648	6:47847648:C:A	0.00914	3	6:47842388:G:A,6:47910980:A:C,6:47915718:A:G
6	47853266	6:47853266:A:G	0.001991	0	.
6	47863827	6:47863827:T:C	0.004547	1	6:47778708:A:G
6	47875437	6:47875437:T:C	0.001825	136	6:47796989:C:T,6:47806861:T:A,6:47807168:C:T,6:47809165:T:C,6:47812345:T:C,6:47818095:T:C,6:47820795:C:A,6:47821513:C:G,6:47822819:A:G,6:47823469:G:A,6:47824635:A:G,6:47826694:T:A,6:47828560:C:A,6:47829179:A:C,6:47829347:C:T,6:47830051:C:A,6:47830713:T:C,6:47832841:C:A,6:47840276:G:A,6:47840441:C:T,6:47841742:T:C,6:47841858:T:C,6:47842179:C:CG,6:47843263:G:A,6:47843895:G:A,6:47845164:C:T,6:47845363:T:C,6:47845492:A:T,6:47845628:A:T,6:47845719:C:A,6:47845766:T:A,6:47846959:C:G,6:47847298:G:T,6:47847397:TA:T,6:47849661:A:C,6:47851137:T:C,6:47851893:A:G,6:47852790:T:C,6:47854369:A:G,6:47855243:C:G,6:47855350:G:C,6:47855683:G:C,6:47855724:T:C,6:47856020:T:G,6:47856191:T:C,6:47858682:G:C,6:47859644:T:A,6:47859827:C:A,6:47859873:C:T,6:47859958:CAG:C,6:47859962:G:A,6:47859993:G:A,6:47860104:C:G,6:47860784:G:T,6:47861183:C:T,6:47861353:T:TC,6:47861720:C:T,6:47861946:A:G,6:47862761:C:A,6:47863590:G:T,6:47864685:CTG:C,6:47865195:T:C,6:47865395:T:C,6:47865420:C:T,6:47866799:T:G,6:47867068:G:A,6:47867263:G:A,6:47868164:C:T,6:47868250:C:T,6:47868917:G:T,6:47869135:G:A,6:47869910:T:C,6:47869957:A:G,6:47871437:G:A,6:47871494:A:C,6:47871812:C:T,6:47872109:C:A,6:47872355:T:C,6:47872655:G:C,6:47873451:T:A,6:47873869:G:T,6:47874810:A:C,6:47876082:T:C,6:47876931:G:A,6:47877116:C:T,6:47877415:C:T,6:47878077:G:T,6:47879443:A:G,6:47879665:A:G,6:47879947:A:T,6:47880826:T:C,6:47881815:C:T,6:47883231:C:A,6:47883822:A:G,6:47884059:ATTTG:A,6:47884713:T:C,6:47885016:T:C,6:47885271:G:T,6:47885639:A:G,6:47885938:C:T,6:47886112:T:C,6:47886169:C:A,6:47886607:C:T,6:47886716:A:G,6:47887350:T:A,6:47887438:A:G,6:47888145:G:C,6:47889662:C:T,6:47889839:A:C,6:47892721:G:A,6:47894356:A:G,6:47895184:A:T,6:47895910:G:A,6:47896376:T:C,6:47896485:G:A,6:47897095:G:A,6:47897174:A:T,6:47897687:C:A,6:47899298:T:C,6:47899741:A:C,6:47900362:T:C,6:47900781:C:T,6:47900881:A:G,6:47901214:G:A,6:47901408:C:T,6:47901712:G:A,6:47903026:A:T,6:47903591:T:A,6:47904135:C:T,6:47904811:T:C,6:47905544:A:T,6:47905689:T:C,6:47906472:C:T,6:47913838:A:G,6:47920713:T:A,6:47937714:T:C
6	47903298	6:47903298:A:C	0.0005795	73	6:47671552:G:A,6:47678627:A:G,6:47687979:C:G,6:47736320:C:T,6:47765196:A:T,6:47766533:G:A,6:47766551:T:G,6:47770774:TG:T,6:47771278:T:C,6:47777326:G:A,6:47779062:A:G,6:47781611:G:A,6:47783067:A:C,6:47789862:A:G,6:47799716:C:T,6:47800707:G:A,6:47806671:G:A,6:47808767:TTG:T,6:47810876:C:A,6:47812685:G:A,6:47818725:A:T,6:47820961:C:A,6:47823051:C:T,6:47825089:A:G,6:47825094:A:G,6:47825952:C:A,6:47826904:C:A,6:47826952:C:A,6:47827783:A:G,6:47829463:T:C,6:47830149:G:C,6:47830501:C:T,6:47830666:G:A,6:47839969:G:A,6:47842831:C:T,6:47852118:T:G,6:47853067:G:A,6:47854083:C:T,6:47854182:C:T,6:47857571:C:A,6:47858289:A:G,6:47859682:A:C,6:47865479:A:G,6:47866007:G:GGT,6:47866248:G:T,6:47867466:C:A,6:47868290:C:T,6:47871020:A:G,6:47874552:C:G,6:47874917:C:T,6:47878867:C:T,6:47885197:G:T,6:47886356:T:A,6:47886647:A:T,6:47886791:C:T,6:47887162:A:T,6:47888631:TTTTG:T,6:47890773:G:T,6:47891932:G:A,6:47892270:T:C,6:47895050:G:A,6:47898879:C:T,6:47903878:G:A,6:47906385:C:T,6:47907355:T:G,6:47908374:T:A,6:47908830:T:C,6:47909296:C:A,6:47912595:T:A,6:47912647:A:G,6:47913806:G:A,6:47914130:T:C,6:47933979:T:C
6	47914870	6:47914870:G:A	0.006714	7	6:47855986:C:G,6:47876902:T:C,6:47894907:G:A,6:47895727:T:G,6:47915888:G:A,6:47923968:C:T,6:47928011:T:C
6	47921315	6:47921315:T:C	0.003155	105	6:47708186:C:T,6:47711889:G:A,6:47715213:C:T,6:47743353:G:C,6:47745965:C:T,6:47746969:C:T,6:47749537:G:A,6:47752797:G:A,6:47757260:C:T,6:47759891:T:C,6:47760013:A:G,6:47761375:T:C,6:47762929:A:G,6:47763746:T:C,6:47764980:A:G,6:47765142:T:C,6:47766172:C:T,6:47766333:A:C,6:47766402:C:CT,6:47766885:T:G,6:47766970:C:T,6:47767284:T:C,6:47767651:G:C,6:47768343:C:T,6:47768351:C:T,6:47769311:T:C,6:47769482:G:A,6:47769571:T:A,6:47769625:G:C,6:47771979:G:A,6:47772842:G:A,6:47773056:C:T,6:47773252:A:C,6:47774087:T:C,6:47774219:A:G,6:47774660:C:T,6:47774747:G:T,6:47774791:G:A,6:47775514:A:C,6:47775525:C:T,6:47775593:T:C,6:47775746:T:C,6:47775812:C:T,6:47775929:AT:A,6:47776348:A:G,6:47776587:A:G,6:47776730:G:A,6:47776917:AAATTTCTG:A,6:47777339:C:A,6:47778410:T:G,6:47778847:G:A,6:47779821:G:A,6:47780999:C:T,6:47781041:A:C,6:47781217:TAAG:T,6:47781803:A:G,6:47781992:T:G,6:47782703:C:T,6:47782783:A:T,6:47783158:C:T,6:47783309:T:G,6:47786934:T:C,6:47794015:A:G,6:47799614:G:A,6:47799726:G:C,6:47800312:G:A,6:47806185:C:G,6:47810548:CT:C,6:47813464:C:T,6:47816641:G:A,6:47826277:A:G,6:47827469:A:T,6:47839725:A:G,6:47845612:C:T,6:47847811:C:G,6:47852766:C:T,6:47863376:G:A,6:47875748:A:G,6:47890320:T:C,6:47897485:C:T,6:47898780:G:T,6:47907790:A:G,6:47912238:C:A,6:47920040:A:G,6:47920964:C:T,6:47921608:C:G,6:47923077:A:G,6:47924352:T:C,6:47924511:T:C,6:47926993:G:A,6:47927039:C:T,6:47927561:C:T,6:47927940:T:A,6:47928357:T:C,6:47929046:A:AT,6:47929746:G:T,6:47930201:C:T,6:47932049:C:CCT,6:47933813:C:A,6:47933855:G:T,6:47934507:T:G,6:47935775:T:C,6:47936879:G:A,6:47937776:G:A,6:47960530:G:A
6	47925227	6:47925227:C:T	0.009214	1	6:47821742:A:G
6	47942879	6:47942879:T:C	0.008615	1	6:47845650:C:A
6	113792949	6:113792949:A:C	0.00638	8	6:113794878:C:T,6:113811986:CT:C,6:113812871:G:T,6:113814491:CAGAA:C,6:113834988:G:A,6:113865229:G:A,6:113882057:G:A,6:113974348:C:T
6	113796526	6:113796526:C:T	0.001581	46	6:113792006:A:T,6:113792978:C:T,6:113793166:C:T,6:113794814:T:G,6:113794950:T:C,6:113795147:T:A,6:113795607:G:A,6:113795701:A:G,6:113795810:C:G,6:113795955:T:G,6:113797117:C:T,6:113797574:G:A,6:113799202:T:C,6:113799452:G:C,6:113799657:G:C,6:113800498:C:T,6:113800924:C:G,6:113801618:T:A,6:113802045:T:A,6:113802510:C:T,6:113806283:G:A,6:113812303:C:T,6:113813066:G:A,6:113814238:G:A,6:113824400:A:G,6:113825406:C:G,6:113826657:C:G,6:113828753:T:C,6:113833269:A:G,6:113835855:C:T,6:113840318:G:A,6:113840612:G:A,6:113840970:A:G,6:113842273:C:T,6:113843946:G:A,6:113846367:A:T,6:113847627:G:C,6:113852429:T:A,6:113862707:A:G,6:113864388:T:C,6:113873969:G:T,6:113876796:T:A,6:113880083:GTACAT:G,6:113881644:C:T,6:113882381:T:C,6:113884683:A:G
6	113806879	6:113806879:C:T	0.005648	9	6:113805923:G:A,6:113816634:C:A,6:113818149:A:G,6:113825198:T:C,6:113832134:G:A,6:113837007:A:G,6:113838546:C:G,6:113839127:T:C,6:113911709:T:C
6	113827864	6:113827864:G:A	0.004852	3	6:113811413:G:A,6:113954981:A:G,6:114016392:C:G
6	113858197	6:113858197:T:G	0.003701	68	6:113794973:C:T,6:113797366:A:T,6:113797543:A:G,6:113798008:G:C,6:113800671:G:T,6:113801100:G:T,6:113801209:T:C,6:113801498:T:C,6:113803286:A:G,6:113803528:G:A,6:113803562:A:G,6:113803838:GGTTT:G,6:113804563:A:C,6:113806510:GA:G,6:113806605:T:G,6:113806607:C:T,6:113808582:C:T,6:113809045:G:A,6:113810737:C:T,6:113810871:C:T,6:113810886:T:TA,6:113811150:T:A,6:113812464:C:T,6:113814277:A:G,6:113816121:C:CT,6:113817224:G:T,6:113818571:A:G,6:113819916:T:C,6:113822287:A:G,6:113822760:G:A,6:113827649:T:A,6:113828821:C:A,6:113828864:C:T,6:113829123:T:G,6:113829303:G:A,6:113829629:G:A,6:113829634:G:T,6:113830598:T:C,6:113831060:A:G,6:113832022:T:C,6:113832399:T:C,6:113832739:G:T,6:113834608:A:G,6:113835605:C:T,6:113836787:T:C,6:113837795:TA:T,6:113837992:T:G,6:113838734:G:A,6:113838941:G:A,6:113839785:T:C,6:113844937:G:A,6:113846739:A:T,6:113847581:G:C,6:113847698:A:G,6:113848265:G:A,6:113849240:C:T,6:113851277:G:T,6:113855157:C:T,6:113856216:G:C,6:113856985:GGA:G,6:113867372:T:C,6:113885455:A:G,6:113895782:G:T,6:113896087:A:G,6:113896977:T:A,6:113897266:C:T,6:113968326:A:G,6:114025940:C:G
6	113859430	6:113859430:G:A	0.003044	31	6:113821815:G:A,6:113821989:A:C,6:113848971:G:A,6:113888066:C:A,6:113901573:C:T,6:113907366:T:C,6:113926006:CA:C,6:113934583:A:G,6:113957440:A:G,6:113971608:A:G,6:114003148:T:C,6:114003714:C:T,6:114007860:A:G,6:114009309:C:T,6:114012186:G:A,6:114014417:A:G,6:114017461:T:A,6:114020192:A:C,6:114020430:G:A,6:114022039:A:G,6:114049854:A:G,6:114055702:T:C,6:114076811:G:A,6:114079231:A:G,6:114080527:A:G,6:114081690:C:T,6:114082331:A:G,6:114083744:T:C,6:114083795:A:G,6:114084479:A:G,6:114084996:T:A
6	113864554	6:113864554:G:T	0.007382	2	6:113797000:C:T,6:113822635:T:C
6	113932329	6:113932329:C:T	0.005593	2	6:114004338:T:C,6:114027543:A:T
6	113963829	6:113963829:T:C	0.006554	32	6:113861354:T:C,6:113867520:G:C,6:113870276:G:A,6:113885748:A:G,6:113988419:C:T,6:113990388:C:T,6:113991823:G:A,6:113992741:G:A,6:114000012:G:T,6:114005587:C:G,6:114008684:C:T,6:114014297:C:T,6:114015422:G:A,6:114015506:A:C,6:114017124:G:T,6:114018926:T:C,6:114038270:G:T,6:114050752:A:T,6:114052023:G:A,6:114057638:G:A,6:114058895:C:T,6:114060813:G:A,6:114066816:A:G,6:114070045:G:A,6:114072243:C:T,6:114089124:G:C,6:114103468:A:T,6:114152635:G:A,6:114181211:G:A,6:114188013:T:A,6:114188021:G:A,6:114202482:A:G
6	114016075	6:114016075:C:T	0.009752	4	6:113828594:G:A,6:113911251:A:G,6:114025305:A:G,6:114134834:G:A
6	114020302	6:114020302:A:G	0.008821	1	6:114180230:T:A
6	114044757	6:114044757:G:A	0.007739	9	6:113799449:C:T,6:113815991:G:C,6:113830592:AC:A,6:113842262:T:A,6:113920603:T:C,6:113976102:G:A,6:113998625:A:G,6:114015842:C:G,6:114096803:AG:A
6	114046577	6:114046577:C:T	0.009889	0	.
6	114062521	6:114062521:C:T	0.0006175	2	6:114168243:A:T,6:114286562:AAAGT:A
6	114097538	6:114097538:G:A	0.0019	2	6:113943567:G:C,6:114048114:T:C
6	114175415	6:114175415:G:A	0.0004664	5	6:113940922:C:T,6:114121063:A:G,6:114131336:G:A,6:114280107:G:A,6:114420895:G:T
6	114188044	6:114188044:A:G	0.009309	8	6:114014605:C:T,6:114064599:A:T,6:114093176:AC:A,6:114094639:T:C,6:114158617:A:G,6:114316286:A:G,6:114367642:CAT:C,6:114373399:C:T
6	114197634	6:114197634:C:G	0.005451	14	6:114026682:TA:T,6:114068009:G:C,6:114084676:A:T,6:114102799:A:C,6:114197194:T:G,6:114214524:A:G,6:114226965:A:C,6:114233852:A:G,6:114254351:T:C,6:114257713:C:T,6:114262363:T:C,6:114391968:A:G,6:114432990:T:G,6:114439151:C:G
6	114256150	6:114256150:A:T	0.008538	7	6:114233243:T:C,6:114233438:A:C,6:114254342:T:C,6:114263472:A:G,6:114281369:T:G,6:114289406:T:A,6:114351790:G:T
6	114269037	6:114269037:G:T	0.008756	2	6:114087827:T:G,6:114177110:T:C
6	114278576	6:114278576:AC:A	4.721e-05	24	6:114233702:A:G,6:114239982:A:G,6:114240453:A:G,6:114241039:G:GA,6:114247523:C:T,6:114247759:A:G,6:114248028:T:C,6:114250137:T:A,6:114252542:T:A,6:114256950:G:A,6:114260120:G:A,6:114260184:AGT:A,6:114262333:T:G,6:114262978:C:G,6:114263658:A:G,6:114268196:T:C,6:114270822:A:G,6:114276493:A:C,6:114277150:G:C,6:114277829:G:A,6:114280443:G:A,6:114317948:A:C,6:114368014:C:T,6:114379835:G:A
6	114291731	6:114291731:T:C	1.302e-09	163	6:114235907:T:C,6:114241466:G:A,6:114244868:T:C,6:114260581:G:A,6:114263939:T:C,6:114264535:T:TAG,6:114267299:G:A,6:114269288:C:G,6:114272396:T:A,6:114274209:T:C,6:114276255:C:T,6:114276271:T:A,6:114276469:A:T,6:114277562:C:T,6:114277765:T:C,6:114278343:C:T,6:114279150:A:T,6:114280610:A:G,6:114285280:G:T,6:114285988:C:A,6:114286754:C:T,6:114291809:C:T,6:114292102:TAGTA:T,6:114293899:T:G,6:114297070:A:T,6:114298125:T:C,6:114298631:C:T,6:114298794:G:A,6:114299116:C:G,6:114299734:G:A,6:114300509:C:T,6:114301050:G:A,6:114302842:G:T,6:114304284:C:A,6:114305478:T:C,6:114306519:T:C,6:114306975:G:T,6:114307322:C:T,6:114307906:T:A,6:114310261:C:T,6:114310622:T:A,6:114311228:T:C,6:114311371:G:A,6:114311836:C:T,6:114312768:A:G,6:114312904:C:T,6:114313307:G:A,6:114313834:G:A,6:114313921:C:A,6:114313991:T:C,6:114315395:G:T,6:114315435:T:C,6:114315436:G:T,6:114316267:C:T,6:114316725:C:A,6:114317657:T:G,6:114320276:C:G,6:114324073:G:A,6:114326157:A:G,6:114328675:C:T,6:114329491:T:G,6:114330113:G:T,6:114332358:G:A,6:114334535:T:C,6:114335334:G:A,6:114335350:C:T,6:114341907:A:C,6:114356524:A:G,6:114357751:A:G,6:114358013:A:C,6:114358761:T:A,6:114361563:G:A,6:114363447:A:G,6:114364816:A:G,6:114366256:C:T,6:114370347:G:A,6:114370760:T:C,6:114371782:A:G,6:114371891:A:G,6:114374719:G:A,6:114374889:T:C,6:114375626:A:C,6:114376235:A:T,6:114377229:G:A,6:114377713:A:G,6:114379091:GA:G,6:114379101:A:T,6:114379433:A:G,6:114380937:A:G,6:114383853:G:C,6:114383864:T:C,6:114386196:G:A,6:114386251:CTT:C,6:114386768:G:A,6:114386936:A:C,6:114389931:T:C,6:114391843:G:A,6:114392159:C:T,6:114392979:C:T,6:114395610:A:G,6:114398283:G:A,6:114400533:T:C,6:114400546:T:A,6:114400594:AT:A,6:114400899:T:G,6:114401459:A:G,6:114401826:G:T,6:114402917:A:G,6:114405528:C:T,6:114409957:T:C,6:114414355:G:A,6:114418899:T:C,6:114426414:T:C,6:114437442:T:G,6:114437443:C:T,6:114437649:G:A,6:114442870:G:A,6:114444214:C:A,6:114444293:C:T,6:114450834:G:C,6:114452436:A:G,6:114452743:C:T,6:114456921:T:C,6:114462850:C:T,6:114464682:A:C,6:114466488:T:C,6:114466800:TCTC:T,6:114467308:T:C,6:114469710:T:C,6:114469997:G:A,6:114470404:G:A,6:114471956:T:C,6:114472935:A:C,6:114474369:A:G,6:114474412:A:G,6:114474734:C:A,6:114475640:C:T,6:114476140:T:A,6:114477360:A:G,6:114479176:T:G,6:114479772:A:G,6:114480135:A:G,6:114480567:C:G,6:114481788:G:A,6:114482141:A:G,6:114484815:A:G,6:114488153:A:C,6:114488260:TGTA:T,6:114489148:C:A,6:114489626:C:T,6:114492643:A:G,6:114493297:A:C,6:114493845:T:G,6:114494209:A:T,6:114494394:A:G,6:114503320:T:C,6:114508658:C:T,6:114510757:T:C,6:114511261:G:A,6:114512427:T:C,6:114524959:G:A,6:114524996:C:T,6:114527361:T:C
6	114293249	6:114293249:G:A	0.005939	7	6:114091642:C:T,6:114092797:C:T,6:114149551:G:A,6:114252499:A:T,6:114321455:G:T,6:114394504:C:T,6:114477676:A:G
6	114293422	6:114293422:G:A	0.0008177	3	6:114253277:A:T,6:114458063:A:G,6:114482023:C:T
6	114295311	6:114295311:C:A	0.006589	10	6:114135433:G:A,6:114303746:T:C,6:114306523:A:G,6:114322856:G:A,6:114325941:T:C,6:114337461:T:C,6:114350572:A:T,6:114408070:A:G,6:114437240:T:C,6:114469632:G:A
6	114299176	6:114299176:G:A	0.001684	106	6:114267622:G:A,6:114290437:C:T,6:114339561:C:T,6:114340901:T:C,6:114342131:C:T,6:114348052:G:A,6:114348559:G:A,6:114355663:A:G,6:114358569:G:GA,6:114361609:C:T,6:114362307:G:A,6:114364711:G:A,6:114365852:A:G,6:114366503:C:A,6:114367866:A:G,6:114368996:A:G,6:114370017:G:A,6:114372169:C:G,6:114376130:T:C,6:114377587:C:T,6:114387055:A:G,6:114387084:C:G,6:114387489:T:C,6:114387521:C:T,6:114388553:A:G,6:114388981:G:C,6:114388990:T:C,6:114389213:G:A,6:114390209:C:G,6:114390420:G:A,6:114390835:A:G,6:114390859:C:T,6:114391251:T:C,6:114392150:G:C,6:114392252:T:C,6:114392400:C:G,6:114392864:C:G,6:114392929:A:G,6:114393798:G:A,6:114394009:G:A,6:114394299:A:G,6:114394331:T:A,6:114394541:T:C,6:114395427:A:G,6:114395736:A:G,6:114396078:C:T,6:114396622:A:G,6:114396680:A:G,6:114396818:A:T,6:114397091:C:T,6:114397629:G:A,6:114398080:G:A,6:114398183:C:A,6:114398267:T:C,6:114398787:C:T,6:114398883:T:A,6:114398925:G:A,6:114398942:G:C,6:114399038:T:C,6:114399255:G:A,6:114399355:G:A,6:114399558:C:T,6:114400054:G:T,6:114401290:CA:C,6:114402831:T:G,6:114416300:TA:T,6:114417354:C:T,6:114419054:C:G,6:114420829:C:T,6:114424984:T:A,6:114431927:A:G,6:114432909:C:G,6:114433187:A:C,6:114437896:G:T,6:114441343:T:C,6:114447013:G:A,6:114450480:G:A,6:114457451:G:A,6:114457979:C:T,6:114464069:C:T,6:114468961:A:G,6:114472377:A:G,6:114480917:C:A,6:114486617:G:A,6:114488219:G:A,6:114490197:G:A,6:114490300:G:A,6:114493037:C:T,6:114495004:A:T,6:114496319:A:T,6:114496942:T:G,6:114498078:G:A,6:114499500:A:C,6:114499605:C:T,6:114500291:T:C,6:114500638:G:A,6:114501898:T:C,6:114502948:T:C,6:114504643:A:G,6:114506710:T:C,6:114512430:A:G,6:114513396:G:A,6:114528157:T:A,6:114528673:G:A,6:114534950:G:T,6:114534969:T:C
6	114401080	6:114401080:T:A	0.003019	0	.
6	114425745	6:114425745:C:T	0.0004951	14	6:114320738:G:T,6:114341707:G:A,6:114379162:A:G,6:114382983:T:C,6:114425722:A:G,6:114425739:A:G,6:114454534:G:A,6:114488343:C:T,6:114502327:T:C,6:114507280:A:AT,6:114564082:C:T,6:114618785:C:G,6:114642867:T:A,6:114648591:T:A
6	114457552	6:114457552:G:A	0.008639	5	6:114404907:A:T,6:114480870:G:A,6:114496985:A:T,6:114500016:A:C,6:114678578:C:T
6	114511082	6:114511082:T:G	0.0076	104	6:114392824:T:C,6:114422227:G:A,6:114454504:G:A,6:114486833:T:C,6:114502216:C:A,6:114503646:A:T,6:114506397:T:C,6:114508242:C:A,6:114509413:G:A,6:114510544:C:T,6:114511744:C:A,6:114513018:A:T,6:114516017:G:A,6:114517162:C:G,6:114521127:C:T,6:114525843:C:T,6:114527547:A:G,6:114527633:A:G,6:114531996:C:T,6:114532144:C:T,6:114534696:T:C,6:114535988:G:T,6:114538497:A:C,6:114541806:G:A,6:114542043:C:G,6:114544928:T:C,6:114545600:G:A,6:114545699:G:T,6:114547777:A:T,6:114552694:C:T,6:114552744:T:C,6:114556157:A:G,6:114560154:G:A,6:114560668:T:C,6:114564794:G:C,6:114566407:G:A,6:114568589:C:T,6:114568819:T:A,6:114570244:T:C,6:114575454:AT:A,6:114576046:A:G,6:114578946:A:G,6:114585071:T:G,6:114589078:G:A,6:114596859:T:G,6:114600516:A:G,6:114601310:G:A,6:114601576:G:T,6:114606429:T:C,6:114610029:T:C,6:114614432:A:T,6:114615885:A:T,6:114616582:T:C,6:114616756:C:A,6:114618742:A:C,6:114620333:G:A,6:114620493:A:G,6:114620860:A:G,6:114621128:G:T,6:114621463:A:G,6:114621800:C:T,6:114621908:A:C,6:114622366:A:G,6:114623476:G:A,6:114627306:T:C,6:114629378:C:G,6:114631493:A:G,6:114631571:G:C,6:114631598:A:C,6:114633465:A:C,6:114635697:T:C,6:114638149:T:A,6:114639275:T:G,6:114641461:T:C,6:114642309:C:G,6:114642607:A:C,6:114644720:T:C,6:114644738:A:G,6:114644763:C:T,6:114644887:C:T,6:114645435:G:A,6:114645890:A:G,6:114647002:C:CA,6:114647674:A:G,6:114649589:C:T,6:114650343:C:T,6:114651136:T:C,6:114652472:T:C,6:114652646:A:G,6:114652798:G:A,6:114652959:A:G,6:114653157:A:T,6:114653201:A:G,6:114653498:T:C,6:114653534:A:G,6:114654330:C:T,6:114656578:T:C,6:114657791:G:T,6:114659134:G:A,6:114659418:C:T,6:114659599:T:A,6:114659972:A:G,6:114660929:C:T,6:114682757:G:C
6	114514412	6:114514412:A:C	0.002609	1	6:114609290:C:T
6	114515203	6:114515203:C:T	0.003336	8	6:114281833:A:G,6:114319706:T:A,6:114382919:C:T,6:114388081:G:A,6:114448920:A:C,6:114504042:C:T,6:114596817:C:T,6:114621661:G:A
6	114519944	6:114519944:G:A	0.009789	3	6:114288987:G:A,6:114411757:T:C,6:114680610:G:A
6	114520208	6:114520208:G:A	0.0008731	6	6:114547939:T:G,6:114549078:G:T,6:114582772:C:A,6:114594797:G:T,6:114683102:C:G,6:114713658:G:C
6	114555908	6:114555908:C:G	0.003868	3	6:114361155:T:C,6:114377783:CCTT:C,6:114694216:T:G
6	114570600	6:114570600:C:T	0.008475	4	6:114347987:A:G,6:114455758:A:T,6:114541610:A:G,6:114762291:CGTAA:C
6	114609080	6:114609080:G:A	0.00455	0	.
6	114660145	6:114660145:A:C	0.004988	1	6:114695494:G:C
7	1056065	7:1056065:C:T	0.005463	2	7:1071902:C:T,7:1088544:G:A
7	1095636	7:1095636:G:A	0.001424	0	.
7	1123510	7:1123510:C:G	0.00393	1	7:1114596:G:A
7	1123672	7:1123672:C:T	0.0007089	15	7:1052369:C:T,7:1088497:G:C,7:1090909:C:T,7:1091828:T:A,7:1096901:A:G,7:1134596:C:T,7:1137373:T:A,7:1155686:A:C,7:1162166:C:G,7:1163628:C:T,7:1237928:CTT:C,7:1239391:C:A,7:1260331:C:T,7:1269123:C:T,7:1298648:C:T
7	1148725	7:1148725:G:C	0.001824	9	7:1072234:C:T,7:1073093:G:A,7:1085586:A:C,7:1088069:G:T,7:1151254:TCA:T,7:1176730:G:A,7:1258880:C:T,7:1262219:T:C,7:1296001:T:C
7	1156708	7:1156708:G:C	8.036e-05	85	7:1052438:C:T,7:1052883:C:G,7:1052897:A:G,7:1054332:A:C,7:1054485:G:A,7:1054492:T:C,7:1054706:A:G,7:1054872:T:C,7:1054877:A:G,7:1055782:C:T,7:1056230:A:G,7:1056241:A:G,7:1056377:C:T,7:1056503:A:G,7:1056731:G:A,7:1057157:T:C,7:1057210:G:A,7:1057387:G:C,7:1057547:G:A,7:1057758:T:C,7:1058259:A:G,7:1058769:G:A,7:1058778:T:G,7:1060660:A:T,7:1060671:G:T,7:1061058:G:A,7:1061225:T:A,7:1061443:C:T,7:1061654:C:A,7:1062461:T:A,7:1062486:A:G,7:1063038:C:T,7:1064322:G:A,7:1065528:C:G,7:1065736:A:G,7:1066018:C:T,7:1068505:A:C,7:1068895:G:A,7:1069107:C:T,7:1069149:T:C,7:1069318:G:A,7:1070576:A:G,7:1070686:A:G,7:1070700:G:A,7:1071022:G:T,7:1071550:A:G,7:1072322:G:C,7:1072712:C:T,7:1074376:C:T,7:1074387:C:A,7:1100522:C:T,7:1101904:C:T,7:1103006:C:T,7:1103341:C:T,7:1109499:C:T,7:1115018:G:A,7:1120869:C:T,7:1130000:C:T,7:1130535:C:A,7:1132829:C:T,7:1132882:C:T,7:1134114:A:T,7:1140879:T:G,7:1141720:C:T,7:1143676:C:G,7:1144328:C:A,7:1152936:C:A,7:1154638:G:A,7:1154907:G:C,7:1155579:A:C,7:1155657:T:TC,7:1157039:G:C,7:1158100:C:T,7:1161882:C:T,7:1168518:CA:C,7:1169971:C:A,7:1171189:C:G,7:1172162:C:CTTT,7:1173043:CT:C,7:1174058:G:A,7:1174307:A:C,7:1175115:G:A,7:1177556:G:A,7:1177992:C:T,7:1197192:G:T
7	1163851	7:1163851:A:G	0.001622	2	7:1126538:G:A,7:1311072:C:T
7	1180020	7:1180020:A:C	0.005807	72	7:1058768:C:T,7:1062605:A:G,7:1068940:G:A,7:1077800:T:C,7:1081552:C:T,7:1084142:A:G,7:1086257:A:G,7:1087023:G:A,7:1094042:A:G,7:1094095:G:A,7:1095627:A:G,7:1096247:G:A,7:1097519:AAG:A,7:1098253:G:A,7:1099004:A:G,7:1100256:C:G,7:1100879:C:T,7:1101283:C:T,7:1104986:G:C,7:1105138:G:C,7:1109066:T:C,7:1109652:C:G,7:1109858:C:G,7:1111430:C:T,7:1113441:G:A,7:1117866:G:T,7:1119607:G:A,7:1131138:C:T,7:1138191:GCGCCCACCTGCGCCCACGT:G,7:1152053:G:A,7:1153742:C:T,7:1158689:CTCTT:C,7:1163320:G:C,7:1167254:TGTTA:T,7:1168917:C:A,7:1174088:TAAAG:T,7:1176377:C:T,7:1176943:G:T,7:1177099:C:T,7:1177534:G:A,7:1177993:A:G,7:1178330:A:G,7:1178399:C:T,7:1178513:A:G,7:1178900:C:T,7:1178902:C:T,7:1178905:A:G,7:1178951:C:T,7:1179093:C:T,7:1179660:A:C,7:1179772:C:T,7:1179904:A:C,7:1179917:T:G,7:1181892:G:C,7:1183932:C:T,7:1184064:T:A,7:1184665:G:A,7:1184676:G:C,7:1185119:G:A,7:1185440:A:C,7:1185619:G:A,7:1185704:T:C,7:1185888:T:G,7:1186142:T:C,7:1186613:T:G,7:1186729:T:C,7:1186870:A:C,7:1187035:G:T,7:1187052:T:C,7:1187889:T:C,7:1187902:G:A,7:1189309:T:C
7	1183645	7:1183645:G:A	0.008512	5	7:1058297:C:T,7:1065654:G:C,7:1065699:G:A,7:1164395:G:C,7:1169658:G:A
7	1216282	7:1216282:T:C	0.005489	44	7:1195144:C:T,7:1197376:A:C,7:1199783:A:T,7:1200536:C:A,7:1201301:G:C,7:1201705:T:G,7:1203099:T:G,7:1205455:C:T,7:1205635:G:C,7:1206394:C:T,7:1207336:C:T,7:1207858:G:A,7:1208073:A:T,7:1208119:C:T,7:1208494:C:A,7:1208519:T:C,7:1208713:G:A,7:1208879:T:G,7:1208933:G:C,7:1209222:C:T,7:1209807:T:G,7:1210202:C:G,7:1211181:A:C,7:1211261:G:A,7:1211763:C:T,7:1212591:A:G,7:1212798:C:T,7:1213212:T:C,7:1214055:T:G,7:1214227:G:A,7:1214919:G:A,7:1215257:C:G,7:1215430:C:T,7:1215467:A:C,7:1215578:C:T,7:1215870:A:G,7:1216473:A:G,7:1217128:G:T,7:1223842:C:T,7:1223950:T:C,7:1224687:G:C,7:1246073:C:CA,7:1258513:G:A,7:1283537:T:A
7	1277936	7:1277936:C:A	0.003231	0	.
7	1285321	7:1285321:C:T	0.005651	20	7:1249104:G:A,7:1277459:G:A,7:1278248:G:A,7:1279259:G:A,7:1279597:C:T,7:1279713:G:T,7:1279950:C:G,7:1281222:G:A,7:1284050:A:G,7:1284474:CCTGGCCAGTG:C,7:1284592:T:A,7:1284624:A:G,7:1284984:C:A,7:1285302:G:A,7:1285304:C:G,7:1285741:C:A,7:1289618:C:T,7:1290405:C:G,7:1293338:G:A,7:1302523:C:T
7	1292309	7:1292309:C:T	0.001972	9	7:1107074:C:T,7:1299280:C:T,7:1311911:C:T,7:1340952:C:T,7:1371914:T:C,7:1398369:C:T,7:1458803:T:C,7:1473084:C:T,7:1491407:C:T
7	1321129	7:1321129:G:C	0.002871	17	7:1315558:G:A,7:1315572:C:T,7:1315642:T:C,7:1316191:C:T,7:1316459:G:A,7:1316605:G:A,7:1318084:C:T,7:1318400:G:A,7:1318751:T:C,7:1320739:TGA:T,7:1320932:G:T,7:1322474:A:G,7:1322891:A:T,7:1323985:C:T,7:1324126:G:C,7:1324358:G:A,7:1326472:G:A
7	1336611	7:1336611:T:A	0.00431	5	7:1332943:G:A,7:1339729:C:A,7:1371737:A:C,7:1430019:C:G,7:1532305:G:T
7	1409948	7:1409948:T:G	0.007563	172	7:1326620:C:G,7:1327342:G:A,7:1332807:G:A,7:1334739:T:A,7:1341116:G:A,7:1352228:C:T,7:1353741:T:C,7:1355378:A:T,7:1358575:G:C,7:1361804:G:A,7:1362200:C:T,7:1365472:T:C,7:1370383:G:C,7:1371858:T:C,7:1375735:C:A,7:1376615:T:G,7:1377780:C:T,7:1378132:G:A,7:1378747:TAGAG:T,7:1378900:TAGAA:T,7:1380079:TGAAA:T,7:1382189:C:A,7:1382234:C:T,7:1382555:A:G,7:1382573:G:T,7:1383266:G:A,7:1384388:G:A,7:1385246:G:A,7:1385854:C:T,7:1387894:C:G,7:1388180:C:T,7:1388592:C:A,7:1389308:C:T,7:1393079:C:G,7:1393986:C:A,7:1394175:T:C,7:1394201:G:A,7:1395467:G:A,7:1396247:C:T,7:1397044:A:C,7:1398599:T:C,7:1400663:G:A,7:1402172:G:A,7:1403546:G:C,7:1406181:G:A,7:1406720:C:A,7:1407671:G:A,7:1407746:A:G,7:1409758:C:T,7:1412577:G:C,7:1412628:A:C,7:1413773:T:TA,7:1416473:C:T,7:1416505:C:T,7:1416966:C:T,7:1417814:T:A,7:1418207:C:G,7:1420017:G:A,7:1420327:C:A,7:1422654:T:G,7:1423231:C:G,7:1426738:G:A,7:1427882:G:A,7:1430021:G:A,7:1431835:C:G,7:1433159:C:A,7:1433403:G:T,7:1437085:C:T,7:1438692:G:A,7:1438940:G:A,7:1439760:A:T,7:1439872:G:T,7:1443999:A:C,7:1444968:C:T,7:1447872:A:G,7:1449721:C:T,7:1450100:T:G,7:1450858:A:C,7:1451594:G:A,7:1451958:A:G,7:1452510:G:A,7:1452671:C:A,7:1452908:G:A,7:1454729:G:A,7:1456832:AC:A,7:1458907:A:G,7:1458984:T:C,7:1460848:C:T,7:1460996:G:A,7:1462445:A:C,7:1463139:A:AC,7:1463984:T:C,7:1465067:T:C,7:1465068:C:T,7:1467378:A:C,7:1470052:C:A,7:1470356:CAGA:C,7:1471024:C:T,7:1471195:G:A,7:1472022:C:T,7:1472197:G:A,7:1472307:G:A,7:1472666:C:T,7:1472847:G:T,7:1472851:G:A,7:1474728:C:T,7:1478161:T:C,7:1478230:G:A,7:1478865:G:A,7:1478930:C:T,7:1480527:G:A,7:1480636:G:A,7:1480896:G:A,7:1482706:G:A,7:1482777:A:T,7:1483282:C:G,7:1484093:C:A,7:1484635:C:T,7:1484723:C:A,7:1485566:G:A,7:1487748:T:C,7:1494316:C:T,7:1502658:C:A,7:1502798:C:T,7:1504012:G:A,7:1504466:C:T,7:1506145:C:A,7:1511290:G:A,7:1511505:C:T,7:1513305:C:T,7:1513386:A:G,7:1515675:C:T,7:1515683:G:A,7:1516564:G:T,7:1516906:G:A,7:1517199:C:T,7:1517531:T:C,7:1517549:TATAG:T,7:1518232:G:A,7:1518570:G:T,7:1519271:G:A,7:1519636:T:C,7:1519838:G:A,7:1521171:TGG:T,7:1521554:G:A,7:1522005:G:A,7:1522720:G:A,7:1523318:G:A,7:1524990:G:T,7:1525130:G:C,7:1525744:C:G,7:1529858:G:A,7:1531665:CTG:C,7:1532057:G:A,7:1532224:A:G,7:1533526:G:A,7:1534222:G:A,7:1535287:G:A,7:1543215:C:T,7:1544254:G:A,7:1544551:G:T,7:1544665:G:A,7:1545049:C:T,7:1546420:C:T,7:1548273:A:G,7:1550069:G:A,7:1550442:CG:C,7:1553314:G:A,7:1556980:T:C,7:1559138:C:T,7:1562569:C:T,7:1573122:G:A
7	1418351	7:1418351:C:T	0.009022	1	7:1475208:CCTCT:C
7	1432368	7:1432368:G:A	0.005488	1	7:1340860:C:T
7	1441483	7:1441483:G:A	0.009409	1	7:1434237:G:A
7	1442505	7:1442505:A:G	0.001649	3	7:1264320:G:A,7:1500845:G:A,7:1541641:C:T
7	1461472	7:1461472:A:G	0.002009	1	7:1456384:C:G
7	1483088	7:1483088:G:A	0.008163	0	.
7	1483587	7:1483587:G:C	0.0001303	9	7:1306204:G:A,7:1357964:C:T,7:1502854:G:A,7:1503799:C:T,7:1506150:G:T,7:1671990:T:C,7:1671992:T:C,7:1671993:C:A,7:1671995:A:T
7	1500869	7:1500869:G:A	0.0056	13	7:1367660:C:T,7:1438570:G:A,7:1455033:G:A,7:1470541:G:A,7:1490166:G:A,7:1517997:T:C,7:1524534:C:T,7:1533455:G:A,7:1537093:G:A,7:1539761:C:A,7:1545286:T:G,7:1585627:G:A,7:1588497:C:T
7	1510819	7:1510819:C:T	0.00194	105	7:1457244:G:C,7:1457794:C:T,7:1459703:T:G,7:1459963:G:T,7:1465800:A:G,7:1467341:T:C,7:1467375:G:A,7:1468555:G:T,7:1469413:CT:C,7:1470071:T:C,7:1471868:A:G,7:1471953:A:G,7:1478082:A:G,7:1478700:G:A,7:1479233:T:C,7:1479375:G:A,7:1479725:A:G,7:1480256:C:G,7:1480310:A:T,7:1482239:T:C,7:1482521:T:C,7:1482971:A:G,7:1483213:G:A,7:1483248:G:C,7:1483352:C:T,7:1483923:T:C,7:1485927:T:G,7:1486125:A:G,7:1486133:C:T,7:1486545:G:A,7:1486820:C:T,7:1487619:C:T,7:1488051:C:T,7:1488099:G:A,7:1489025:A:G,7:1489048:A:G,7:1489565:G:A,7:1489791:C:A,7:1490089:CAG:C,7:1490125:A:G,7:1490224:C:A,7:1490800:T:C,7:1490829:T:C,7:1490853:A:G,7:1490858:A:G,7:1491516:A:G,7:1491624:G:A,7:1491625:G:C,7:1492581:G:A,7:1492765:G:A,7:1493591:C:CG,7:1493613:TC:T,7:1493877:A:G,7:1493920:T:C,7:1493930:A:G,7:1494152:A:C,7:1494230:C:T,7:1494328:G:A,7:1494409:T:C,7:1494510:C:T,7:1494519:T:C,7:1494789:A:G,7:1494957:C:A,7:1495415:A:G,7:1495996:C:T,7:1496800:A:G,7:1496812:A:C,7:1496930:T:C,7:1496994:C:G,7:1497081:T:C,7:1497439:T:C,7:1497594:G:A,7:1497777:T:G,7:1497781:T:C,7:1497803:T:C,7:1498055:T:A,7:1498068:C:T,7:1498903:A:G,7:1498978:G:A,7:1499241:A:G,7:1500163:C:T,7:1500413:A:G,7:1500866:T:C,7:1500899:A:C,7:1501366:T:C,7:1501847:C:A,7:1502488:G:A,7:1502489:A:G,7:1503061:G:A,7:1503178:T:C,7:1504345:C:A,7:1504492:G:T,7:1504781:A:T,7:1505541:T:C,7:1505592:GC:G,7:1506218:G:A,7:1507422:C:T,7:1507579:C:T,7:1507584:G:A,7:1507811:A:G,7:1508072:A:T,7:1508073:G:A,7:1508521:TA:T,7:1509038:C:T,7:1509206:C:T
7	1552361	7:1552361:G:C	1.029e-08	136	7:1465340:C:T,7:1478064:A:G,7:1482539:A:G,7:1511626:A:G,7:1511663:AC:A,7:1512080:A:G,7:1512662:C:A,7:1512784:G:A,7:1512802:A:G,7:1513334:G:A,7:1513737:A:G,7:1514152:G:A,7:1514272:T:C,7:1514679:T:A,7:1515038:C:G,7:1516442:T:C,7:1516485:G:A,7:1517129:C:T,7:1517984:C:T,7:1518010:T:C,7:1518331:T:C,7:1519508:G:C,7:1519816:T:G,7:1519888:T:C,7:1520262:G:T,7:1520524:A:G,7:1521043:T:C,7:1521078:T:C,7:1521086:G:A,7:1521562:G:A,7:1521588:C:G,7:1521818:T:C,7:1521868:C:T,7:1521901:G:T,7:1522024:C:T,7:1522066:C:T,7:1522099:G:A,7:1522527:G:A,7:1522657:T:C,7:1522882:A:G,7:1522995:T:C,7:1523012:C:A,7:1523030:G:T,7:1523050:T:C,7:1523071:G:A,7:1523148:G:A,7:1523153:T:C,7:1523237:A:G,7:1523246:A:G,7:1523361:T:A,7:1523389:C:T,7:1523410:T:C,7:1523478:A:G,7:1523532:G:A,7:1523636:C:G,7:1523648:T:C,7:1523765:T:C,7:1524096:C:T,7:1524459:C:T,7:1525174:C:T,7:1525295:G:A,7:1525549:A:G,7:1525709:T:C,7:1525773:A:G,7:1526571:G:A,7:1527739:T:C,7:1527813:A:G,7:1528186:TA:T,7:1528615:G:A,7:1529149:T:C,7:1529294:G:A,7:1529575:G:A,7:1529782:C:T,7:1529813:C:T,7:1529884:C:T,7:1530457:A:G,7:1530484:G:C,7:1531602:G:A,7:1534767:A:G,7:1534926:T:C,7:1535176:C:T,7:1535181:C:A,7:1535453:G:A,7:1535598:T:C,7:1535741:A:G,7:1535778:A:G,7:1535975:G:A,7:1536336:A:G,7:1536581:A:G,7:1536818:C:T,7:1537068:C:A,7:1539529:GCAGCGTGGC:G,7:1539638:G:A,7:1539735:C:T,7:1541285:C:T,7:1541881:T:C,7:1543239:A:G,7:1543652:A:G,7:1544037:A:G,7:1544305:C:T,7:1544442:C:T,7:1544845:T:C,7:1545038:C:T,7:1545099:G:A,7:1545275:A:G,7:1545607:C:T,7:1545967:T:C,7:1546603:A:G,7:1547026:T:C,7:1547230:T:C,7:1547407:G:A,7:1548051:A:G,7:1548277:CT:C,7:1548755:A:G,7:1548913:G:A,7:1549132:G:A,7:1549276:C:A,7:1549420:G:A,7:1549447:G:A,7:1549781:T:G,7:1550644:A:G,7:1550740:T:C,7:1550807:T:C,7:1551798:A:G,7:1552258:A:G,7:1552777:A:G,7:1554022:G:A,7:1554327:A:G,7:1554505:A:G,7:1554792:G:A,7:1555432:G:A,7:1555660:C:T,7:1556203:A:G,7:1556673:TA:T,7:1557649:C:T,7:1557744:G:A
7	1557861	7:1557861:G:A	0.001318	9	7:1454997:C:A,7:1468693:G:A,7:1511194:C:T,7:1516284:G:A,7:1555369:C:T,7:1579636:C:T,7:1611729:T:G,7:1636750:G:A,7:1643338:G:C
7	1581776	7:1581776:C:T	0.003972	7	7:1570052:G:A,7:1580275:G:A,7:1581218:C:T,7:1581684:G:C,7:1703055:T:C,7:1712711:T:C,7:1713447:C:T
7	1585286	7:1585286:C:T	0.003285	5	7:1385857:G:A,7:1644362:C:T,7:1645477:G:A,7:1712917:G:T,7:1758238:C:A
7	1616026	7:1616026:T:C	0.002348	136	7:1585159:G:A,7:1586964:C:T,7:1589740:T:C,7:1589781:G:A,7:1591591:T:C,7:1591619:TTC:T,7:1591835:G:C,7:1591944:A:G,7:1592877:C:A,7:1592893:C:G,7:1593593:C:T,7:1595998:G:A,7:1596120:A:T,7:1596760:G:T,7:1596903:C:A,7:1596938:C:G,7:1597068:G:A,7:1597438:C:T,7:1597644:G:C,7:1597837:C:T,7:1597989:G:A,7:1598036:C:T,7:1598077:T:C,7:1598591:G:A,7:1599144:A:G,7:1599473:A:G,7:1599598:T:C,7:1599695:T:C,7:1599800:C:G,7:1600061:GC:G,7:1600255:TC:T,7:1601018:TC:T,7:1601106:G:A,7:1601113:A:G,7:1602560:G:T,7:1602567:A:G,7:1603419:G:A,7:1605255:T:C,7:1606207:C:T,7:1609101:T:G,7:1610271:C:T,7:1610875:G:A,7:1612264:C:T,7:1612528:C:T,7:1614510:A:G,7:1615965:C:T,7:1617331:G:A,7:1617907:G:C,7:1618208:A:C,7:1619669:C:T,7:1619929:T:G,7:1620111:A:C,7:1620649:C:T,7:1620674:T:G,7:1620688:A:C,7:1622691:G:C,7:1623118:A:G,7:1624250:G:C,7:1624714:G:A,7:1625653:T:C,7:1625703:C:T,7:1627602:T:A,7:1629177:C:T,7:1629659:C:T,7:1630717:C:T,7:1630828:TCATCCATCTCTC:T,7:1632189:C:T,7:1632904:C:T,7:1635481:T:C,7:1635717:T:C,7:1635985:A:G,7:1636400:C:T,7:1636899:A:T,7:1637763:G:A,7:1637902:C:T,7:1638060:G:A,7:1638224:G:C,7:1639821:GGCTGGGA:G,7:1640529:C:T,7:1640967:A:G,7:1642421:T:G,7:1642526:G:C,7:1643043:C:T,7:1643054:C:T,7:1644639:G:T,7:1645374:T:C,7:1646154:T:C,7:1647717:GC:G,7:1647734:G:T,7:1648066:C:T,7:1648202:A:G,7:1648693:C:T,7:1648733:C:T,7:1650926:T:C,7:1651059:A:C,7:1651388:C:T,7:1651671:A:G,7:1651739:G:A,7:1652554:T:C,7:1652812:A:G,7:1652840:A:G,7:1653387:C:T,7:1653771:A:G,7:1655579:A:T,7:1658450:C:T,7:1659690:T:A,7:1661492:G:A,7:1661956:C:T,7:1662081:A:G,7:1662188:G:A,7:1662708:A:T,7:1662970:G:A,7:1664039:T:C,7:1664094:G:A,7:1664661:T:C,7:1665037:A:G,7:1666891:A:G,7:1667992:C:G,7:1668444:T:G,7:1669967:T:C,7:1670983:AC:A,7:1671403:T:G,7:1671426:T:G,7:1673184:G:T,7:1674439:G:C,7:1674812:G:C,7:1675067:T:C,7:1675094:C:G,7:1675208:T:A,7:1679179:G:A,7:1680706:C:T,7:1690217:T:A,7:1692374:A:G,7:1693466:G:T,7:1708026:C:G,7:1714873:A:G
7	1616769	7:1616769:T:C	0.00115	1	7:1564200:G:A
7	1638834	7:1638834:G:A	0.00624	8	7:1484735:C:T,7:1609809:T:G,7:1632168:A:G,7:1676419:G:A,7:1699079:C:T,7:1779312:G:A,7:1783566:T:A,7:1787533:C:A
7	1639235	7:1639235:C:T	0.007776	6	7:1442075:CG:C,7:1553212:G:A,7:1749162:C:T,7:1753276:G:A,7:1753655:G:A,7:1857461:T:C
7	1693915	7:1693915:C:T	0.005651	0	.
7	1743769	7:1743769:G:A	0.0008028	33	7:1696809:G:A,7:1712827:T:G,7:1713752:G:T,7:1714872:C:T,7:1717398:G:A,7:1718825:G:A,7:1719083:C:G,7:1721745:C:T,7:1726676:C:G,7:1726927:C:T,7:1726986:C:G,7:1727437:G:A,7:1727611:G:A,7:1728444:C:T,7:1728474:C:G,7:1732231:G:A,7:1732559:T:C,7:1734092:C:G,7:1734267:C:T,7:1735175:G:T,7:1737709:G:A,7:1739248:C:T,7:1742656:C:T,7:1747823:A:G,7:1748012:G:A,7:1748262:G:A,7:1748754:G:A,7:1749331:C:T,7:1750005:C:A,7:1750188:C:A,7:1750281:G:T,7:1750348:G:A,7:1751435:G:C
7	1761060	7:1761060:T:C	0.006543	200	7:1752565:G:A,7:1752910:G:A,7:1753168:C:T,7:1756070:G:A,7:1766955:A:T,7:1768971:C:T,7:1770990:T:A,7:1771321:T:C,7:1771992:G:C,7:1779543:C:T,7:1786742:G:GT,7:1787366:C:T,7:1788081:A:G,7:1793373:C:T,7:1797590:A:C,7:1799515:G:A,7:1799895:C:T,7:1799945:A:G,7:1799952:G:A,7:1800016:C:A,7:1800122:C:G,7:1800151:C:G,7:1800482:C:G,7:1800486:C:T,7:1800576:G:C,7:1800664:T:C,7:1800720:C:T,7:1800770:A:C,7:1800815:T:A,7:1800947:C:T,7:1801329:T:C,7:1801335:CTTTG:C,7:1801544:T:C,7:1801706:A:G,7:1801845:C:T,7:1801847:T:C,7:1802067:G:T,7:1802097:C:T,7:1802255:C:T,7:1802383:G:T,7:1802450:A:G,7:1802454:T:C,7:1802771:A:G,7:1802902:C:G,7:1802984:T:A,7:1803109:T:C,7:1803118:A:G,7:1803388:T:C,7:1803401:C:T,7:1803402:A:G,7:1803712:G:A,7:1804158:G:T,7:1804330:T:C,7:1805246:G:T,7:1805257:A:G,7:1805351:A:G,7:1805737:G:A,7:1806388:A:G,7:1806433:A:G,7:1806621:A:G,7:1806650:C:T,7:1807139:C:T,7:1807754:A:G,7:1808277:T:C,7:1808520:G:A,7:1808848:T:C,7:1809215:G:A,7:1809491:C:T,7:1809636:T:C,7:1809777:C:T,7:1810174:G:T,7:1812530:G:A,7:1822781:A:G,7:1824192:G:A,7:1824355:CTT:C,7:1824493:A:G,7:1824609:C:A,7:1824720:T:G,7:1824779:A:T,7:1824808:C:T,7:1825538:A:T,7:1825613:C:T,7:1825891:C:T,7:1825947:A:G,7:1826285:C:T,7:1826759:T:C,7:1827280:T:C,7:1827295:G:A,7:1828480:C:G,7:1828946:A:G,7:1829075:C:T,7:1829466:G:A,7:1829837:T:A,7:1830432:C:T,7:1830606:T:C,7:1833268:A:T,7:1834628:T:C,7:1834842:A:G,7:1834859:C:G,7:1835343:A:G,7:1836445:T:C,7:1836563:C:T,7:1836867:A:G,7:1837132:A:G,7:1837259:G:A,7:1838288:A:C,7:1839552:A:G,7:1840051:C:T,7:1841100:C:T,7:1841629:C:T,7:1841797:T:C,7:1841928:A:T,7:1843840:G:C,7:1843850:T:C,7:1846538:A:G,7:1846697:A:G,7:1848235:T:C,7:1848427:T:C,7:1848658:C:G,7:1849830:T:C,7:1849963:T:C,7:1849986:A:G,7:1850137:G:A,7:1851115:T:C,7:1851667:A:G,7:1851767:A:T,7:1851847:A:G,7:1856705:G:A,7:1856737:G:T,7:1864010:CTACT:C,7:1866459:CA:C,7:1869450:C:G,7:1869517:A:G,7:1869843:A:G,7:1874220:A:G,7:1874233:T:C,7:1874977:A:G,7:1877701:T:C,7:1878170:G:T,7:1878543:T:G,7:1883749:T:C,7:1884072:CGA:C,7:1884082:T:C,7:1885530:C:G,7:1887003:A:G,7:1887328:C:G,7:1887490:T:C,7:1887529:C:G,7:1888032:A:G,7:1889026:C:G,7:1889187:C:T,7:1890714:A:G,7:1891908:G:A,7:1896636:A:G,7:1897771:T:C,7:1897864:A:G,7:1899566:T:C,7:1899928:T:C,7:1902682:C:CCT,7:1906470:A:G,7:1907706:G:A,7:1907754:T:A,7:1907756:A:C,7:1909312:G:A,7:1910977:G:A,7:1910980:G:A,7:1910981:G:T,7:1911624:G:C,7:1912395:T:A,7:1913163:C:A,7:1916420:G:T,7:1920339:T:C,7:1921010:G:A,7:1921251:A:G,7:1925039:C:T,7:1927195:A:G,7:1927205:C:T,7:1928590:C:T,7:1929215:C:T,7:1936627:C:T,7:1939789:C:T,7:1950253:C:G,7:1953187:G:A,7:1956229:C:T,7:1963408:C:T,7:1976335:C:T,7:1978402:C:T,7:1978783:G:T,7:1993230:A:T,7:1994382:C:T,7:1994558:A:G,7:1994714:G:A,7:1994927:A:G,7:1998126:G:A,7:1999959:A:C,7:2002813:C:T,7:2003554:AG:A,7:2004461:G:C,7:2006553:G:C,7:2010219:A:G
7	1762902	7:1762902:C:T	0.0005281	10	7:1668351:CG:C,7:1702056:G:A,7:1742907:G:A,7:1770740:G:A,7:1778546:C:T,7:1785907:ATTC:A,7:1838063:G:A,7:1874793:G:C,7:1890189:C:T,7:1980957:G:C
7	1824021	7:1824021:G:C	0.003998	195	7:1693345:C:A,7:1752759:T:C,7:1770925:T:G,7:1809724:A:T,7:1811362:C:T,7:1817721:C:G,7:1820909:A:G,7:1824637:A:G,7:1824839:G:C,7:1826046:C:T,7:1829156:G:A,7:1829215:G:A,7:1831546:G:C,7:1833972:G:A,7:1834897:T:C,7:1837302:T:G,7:1838936:G:A,7:1840936:G:A,7:1841647:G:C,7:1843686:T:A,7:1843793:G:A,7:1844441:C:G,7:1844463:C:T,7:1844848:C:A,7:1845764:G:A,7:1846439:G:A,7:1847806:C:G,7:1847887:A:G,7:1848564:G:T,7:1849375:T:C,7:1849412:G:A,7:1849413:C:A,7:1850110:C:A,7:1850868:G:T,7:1851111:T:C,7:1851749:G:A,7:1853737:C:T,7:1855536:G:A,7:1856935:T:G,7:1858067:G:A,7:1868777:G:C,7:1873768:A:AGC,7:1885637:G:A,7:1886201:G:C,7:1886608:T:C,7:1887163:A:G,7:1887235:ATGTGGGGGTGGC:A,7:1888560:G:A,7:1888714:C:T,7:1888759:ATGTG:A,7:1889619:C:T,7:1891220:T:C,7:1891375:A:C,7:1893799:G:T,7:1895031:C:A,7:1896852:T:C,7:1897043:G:A,7:1897266:G:A,7:1897304:A:G,7:1897587:A:G,7:1897616:C:T,7:1897660:T:C,7:1897705:G:A,7:1897897:G:A,7:1897948:A:G,7:1897986:A:G,7:1898148:A:G,7:1898395:G:A,7:1898872:T:C,7:1898883:C:A,7:1898902:A:G,7:1898945:A:G,7:1899041:C:T,7:1899514:G:A,7:1900199:T:G,7:1900445:T:C,7:1900603:G:A,7:1900767:CA:C,7:1901021:A:C,7:1901052:A:G,7:1901884:G:T,7:1906347:A:G,7:1907023:C:T,7:1909498:C:T,7:1910616:C:G,7:1915185:T:C,7:1919493:G:A,7:1923002:T:G,7:1925168:C:T,7:1925377:G:A,7:1926613:C:T,7:1927276:G:T,7:1928466:C:T,7:1929227:C:G,7:1933266:G:A,7:1935782:C:T,7:1936033:C:T,7:1940117:C:T,7:1940214:A:G,7:1941911:C:G,7:1941954:C:T,7:1942062:G:A,7:1942248:A:C,7:1947460:C:A,7:1948155:G:A,7:1948331:C:A,7:1949148:GC:G,7:1949281:C:T,7:1952088:C:T,7:1953021:A:G,7:1953222:C:A,7:1953712:C:T,7:1956665:A:G,7:1962143:G:C,7:1964489:C:T,7:1965524:C:G,7:1965995:C:G,7:1967334:G:A,7:1967631:G:C,7:1968611:G:A,7:1969090:A:T,7:1971178:G:A,7:1971803:G:C,7:1972822:C:T,7:1973517:T:C,7:1974015:C:T,7:1976490:C:T,7:1977053:C:G,7:1977431:G:A,7:1978272:C:A,7:1979054:C:G,7:1979714:G:A,7:1982064:C:T,7:1982723:G:C,7:1984145:T:C,7:1985744:C:T,7:1994660:G:T,7:2004088:G:T,7:2004561:C:T,7:2005987:G:C,7:2010245:G:A,7:2011822:CACAG:C,7:2014114:G:C,7:2014168:C:A,7:2016743:C:T,7:2018256:C:T,7:2019612:G:A,7:2019828:A:C,7:2019912:T:C,7:2021610:GA:G,7:2021686:A:C,7:2022148:G:T,7:2022986:C:T,7:2023646:A:C,7:2024115:A:T,7:2028125:G:C,7:2028341:C:T,7:2028589:C:T,7:2028915:G:A,7:2028945:T:C,7:2029559:G:T,7:2029953:T:C,7:2030144:T:C,7:2030167:A:C,7:2030184:T:C,7:2030211:A:G,7:2030253:C:T,7:2030761:C:A,7:2030762:A:G,7:2031625:T:C,7:2031733:T:C,7:2031734:C:A,7:2031883:C:T,7:2032078:A:G,7:2032936:C:A,7:2033343:G:T,7:2033392:C:A,7:2033709:T:C,7:2033727:A:G,7:2033729:T:C,7:2034449:C:T,7:2034668:C:T,7:2034800:T:C,7:2035120:T:C,7:2035212:C:T,7:2036799:G:A,7:2037038:T:C,7:2038423:AG:A,7:2043110:A:C,7:2046666:G:A,7:2047764:CAG:C,7:2047990:C:T,7:2049369:A:C,7:2049847:G:A,7:2051892:A:G
7	1875352	7:1875352:C:T	0.003045	4	7:1815308:G:A,7:1852861:C:T,7:2049381:C:T,7:2052328:G:A
7	1894886	7:1894886:G:A	0.004429	1	7:1921842:T:G
7	1900959	7:1900959:C:T	0.006108	1	7:1958743:C:T
7	1982015	7:1982015:C:T	0.007228	10	7:1793699:C:T,7:1798001:G:A,7:1804515:G:T,7:1882447:T:C,7:1885307:G:A,7:1945245:G:A,7:2019507:C:T,7:2039456:G:A,7:2045813:C:A,7:2052260:G:A
7	1996095	7:1996095:A:G	0.006645	204	7:1826852:C:T,7:1856878:T:G,7:1858354:G:T,7:1859686:C:T,7:1862144:C:T,7:1863367:G:A,7:1863523:C:G,7:1864615:C:A,7:1865889:T:C,7:1868345:G:A,7:1868613:G:A,7:1869331:C:T,7:1869351:C:T,7:1869358:C:A,7:1869506:GC:G,7:1872918:G:A,7:1875551:C:T,7:1876443:A:T,7:1884597:C:T,7:1885492:T:G,7:1885720:C:T,7:1885744:G:A,7:1885760:G:A,7:1889453:C:T,7:1892661:TC:T,7:1893311:T:C,7:1898365:G:A,7:1898821:C:T,7:1899580:G:C,7:1899616:G:C,7:1900651:A:G,7:1901012:C:G,7:1902469:C:T,7:1906235:C:G,7:1906362:C:T,7:1906893:T:C,7:1907715:G:C,7:1908259:C:T,7:1908443:G:A,7:1908508:A:G,7:1909259:C:T,7:1909262:G:A,7:1914025:C:A,7:1915302:C:A,7:1915435:C:T,7:1915911:G:A,7:1916088:A:AT,7:1916521:T:C,7:1917029:A:G,7:1917154:G:A,7:1917918:G:C,7:1918446:C:T,7:1918500:C:G,7:1919295:C:T,7:1919414:G:T,7:1919619:T:A,7:1920110:G:T,7:1920331:G:A,7:1920668:A:G,7:1920710:G:A,7:1921165:A:C,7:1921525:G:A,7:1922135:A:G,7:1922622:T:C,7:1922895:A:T,7:1924586:A:G,7:1924864:C:T,7:1925059:C:A,7:1925821:T:C,7:1926841:C:G,7:1927275:G:A,7:1927398:A:G,7:1928269:A:C,7:1928681:T:C,7:1930783:G:A,7:1931999:T:G,7:1932280:G:A,7:1932860:T:C,7:1932945:C:T,7:1934320:C:T,7:1934532:A:G,7:1936796:C:T,7:1937582:G:A,7:1939743:G:A,7:1940370:T:C,7:1941354:G:C,7:1941619:C:T,7:1941664:T:G,7:1941751:T:C,7:1941885:CTG:C,7:1942038:C:T,7:1943581:G:A,7:1943990:C:T,7:1944309:C:T,7:1944487:A:G,7:1945404:T:G,7:1945428:G:A,7:1945437:A:G,7:1945563:T:C,7:1945564:G:A,7:1945637:T:G,7:1945647:G:A,7:1945731:A:G,7:1945767:G:A,7:1945851:G:A,7:1946009:G:T,7:1946260:G:A,7:1946346:C:T,7:1946672:A:T,7:1947135:A:G,7:1947457:T:C,7:1947732:C:T,7:1947823:G:A,7:1948141:C:A,7:1948168:G:A,7:1948196:G:A,7:1948267:G:A,7:1948430:A:G,7:1948625:G:A,7:1948982:C:A,7:1949011:C:G,7:1949031:G:A,7:1949068:A:AC,7:1949068:A:C,7:1949351:G:A,7:1949934:G:A,7:1950088:A:AG,7:1951357:T:C,7:1951805:G:A,7:1952161:A:G,7:1952176:T:C,7:1952755:A:G,7:1953724:T:C,7:1953739:A:G,7:1953749:G:A,7:1953764:C:G,7:1954232:C:T,7:1954668:A:G,7:1954700:T:C,7:1954769:A:C,7:1955054:C:T,7:1955867:G:A,7:1955936:C:T,7:1956033:T:C,7:1956058:T:C,7:1958397:T:C,7:1958450:C:T,7:1958749:A:G,7:1959180:G:T,7:1959525:T:A,7:1960059:T:C,7:1960753:A:T,7:1961067:G:A,7:1963697:T:C,7:1964758:A:T,7:1964869:G:A,7:1966988:A:G,7:1966990:C:T,7:1967475:G:A,7:1968217:A:G,7:1970636:T:C,7:1970878:T:C,7:1973189:A:G,7:1974188:C:A,7:1974618:A:C,7:1974707:G:A,7:1974755:G:A,7:1976930:G:A,7:1977144:C:G,7:1977419:C:T,7:1978745:G:A,7:1978996:C:T,7:1979170:C:T,7:1979926:T:C,7:1980788:G:A,7:1982304:G:T,7:1985487:G:A,7:1987670:G:A,7:1988307:C:T,7:1992324:GA:G,7:1992889:GC:G,7:1993461:AAC:A,7:1996464:A:G,7:1998710:G:A,7:1999474:G:A,7:2000920:C:T,7:2001020:G:A,7:2001954:AG:A,7:2006496:A:G,7:2007448:G:A,7:2009740:G:A,7:2015363:C:T,7:2020099:G:A,7:2023351:A:G,7:2026279:T:G,7:2030221:C:T,7:2032824:G:A,7:2033300:C:G,7:2033832:C:T,7:2034492:A:G,7:2035207:G:C,7:2036749:G:T,7:2045436:A:G,7:2046997:T:C
7	2025375	7:2025375:A:G	0.006597	0	.
7	2030508	7:2030508:C:A	0.003213	0	.
7	2044129	7:2044129:C:T	0.001673	3	7:1810547:C:T,7:2029135:G:A,7:2051024:T:C
7	2052090	7:2052090:G:C	0.00242	4	7:1816400:G:A,7:1827948:G:A,7:1847344:C:T,7:2032770:G:T
7	7319392	7:7319392:C:T	0.00659	33	7:7319183:G:A,7:7321507:T:C,7:7321640:C:A,7:7324978:T:C,7:7327272:T:C,7:7329222:T:C,7:7331646:C:T,7:7340126:T:G,7:7342241:C:T,7:7342271:C:A,7:7345549:C:T,7:7349956:A:C,7:7351848:A:C,7:7352600:C:A,7:7353057:C:T,7:7353083:T:C,7:7353230:A:G,7:7358212:C:T,7:7361305:T:A,7:7364347:A:G,7:7366450:G:C,7:7369488:G:A,7:7371357:T:C,7:7371911:T:C,7:7381388:C:A,7:7382101:T:C,7:7384957:C:A,7:7384968:T:C,7:7385749:G:A,7:7391015:T:A,7:7396099:T:C,7:7397468:T:C,7:7399137:T:C
7	7369052	7:7369052:T:C	0.00571	4	7:7339267:C:T,7:7462007:G:A,7:7463122:G:A,7:7501910:T:A
7	7376855	7:7376855:TAC:T	0.008056	1	7:7481343:T:C
7	7385042	7:7385042:C:A	0.003464	0	.
7	7387375	7:7387375:T:C	0.00337	3	7:7336494:C:CA,7:7404644:A:C,7:7416341:G:A
7	7403497	7:7403497:GGTTTA:G	0.003666	7	7:7359253:G:A,7:7401710:TCTTA:T,7:7432861:T:G,7:7539283:T:C,7:7592981:G:A,7:7630159:G:A,7:7631719:G:A
7	7414930	7:7414930:G:A	0.004834	155	7:7321097:C:T,7:7321936:TCA:T,7:7323718:C:T,7:7324360:T:C,7:7325822:T:G,7:7326838:C:T,7:7330736:A:G,7:7331227:G:A,7:7331567:T:C,7:7332865:T:C,7:7333351:C:T,7:7333762:C:T,7:7334057:G:A,7:7336504:C:T,7:7338450:A:G,7:7338710:C:T,7:7342138:T:G,7:7343092:C:T,7:7343585:T:C,7:7344268:C:T,7:7344855:C:T,7:7345190:C:T,7:7347618:G:T,7:7349568:A:T,7:7355493:C:G,7:7356783:C:G,7:7359523:G:A,7:7359934:C:T,7:7361081:T:G,7:7363648:T:C,7:7364275:A:T,7:7366938:C:T,7:7367113:G:A,7:7367125:T:A,7:7368603:A:G,7:7369420:C:T,7:7369691:T:C,7:7371237:C:T,7:7371873:C:T,7:7371942:T:C,7:7371958:G:T,7:7372171:G:A,7:7372271:T:C,7:7373735:G:A,7:7374109:G:A,7:7375629:A:G,7:7375746:G:A,7:7376199:AG:A,7:7376513:A:G,7:7376606:C:T,7:7376912:G:A,7:7377109:T:C,7:7377916:C:G,7:7377967:T:G,7:7378273:A:G,7:7378507:G:A,7:7378745:A:C,7:7379481:T:C,7:7379674:T:C,7:7380478:C:T,7:7380573:A:C,7:7380937:G:GT,7:7381356:C:T,7:7381382:G:A,7:7381692:C:T,7:7381734:AAT:A,7:7382263:T:C,7:7383533:C:A,7:7384148:G:T,7:7384347:T:C,7:7384524:T:C,7:7384702:G:T,7:7385153:A:G,7:7385164:G:C,7:7385823:C:T,7:7387218:T:C,7:7387308:T:C,7:7387752:T:C,7:7388289:T:C,7:7388515:A:T,7:7389032:G:A,7:7389769:G:A,7:7390381:G:C,7:7391112:T:C,7:7391226:C:T,7:7391741:C:A,7:7391760:T:C,7:7392108:G:C,7:7397648:C:A,7:7398483:T:A,7:7399354:G:A,7:7399912:A:G,7:7400733:A:C,7:7408300:C:T,7:7408468:A:C,7:7410623:C:T,7:7414434:G:T,7:7416786:T:C,7:7417217:G:A,7:7417786:G:A,7:7417805:C:T,7:7417812:A:C,7:7417813:C:G,7:7418164:C:T,7:7418197:C:T,7:7418395:G:A,7:7419246:G:T,7:7419659:A:G,7:7419923:G:T,7:7420417:T:C,7:7421516:A:G,7:7421531:TA:T,7:7422018:C:T,7:7422085:A:G,7:7422958:A:T,7:7423083:T:A,7:7424084:C:T,7:7424325:G:A,7:7424668:T:G,7:7425096:CTTA:C,7:7425679:T:C,7:7425822:G:T,7:7425852:A:C,7:7426411:G:C,7:7426843:T:C,7:7429157:C:T,7:7430112:A:G,7:7432334:T:C,7:7432587:C:G,7:7434420:T:G,7:7441943:T:C,7:7457039:G:C,7:7457834:G:A,7:7462513:AATAG:A,7:7479053:C:T,7:7486643:C:T,7:7487221:G:C,7:7487404:C:T,7:7492630:A:G,7:7495326:T:C,7:7498059:T:C,7:7506206:C:T,7:7509317:C:T,7:7513694:G:T,7:7515924:G:C,7:7521780:T:C,7:7527559:G:C,7:7530590:T:C,7:7530597:G:C,7:7531078:T:C,7:7536464:T:C,7:7538382:A:G,7:7541941:A:C,7:7543298:T:C,7:7543407:T:G
7	7449753	7:7449753:T:A	0.0004625	5	7:7386931:A:C,7:7417940:G:A,7:7419067:G:C,7:7425186:A:G,7:7462324:T:C
7	7474312	7:7474312:G:C	0.00204	2	7:7570481:G:T,7:7683394:A:G
7	7519823	7:7519823:T:A	0.006666	1	7:7535952:G:T
7	7537032	7:7537032:C:T	0.0001473	253	7:7341515:A:T,7:7342349:A:C,7:7342517:C:A,7:7342521:C:CT,7:7344518:T:C,7:7345604:G:C,7:7348399:G:A,7:7349266:C:G,7:7351142:A:C,7:7352082:T:C,7:7353371:T:G,7:7353488:CCTT:C,7:7354824:T:C,7:7355982:T:C,7:7359085:G:T,7:7359348:G:C,7:7359393:G:T,7:7359418:C:T,7:7363493:G:A,7:7375788:C:G,7:7387273:G:A,7:7391267:T:C,7:7392486:T:C,7:7393611:C:A,7:7397413:G:A,7:7402863:T:G,7:7407215:A:G,7:7407928:C:T,7:7408167:A:G,7:7411521:C:G,7:7417102:A:G,7:7419776:GA:G,7:7420509:A:G,7:7420861:TG:T,7:7422458:G:A,7:7422640:A:G,7:7424868:T:C,7:7424950:G:A,7:7425635:T:A,7:7426991:A:G,7:7428054:A:G,7:7429536:G:T,7:7429817:C:T,7:7431844:C:G,7:7436051:C:T,7:7436665:T:C,7:7436934:T:C,7:7438717:T:C,7:7440368:A:G,7:7445319:G:A,7:7445369:G:A,7:7445821:A:T,7:7445918:G:A,7:7447677:A:G,7:7449280:G:A,7:7452211:G:A,7:7456511:C:G,7:7458390:T:C,7:7459268:A:C,7:7459613:C:T,7:7462060:G:A,7:7462908:G:A,7:7463008:C:A,7:7463419:T:C,7:7463695:G:A,7:7464143:G:C,7:7464248:G:T,7:7471443:T:C,7:7475764:A:G,7:7476359:A:G,7:7478771:G:A,7:7478857:A:G,7:7481685:C:T,7:7483630:G:C,7:7484543:AAAT:A,7:7486137:T:C,7:7486415:T:C,7:7487196:CATTCTT:C,7:7487893:A:G,7:7498152:C:T,7:7498883:CT:C,7:7498977:G:C,7:7499268:A:G,7:7501651:G:A,7:7504461:C:G,7:7509309:G:A,7:7509894:A:G,7:7515318:T:G,7:7515983:C:T,7:7516229:T:C,7:7516336:G:A,7:7517001:C:G,7:7517019:A:G,7:7517218:G:T,7:7517271:T:A,7:7517419:T:C,7:7518331:A:G,7:7519535:C:A,7:7519895:A:G,7:7520009:A:G,7:7520612:C:G,7:7522099:TA:T,7:7523047:A:T,7:7523085:G:A,7:7525422:C:T,7:7527313:G:A,7:7527550:C:T,7:7530026:T:C,7:7530387:C:A,7:7530685:CAACA:C,7:7530692:C:CA,7:7530869:A:G,7:7531789:T:C,7:7532259:C:T,7:7533178:G:T,7:7534658:T:C,7:7535555:T:C,7:7535558:TAA:T,7:7536031:T:C,7:7536776:C:T,7:7537247:T:C,7:7537331:T:C,7:7537544:G:A,7:7537823:AC:A,7:7539227:T:C,7:7539697:T:C,7:7541741:C:T,7:7542017:T:G,7:7542210:T:C,7:7542215:G:A,7:7542406:A:G,7:7543130:C:T,7:7547278:C:T,7:7547665:T:C,7:7548063:C:G,7:7548105:C:T,7:7548133:A:G,7:7550300:A:C,7:7550394:G:A,7:7550576:TAAATA:T,7:7550649:T:C,7:7550694:G:A,7:7551007:T:C,7:7551269:C:A,7:7551328:G:GGTA,7:7551430:A:G,7:7551788:C:T,7:7552924:TG:T,7:7553129:A:G,7:7553528:G:T,7:7553598:G:A,7:7553933:C:G,7:7554577:T:G,7:7555303:G:C,7:7556421:G:A,7:7556525:A:G,7:7556591:G:T,7:7557165:G:A,7:7557852:T:C,7:7557873:G:A,7:7558071:C:T,7:7558793:A:C,7:7559044:A:C,7:7559186:AC:A,7:7559437:T:C,7:7559536:C:T,7:7559777:T:C,7:7560211:C:T,7:7560920:T:C,7:7561044:G:C,7:7561318:G:A,7:7561491:G:A,7:7561802:C:T,7:7562328:A:G,7:7562357:C:T,7:7562400:G:A,7:7562668:G:C,7:7562978:A:G,7:7563391:G:A,7:7563784:A:G,7:7564632:A:G,7:7564796:T:A,7:7565015:C:T,7:7565837:C:G,7:7566104:T:C,7:7566529:A:C,7:7567953:T:C,7:7569870:G:A,7:7570109:G:A,7:7570926:C:T,7:7571286:G:A,7:7573961:G:C,7:7575373:A:G,7:7575439:A:G,7:7575745:G:A,7:7576333:A:G,7:7578099:G:C,7:7578319:A:T,7:7578462:C:T,7:7579051:C:T,7:7579519:A:T,7:7581191:G:A,7:7581511:C:T,7:7583898:T:G,7:7584112:G:T,7:7584236:TCA:T,7:7584809:A:G,7:7584850:C:T,7:7587276:T:C,7:7590210:T:C,7:7591571:C:T,7:7592088:G:A,7:7592687:C:T,7:7593993:T:C,7:7594267:C:A,7:7594374:T:C,7:7594537:C:T,7:7595317:G:C,7:7595533:T:C,7:7595586:C:T,7:7595699:C:G,7:7595946:A:G,7:7596124:G:A,7:7596803:G:C,7:7597207:T:C,7:7598752:C:G,7:7603978:C:T,7:7604894:ATATTT:A,7:7605215:C:T,7:7605689:C:T,7:7606396:A:C,7:7607089:A:G,7:7609899:A:G,7:7610709:G:A,7:7613346:G:C,7:7615669:G:C,7:7615728:C:A,7:7620806:C:G,7:7621804:A:G,7:7625246:T:C,7:7625480:G:A,7:7625592:C:T,7:7627612:A:C,7:7630353:G:C,7:7631283:A:T,7:7631311:T:G,7:7634218:T:C,7:7640214:G:A,7:7640468:CTG:C,7:7641657:C:A,7:7642019:G:C,7:7651304:T:A,7:7750636:T:A
7	7599076	7:7599076:G:A	0.009044	5	7:7435478:T:G,7:7488777:A:G,7:7596032:T:C,7:7703705:C:T,7:7741284:GAC:G
7	7602420	7:7602420:T:G	0.006779	12	7:7415878:C:T,7:7420755:A:G,7:7427183:A:G,7:7427358:T:C,7:7429778:C:T,7:7444653:C:A,7:7454087:A:T,7:7619884:T:C,7:7631995:C:T,7:7669133:G:A,7:7721470:A:G,7:7761938:CT:C
7	7633119	7:7633119:C:A	0.0003726	92	7:7473368:A:C,7:7484257:G:C,7:7491046:G:A,7:7491326:G:C,7:7492783:A:G,7:7493642:T:C,7:7495337:T:C,7:7496281:G:T,7:7498223:A:T,7:7502583:C:T,7:7504691:C:A,7:7504903:A:G,7:7509144:T:C,7:7512231:G:T,7:7514265:T:C,7:7541035:C:A,7:7549235:G:A,7:7562303:C:T,7:7565227:T:G,7:7565618:T:G,7:7571909:A:C,7:7575678:T:C,7:7582433:C:A,7:7587912:C:T,7:7602253:G:A,7:7612184:G:A,7:7612312:C:T,7:7614891:A:G,7:7617571:A:G,7:7619433:T:G,7:7620003:G:A,7:7622004:A:C,7:7622691:C:A,7:7622893:G:A,7:7624597:G:C,7:7624955:A:C,7:7625452:G:A,7:7626163:C:T,7:7626267:G:A,7:7627044:C:T,7:7627186:A:G,7:7628229:G:A,7:7632775:TTTTC:T,7:7632999:G:A,7:7636322:C:A,7:7636671:G:T,7:7643066:C:A,7:7646390:A:T,7:7646534:G:A,7:7646968:G:C,7:7647066:A:G,7:7654706:C:A,7:7655618:A:G,7:7655875:C:T,7:7656127:G:A,7:7663604:ATGAATC:A,7:7664417:A:T,7:7665116:A:C,7:7665611:G:A,7:7665921:T:C,7:7666226:G:C,7:7666606:A:G,7:7666641:GC:G,7:7667794:A:G,7:7668003:G:A,7:7668269:C:T,7:7668891:C:T,7:7676719:A:G,7:7678140:T:C,7:7680540:A:G,7:7680563:C:A,7:7681498:TG:T,7:7694072:G:C,7:7696313:C:A,7:7696605:C:T,7:7696726:G:C,7:7697016:G:A,7:7697076:G:C,7:7699230:G:A,7:7700852:A:T,7:7700888:TA:T,7:7702533:G:C,7:7702764:C:T,7:7703526:A:C,7:7704139:T:C,7:7704694:G:C,7:7704709:G:T,7:7705146:A:C,7:7705578:A:G,7:7710816:A:T,7:7726735:G:A,7:7728489:C:A
7	7662170	7:7662170:C:T	0.00548	10	7:7641064:G:A,7:7659740:A:G,7:7670555:A:G,7:7687575:C:G,7:7718484:A:G,7:7723898:C:A,7:7819868:C:T,7:7824301:G:T,7:7827274:T:C,7:7829979:T:C
7	7699494	7:7699494:C:CTG	0.005042	7	7:7719655:C:T,7:7730876:T:TGGC,7:7733795:A:G,7:7752049:T:C,7:7753919:C:G,7:7754905:T:C,7:7758392:G:T
7	7726473	7:7726473:C:A	0.007993	2	7:7674497:T:C,7:7885570:C:T
7	7728547	7:7728547:G:A	0.001714	1	7:7692793:A:G
7	7731721	7:7731721:C:T	0.008912	1	7:7626122:G:T
7	7733544	7:7733544:T:G	0.008973	0	.
7	7754264	7:7754264:A:G	0.002452	3	7:7519344:A:C,7:7535371:A:G,7:7677216:A:G
7	7776802	7:7776802:G:T	0.003755	15	7:7727816:T:C,7:7767704:A:C,7:7768784:G:A,7:7769008:A:G,7:7770197:G:A,7:7770924:C:A,7:7781078:A:G,7:7783201:T:C,7:7784310:A:T,7:7785254:A:G,7:7788632:C:T,7:7789070:G:A,7:7789340:A:G,7:7790100:GCT:G,7:7791159:AT:A
7	7789664	7:7789664:G:C	4.735e-05	27	7:7783753:A:G,7:7787223:T:G,7:7788191:A:G,7:7791976:T:C,7:7792716:A:C,7:7792851:A:C,7:7793951:A:T,7:7794180:T:C,7:7794647:G:C,7:7795559:C:T,7:7795678:G:A,7:7796413:G:A,7:7796774:A:T,7:7796996:G:A,7:7798573:G:A,7:7799579:G:A,7:7800328:A:C,7:7800679:T:C,7:7800947:G:C,7:7800982:A:G,7:7801707:C:G,7:7802579:A:G,7:7804185:C:T,7:7804463:C:T,7:7809368:T:C,7:7811209:A:C,7:7817991:A:T
7	7793122	7:7793122:C:T	0.003323	2	7:7813086:C:T,7:7877155:G:A
7	7793479	7:7793479:A:G	0.009516	6	7:7579631:G:T,7:7666695:T:C,7:7795583:C:A,7:7803293:T:C,7:7861710:A:G,7:7882171:C:T
7	7794838	7:7794838:A:G	0.003778	10	7:7786677:C:G,7:7787204:C:G,7:7787291:TA:T,7:7787407:C:T,7:7788107:C:G,7:7789100:T:C,7:7792108:A:G,7:7798201:T:C,7:7798488:T:G,7:7806795:C:A
7	7795245	7:7795245:C:T	0.007965	3	7:7789884:C:T,7:7792568:T:G,7:7793102:C:T
7	7813410	7:7813410:C:T	0.001097	45	7:7711062:G:T,7:7718687:C:T,7:7718861:C:T,7:7719103:A:G,7:7719664:C:A,7:7726681:T:A,7:7740322:C:T,7:7740442:T:G,7:7743047:A:G,7:7745170:G:C,7:7748532:T:C,7:7754909:C:T,7:7758160:A:T,7:7759569:G:A,7:7759936:C:T,7:7760095:A:G,7:7762854:C:T,7:7762930:A:G,7:7762955:C:A,7:7776319:A:T,7:7778137:G:A,7:7778499:A:G,7:7778887:C:A,7:7779139:T:G,7:7781859:T:C,7:7793606:A:G,7:7798841:C:G,7:7809085:A:G,7:7809310:C:T,7:7809786:C:G,7:7809856:G:A,7:7810273:A:G,7:7810764:G:A,7:7812724:A:T,7:7813366:G:A,7:7813414:C:T,7:7814121:C:T,7:7815156:T:A,7:7816127:A:G,7:7816547:C:T,7:7829310:A:G,7:7860414:A:G,7:7872001:C:T,7:7879993:A:C,7:7882843:G:C
7	7814086	7:7814086:C:T	0.002637	9	7:7784688:C:G,7:7785107:C:T,7:7788334:G:T,7:7790886:T:C,7:7807198:G:C,7:7811992:C:T,7:7816410:G:A,7:7825608:T:G,7:7860959:G:C
7	7817263	7:7817263:T:C	1.375e-11	57	7:7800495:G:A,7:7800626:T:A,7:7800922:G:A,7:7804974:C:T,7:7805324:C:T,7:7805700:C:T,7:7805943:A:G,7:7807246:A:G,7:7807289:G:A,7:7808154:A:G,7:7808161:C:A,7:7808289:T:G,7:7809916:T:C,7:7810166:C:T,7:7810175:A:G,7:7810222:A:C,7:7811676:C:T,7:7812057:A:G,7:7812107:G:A,7:7812111:A:G,7:7812193:T:A,7:7812363:C:G,7:7813142:C:A,7:7813562:G:A,7:7813682:A:G,7:7813733:G:A,7:7813937:T:C,7:7813947:G:A,7:7814313:T:C,7:7814377:C:T,7:7814467:T:A,7:7814545:T:G,7:7814651:TTTTTA:T,7:7814910:A:G,7:7814951:C:T,7:7814970:T:C,7:7815175:A:G,7:7815215:G:A,7:7815324:A:G,7:7815748:C:T,7:7815753:T:G,7:7815977:T:C,7:7815979:A:G,7:7816063:G:A,7:7816189:CA:C,7:7816199:A:G,7:7816333:T:C,7:7816464:G:C,7:7816491:T:C,7:7816666:C:G,7:7817038:G:A,7:7817179:T:G,7:7817222:C:G,7:7817262:C:G,7:7817915:G:A,7:7817918:A:G,7:7825259:C:T
7	7824142	7:7824142:C:G	0.0004159	20	7:7817924:T:A,7:7817985:C:T,7:7818275:C:A,7:7818585:A:G,7:7818704:G:A,7:7819310:C:CA,7:7819571:A:G,7:7819705:G:A,7:7820272:G:A,7:7820793:T:A,7:7821036:A:G,7:7821089:T:A,7:7821414:A:C,7:7821918:C:T,7:7822026:G:T,7:7824950:T:G,7:7825996:C:T,7:7827379:G:A,7:7828391:A:G,7:7828744:GCTC:G
7	7828872	7:7828872:T:C	0.009193	5	7:7666853:T:A,7:7734009:A:G,7:7735690:G:A,7:7827431:C:T,7:7830859:A:G
7	7851790	7:7851790:C:G	0.004954	1	7:7839519:C:G
7	7856967	7:7856967:G:A	0.005233	0	.
7	7878654	7:7878654:G:A	0.009127	89	7:7837715:G:T,7:7844484:T:C,7:7844523:C:G,7:7848888:C:T,7:7848983:C:T,7:7849079:A:C,7:7849605:A:T,7:7849801:T:TG,7:7850297:C:G,7:7850484:T:C,7:7850903:G:T,7:7851128:C:A,7:7851489:T:C,7:7851490:G:A,7:7852000:A:G,7:7852243:A:G,7:7852443:G:C,7:7853480:T:C,7:7853538:A:G,7:7853552:A:C,7:7853735:A:G,7:7854135:C:G,7:7857074:G:C,7:7857637:T:A,7:7858683:C:T,7:7859257:T:C,7:7860334:A:G,7:7860356:C:T,7:7860495:T:A,7:7862540:A:G,7:7862583:C:T,7:7862718:C:G,7:7862957:T:C,7:7863264:T:G,7:7863427:G:A,7:7863446:A:G,7:7863677:C:T,7:7863972:G:T,7:7863986:C:T,7:7864042:A:T,7:7864124:T:C,7:7864201:G:A,7:7864510:G:T,7:7864765:T:C,7:7864952:A:G,7:7865001:C:T,7:7865604:C:T,7:7865662:C:T,7:7865782:G:A,7:7866157:A:G,7:7866204:T:C,7:7866705:G:C,7:7866894:C:A,7:7867012:G:A,7:7867013:G:A,7:7867093:G:C,7:7867221:T:C,7:7867511:C:A,7:7868175:G:C,7:7868189:A:G,7:7868543:T:C,7:7868604:A:G,7:7868699:C:T,7:7873538:T:C,7:7874666:A:C,7:7876581:T:C,7:7876936:T:C,7:7877186:A:G,7:7877193:A:T,7:7877946:G:A,7:7878420:G:C,7:7878885:T:A,7:7879006:T:C,7:7879232:A:T,7:7879574:C:A,7:7879647:T:C,7:7881420:G:A,7:7882850:T:C,7:7883257:C:G,7:7883891:C:T,7:7885017:A:G,7:7885166:G:T,7:7885254:T:A,7:7885337:A:T,7:7885642:C:T,7:7885884:G:A,7:7885929:C:G,7:7886739:A:G,7:7886748:T:A
7	7880671	7:7880671:G:A	0.004948	0	.
7	7894137	7:7894137:G:A	0.00426	1	7:7945245:G:A
7	7902053	7:7902053:G:A	0.00741	6	7:7909428:A:G,7:7914505:CA:C,7:7917317:A:G,7:7918210:C:A,7:7943154:T:C,7:7946834:C:T
7	7995997	7:7995997:AAC:A	0.00688	2	7:8019224:A:G,7:8033691:C:T
7	7999612	7:7999612:A:G	0.004115	2	7:8065717:T:C,7:8181793:C:A
7	8044929	7:8044929:C:T	0.0005428	1	7:8188710:G:T
7	8061099	7:8061099:A:G	0.004637	180	7:7961081:A:G,7:7961340:A:G,7:7961942:T:C,7:7962758:C:T,7:7963221:CA:C,7:7963367:C:T,7:7963570:G:C,7:7963840:A:G,7:7964091:C:G,7:7965350:A:T,7:7965937:T:A,7:7966237:C:T,7:7966289:G:T,7:7966342:C:T,7:7967367:T:G,7:7967443:C:A,7:7967586:C:A,7:7967878:T:C,7:7968245:G:A,7:7970755:A:G,7:7973864:G:T,7:7975326:C:T,7:7977268:T:A,7:7977477:T:G,7:7978220:A:G,7:7979426:G:A,7:7981009:C:T,7:7981582:C:G,7:7982095:A:G,7:7983212:C:A,7:7984206:A:G,7:7984572:G:A,7:7985091:G:A,7:7986180:A:G,7:7987543:A:C,7:7987838:T:C,7:7988131:A:G,7:7988277:T:G,7:7989123:A:G,7:7989503:T:C,7:7992543:G:A,7:7992574:G:C,7:7992754:T:G,7:7993347:T:A,7:7994334:T:A,7:7997898:G:A,7:7999298:A:C,7:7999327:G:T,7:8000560:C:T,7:8001842:T:C,7:8001986:C:A,7:8002116:G:A,7:8002272:ATAATT:A,7:8002566:C:A,7:8002719:G:C,7:8002758:C:T,7:8002775:G:T,7:8002924:T:G,7:8003390:A:G,7:8003392:G:A,7:8003396:C:T,7:8003874:A:G,7:8004638:T:C,7:8004886:C:T,7:8005806:G:C,7:8006432:T:A,7:8007539:T:C,7:8008053:A:T,7:8008108:CTT:C,7:8008794:G:T,7:8010732:A:G,7:8010879:T:G,7:8011127:C:A,7:8012106:T:C,7:8012196:T:G,7:8012680:T:C,7:8012935:A:T,7:8013762:T:G,7:8014077:C:T,7:8016563:T:C,7:8017358:A:G,7:8017572:T:C,7:8019289:G:C,7:8019556:C:T,7:8020426:C:T,7:8021693:A:G,7:8021704:A:G,7:8022100:T:A,7:8022960:G:A,7:8023862:G:A,7:8024166:T:C,7:8024879:T:C,7:8027712:A:T,7:8028752:T:C,7:8029040:C:G,7:8029696:T:TAAAC,7:8029729:C:T,7:8030725:T:G,7:8031701:A:T,7:8031776:A:G,7:8031971:T:C,7:8032340:C:T,7:8033729:T:A,7:8033829:T:C,7:8035592:A:G,7:8037080:C:T,7:8037747:A:G,7:8037998:G:A,7:8038149:C:A,7:8038283:A:G,7:8038801:A:G,7:8039813:G:A,7:8040018:A:C,7:8040851:A:G,7:8041886:G:C,7:8042699:T:C,7:8044197:A:G,7:8045133:G:C,7:8045500:C:T,7:8045775:G:A,7:8047009:A:G,7:8047461:C:T,7:8047659:A:T,7:8048764:G:A,7:8049122:T:C,7:8051571:G:C,7:8052246:T:A,7:8061268:T:A,7:8061409:C:T,7:8061469:G:A,7:8062034:A:G,7:8062135:C:T,7:8062418:C:T,7:8063566:C:T,7:8063656:T:C,7:8064469:C:T,7:8066640:G:C,7:8067216:G:T,7:8068113:A:T,7:8069892:A:G,7:8070429:A:G,7:8070845:G:A,7:8071150:A:G,7:8071715:G:C,7:8072384:C:T,7:8073682:A:G,7:8073739:G:C,7:8074121:T:C,7:8074676:G:C,7:8075881:G:A,7:8076349:G:A,7:8078006:A:G,7:8079277:T:A,7:8082683:A:C,7:8083797:C:T,7:8085901:T:C,7:8086334:C:T,7:8086564:A:G,7:8088080:G:A,7:8089314:G:T,7:8091233:C:T,7:8091543:C:G,7:8092376:C:T,7:8092622:T:C,7:8093247:C:T,7:8093759:G:A,7:8094896:T:C,7:8096304:C:A,7:8104466:C:G,7:8105571:G:A,7:8105588:C:T,7:8106103:C:T,7:8107992:A:G,7:8108752:T:G,7:8109966:C:T,7:8110051:C:T,7:8110365:GACTC:G,7:8110557:C:T,7:8110564:C:A,7:8110626:T:C
7	8061984	7:8061984:T:A	0.004712	21	7:8010195:G:C,7:8017987:A:C,7:8019780:T:C,7:8022111:T:A,7:8028173:C:T,7:8034412:A:T,7:8044003:G:T,7:8044331:T:C,7:8052687:C:T,7:8062236:G:T,7:8064968:G:A,7:8071709:A:G,7:8071723:A:G,7:8072694:C:G,7:8073918:G:A,7:8073979:A:T,7:8077133:G:A,7:8077179:AAAT:A,7:8078111:G:A,7:8089332:G:A,7:8097243:A:C
7	8069115	7:8069115:G:C	0.009376	2	7:8043045:A:T,7:8231069:G:A
7	8137819	7:8137819:C:A	0.001776	50	7:7957025:G:A,7:8020832:C:G,7:8063556:C:T,7:8124496:C:G,7:8125312:C:T,7:8125864:G:T,7:8129438:A:G,7:8132036:C:A,7:8132615:T:G,7:8135855:G:C,7:8138434:C:T,7:8140283:C:A,7:8142088:C:T,7:8142194:C:T,7:8142353:G:A,7:8142398:T:C,7:8142624:A:T,7:8142792:C:A,7:8143058:AT:A,7:8143322:C:G,7:8143783:G:A,7:8145184:G:A,7:8148128:A:T,7:8149947:T:C,7:8150762:A:G,7:8151333:G:A,7:8151920:G:A,7:8152127:C:T,7:8152414:G:A,7:8155808:A:G,7:8157428:C:T,7:8157969:T:C,7:8158841:T:C,7:8158992:G:A,7:8159046:C:G,7:8160710:G:A,7:8160990:T:A,7:8161607:G:A,7:8163084:G:A,7:8164421:A:G,7:8164451:G:T,7:8168579:G:A,7:8168722:T:C,7:8168992:G:A,7:8169252:T:C,7:8173442:C:A,7:8173894:T:G,7:8175147:GCA:G,7:8230828:A:G,7:8281526:G:A
7	8156482	7:8156482:T:G	0.007799	5	7:8140772:G:A,7:8157849:G:A,7:8159529:C:T,7:8160488:C:T,7:8161056:A:G
7	8198784	7:8198784:C:G	0.00297	10	7:8165270:G:C,7:8183278:T:A,7:8193912:A:G,7:8200616:G:A,7:8202233:T:C,7:8202874:G:A,7:8203506:T:C,7:8205417:C:T,7:8207558:A:T,7:8207662:T:C
7	8201933	7:8201933:G:C	1.76e-07	74	7:8164744:A:G,7:8166699:A:G,7:8166926:G:A,7:8167335:C:G,7:8167559:G:A,7:8168233:A:G,7:8171595:CTAT:C,7:8171832:C:T,7:8172304:T:C,7:8172318:T:A,7:8174571:G:A,7:8175904:T:C,7:8180386:C:T,7:8180696:C:T,7:8181085:T:G,7:8182365:G:A,7:8182965:G:A,7:8185758:G:T,7:8186260:G:A,7:8187167:A:C,7:8190469:A:T,7:8190814:G:A,7:8192115:G:A,7:8194012:C:T,7:8194078:C:T,7:8194312:A:G,7:8194523:G:A,7:8194638:C:T,7:8195132:T:C,7:8195775:C:T,7:8195909:A:C,7:8196075:T:C,7:8196081:C:T,7:8196276:T:A,7:8196870:C:T,7:8197542:T:C,7:8198181:C:A,7:8198206:T:C,7:8198270:G:C,7:8199004:G:A,7:8199128:C:T,7:8199538:C:G,7:8199725:A:G,7:8200279:G:A,7:8200711:G:A,7:8200713:A:G,7:8200807:C:T,7:8200973:A:G,7:8201046:C:G,7:8201137:C:T,7:8201327:C:G,7:8201350:C:G,7:8201512:C:T,7:8201782:C:A,7:8201783:A:G,7:8201853:T:C,7:8201916:C:G,7:8202063:G:A,7:8202119:T:G,7:8202279:G:T,7:8202411:T:A,7:8202898:G:A,7:8202969:C:A,7:8203078:T:C,7:8203173:T:C,7:8203235:C:T,7:8203238:GT:G,7:8203563:A:G,7:8203806:T:A,7:8203972:A:G,7:8204382:T:C,7:8204478:A:C,7:8204779:A:G,7:8208375:T:A
7	8206520	7:8206520:T:A	1.716e-06	33	7:8179168:G:A,7:8183946:C:T,7:8186885:T:C,7:8187090:C:T,7:8187720:T:A,7:8189386:T:C,7:8190233:G:C,7:8192921:C:T,7:8194587:A:G,7:8195133:G:A,7:8195910:A:G,7:8196096:G:T,7:8198276:A:G,7:8200437:A:G,7:8203538:A:G,7:8203943:T:C,7:8206009:C:G,7:8206233:G:C,7:8206431:T:C,7:8207036:G:A,7:8207112:A:G,7:8207458:G:A,7:8207860:C:T,7:8207997:C:T,7:8208372:T:C,7:8208585:T:C,7:8209750:A:G,7:8210040:A:G,7:8211542:A:AG,7:8211981:A:G,7:8212507:G:GT,7:8212631:C:T,7:8216978:G:A
7	8264379	7:8264379:C:T	0.0005357	4	7:8234165:G:A,7:8242392:A:T,7:8246143:A:T,7:8265372:C:A
7	8276961	7:8276961:C:G	0.005643	23	7:8146917:G:A,7:8146931:T:C,7:8147212:A:G,7:8148991:T:C,7:8149173:C:T,7:8149361:A:T,7:8150430:G:A,7:8157358:A:T,7:8157368:G:C,7:8158228:C:G,7:8160217:A:G,7:8164804:A:G,7:8166211:C:G,7:8166901:A:AT,7:8170508:C:T,7:8172606:G:A,7:8174749:G:C,7:8180418:C:G,7:8213799:G:A,7:8214502:T:C,7:8237597:C:T,7:8257263:T:A,7:8266665:A:G
7	8313692	7:8313692:T:G	0.002964	2	7:8179731:A:T,7:8282542:A:C
7	8316529	7:8316529:C:T	0.001752	0	.
7	11770862	7:11770862:C:A	0.009982	6	7:11756568:G:A,7:11776160:A:G,7:11785907:T:A,7:11829281:A:ATGTATTTATGTG,7:11830551:C:A,7:11871691:G:A
7	11814293	7:11814293:A:G	0.003874	0	.
7	11837493	7:11837493:C:T	0.004587	5	7:11832161:G:A,7:11834984:TA:T,7:11837256:A:T,7:11883734:G:A,7:11945216:T:C
7	11872531	7:11872531:A:G	0.0001826	5	7:11745528:T:G,7:11748137:T:G,7:11789759:T:A,7:11879915:C:T,7:11917832:G:A
7	11872813	7:11872813:G:A	0.004133	104	7:11815362:A:T,7:11815701:A:G,7:11816000:G:T,7:11816010:C:T,7:11816321:C:A,7:11816359:G:A,7:11816404:A:G,7:11816598:TA:T,7:11816611:C:G,7:11816735:G:A,7:11816878:A:G,7:11817903:G:C,7:11818874:GT:G,7:11820807:C:T,7:11821573:G:C,7:11827974:T:C,7:11828724:G:T,7:11858247:T:G,7:11870770:G:A,7:11870787:C:T,7:11871888:T:C,7:11872051:A:G,7:11872209:A:C,7:11872433:G:A,7:11872462:G:C,7:11872481:C:T,7:11873237:T:A,7:11874564:G:A,7:11875086:A:G,7:11875154:A:G,7:11875574:G:A,7:11875617:T:G,7:11876004:A:G,7:11876667:G:T,7:11880175:G:C,7:11888236:C:T,7:11891299:A:C,7:11891615:CAG:C,7:11891637:G:A,7:11891663:G:T,7:11892144:G:T,7:11893788:G:T,7:11894174:C:T,7:11897069:C:T,7:11897214:G:C,7:11898247:C:A,7:11899807:T:C,7:11900913:A:T,7:11903762:C:T,7:11904661:A:G,7:11904735:C:G,7:11910321:A:G,7:11910435:C:A,7:11910684:AT:A,7:11911154:A:G,7:11912567:T:C,7:11912809:C:T,7:11913045:T:C,7:11914440:T:C,7:11914698:TA:T,7:11914949:A:G,7:11915640:C:T,7:11916350:C:T,7:11916817:A:T,7:11917114:G:A,7:11917146:G:T,7:11917581:A:G,7:11919409:C:T,7:11920421:G:A,7:11929497:C:A,7:11934825:T:G,7:11936276:AC:A,7:11936914:C:T,7:11937908:C:T,7:11938918:C:T,7:11938985:G:C,7:11939556:T:C,7:11939945:G:C,7:11941771:T:C,7:11942369:G:A,7:11942887:G:A,7:11943359:T:C,7:11944921:T:C,7:11945799:T:G,7:11946024:T:C,7:11947714:G:A,7:11947947:C:T,7:11948417:G:A,7:11951190:T:A,7:11951286:T:C,7:11952702:G:GA,7:11953176:T:C,7:11953288:C:T,7:11953884:C:T,7:11954339:T:C,7:11955412:T:G,7:11955594:T:C,7:11957341:G:C,7:11960358:A:C,7:11961510:G:A,7:11962715:A:G,7:11968381:C:CA,7:12006092:C:G,7:12033451:A:G
7	11875694	7:11875694:C:T	0.005103	1	7:11987354:G:T
7	11903379	7:11903379:A:G	0.003981	10	7:11949513:C:T,7:12013832:T:G,7:12018132:C:T,7:12020473:T:C,7:12022816:T:C,7:12023569:G:T,7:12027563:T:C,7:12028377:C:T,7:12031691:T:A,7:12065271:G:A
7	11923517	7:11923517:C:T	0.0008625	1	7:11998432:C:T
7	11926985	7:11926985:G:A	0.006891	5	7:11893778:G:A,7:11951133:T:C,7:11974814:G:A,7:12053968:G:A,7:12063607:G:A
7	11955886	7:11955886:A:G	0.0007346	4	7:11789938:T:G,7:11813580:G:A,7:11831821:C:T,7:11957273:G:C
7	11975636	7:11975636:TCAAAAGATGA:T	0.002618	3	7:11756942:A:C,7:11844486:C:T,7:12106862:C:T
7	11979349	7:11979349:G:A	0.002255	1	7:11817114:G:A
7	11979444	7:11979444:C:G	0.003433	2	7:12123748:C:G,7:12124184:C:G
7	11998188	7:11998188:G:GCT	0.009115	5	7:11916872:A:G,7:11933927:T:C,7:11941941:C:T,7:11962886:G:C,7:12015035:T:C
7	12015662	7:12015662:T:C	0.003596	4	7:11837789:T:G,7:11852615:C:T,7:12096384:G:C,7:12138721:G:A
7	12029112	7:12029112:A:G	0.009275	10	7:11866413:G:A,7:11884437:T:C,7:11916662:G:A,7:12017107:T:C,7:12024501:C:T,7:12039576:G:A,7:12057360:G:A,7:12120302:C:A,7:12128508:A:T,7:12131298:A:T
7	12053455	7:12053455:GAC:G	5.515e-07	285	7:12014299:A:G,7:12018639:A:T,7:12020743:A:T,7:12023547:T:C,7:12024048:T:G,7:12024488:T:G,7:12024567:A:G,7:12028075:T:C,7:12028469:G:A,7:12029340:T:C,7:12031656:A:C,7:12033065:G:T,7:12033134:CA:C,7:12035581:T:G,7:12036535:T:C,7:12039070:T:C,7:12039452:A:G,7:12043507:G:T,7:12044097:C:T,7:12045658:A:G,7:12046186:C:T,7:12047026:G:T,7:12051660:C:T,7:12052186:CTT:C,7:12052191:T:G,7:12053005:G:GA,7:12053461:A:G,7:12053465:G:T,7:12053652:A:T,7:12053697:C:T,7:12054174:T:G,7:12055884:T:C,7:12056310:T:C,7:12056573:A:G,7:12057041:A:G,7:12057142:T:G,7:12057163:G:GA,7:12057551:A:G,7:12057831:T:C,7:12058075:T:C,7:12058105:C:CT,7:12058138:C:A,7:12058182:G:A,7:12058630:A:G,7:12058917:T:C,7:12059070:C:G,7:12059353:G:A,7:12059381:C:T,7:12059750:C:T,7:12059881:G:A,7:12059932:C:T,7:12060033:T:C,7:12060236:C:A,7:12060408:G:A,7:12061710:T:C,7:12062269:A:T,7:12062396:C:A,7:12062473:T:C,7:12062687:A:G,7:12062964:T:A,7:12062965:A:G,7:12063108:C:T,7:12063645:T:C,7:12063804:T:A,7:12063910:G:A,7:12063964:A:ATT,7:12064132:T:C,7:12066140:C:T,7:12066430:C:T,7:12067118:C:T,7:12067154:G:A,7:12068513:C:T,7:12068829:C:A,7:12069826:G:A,7:12069917:G:A,7:12071453:T:G,7:12071547:G:A,7:12071813:C:T,7:12072540:G:A,7:12072705:T:C,7:12072837:T:C,7:12073336:G:A,7:12074084:C:T,7:12074163:C:A,7:12074166:C:T,7:12074563:C:T,7:12074583:G:A,7:12074948:A:G,7:12075185:C:T,7:12075653:C:T,7:12075753:C:T,7:12076098:C:T,7:12078010:C:T,7:12078107:A:AG,7:12080250:T:C,7:12081003:G:C,7:12081105:G:A,7:12082116:C:T,7:12082513:C:T,7:12082591:A:C,7:12082597:G:A,7:12082844:C:T,7:12083031:C:A,7:12083123:C:T,7:12083334:T:C,7:12083846:C:T,7:12085760:G:C,7:12086360:A:T,7:12086650:CCA:C,7:12087089:T:A,7:12087316:A:G,7:12087427:T:C,7:12087507:G:T,7:12087552:T:C,7:12088766:G:A,7:12088800:C:T,7:12089451:C:T,7:12089553:C:T,7:12090513:C:G,7:12090910:G:A,7:12090984:T:C,7:12095032:A:T,7:12099022:C:T,7:12099646:A:G,7:12099885:G:A,7:12099990:C:T,7:12102651:A:G,7:12102719:T:C,7:12102785:A:C,7:12103512:C:T,7:12103956:T:C,7:12133334:C:T,7:12135486:C:T,7:12136457:A:T,7:12138393:C:G,7:12138718:C:T,7:12140245:G:A,7:12140460:T:C,7:12140589:A:C,7:12141716:T:G,7:12142312:T:C,7:12142664:C:T,7:12143146:C:CA,7:12143629:G:A,7:12143655:T:C,7:12144320:A:G,7:12144523:G:A,7:12144630:T:C,7:12146167:C:T,7:12146876:G:A,7:12146911:T:C,7:12148463:G:A,7:12148743:G:A,7:12153842:T:C,7:12154210:T:C,7:12154230:T:C,7:12155067:A:C,7:12155323:C:T,7:12155407:ACC:A,7:12155700:C:T,7:12159990:AG:A,7:12160706:G:A,7:12160749:G:C,7:12160997:T:G,7:12161244:A:C,7:12162619:A:G,7:12163959:A:G,7:12166065:G:T,7:12166106:A:G,7:12166199:T:C,7:12166432:T:C,7:12166487:T:G,7:12167372:G:T,7:12167517:T:A,7:12167622:G:A,7:12169327:T:C,7:12169946:C:T,7:12171032:T:C,7:12171273:G:C,7:12171769:T:C,7:12171838:T:C,7:12171997:T:C,7:12172458:G:T,7:12175210:A:G,7:12175682:T:C,7:12177104:A:G,7:12179522:T:C,7:12182083:G:T,7:12182520:C:T,7:12185481:T:C,7:12185655:A:C,7:12192494:T:C,7:12192721:A:G,7:12192740:G:A,7:12192865:T:G,7:12192868:C:T,7:12192925:G:T,7:12193039:A:G,7:12193064:A:G,7:12193089:C:G,7:12193118:A:G,7:12193590:T:C,7:12193957:G:A,7:12194021:C:T,7:12194035:C:G,7:12194124:G:C,7:12194158:T:A,7:12194174:T:A,7:12194251:G:T,7:12195043:T:C,7:12195725:T:C,7:12201915:T:C,7:12202659:G:A,7:12202925:A:G,7:12204880:A:T,7:12205752:T:G,7:12207673:T:A,7:12208427:A:T,7:12208470:A:T,7:12208631:T:C,7:12211969:C:G,7:12217173:C:G,7:12218340:A:G,7:12224806:C:G,7:12225523:A:T,7:12226112:C:G,7:12231193:A:C,7:12236895:C:T,7:12238989:G:A,7:12240703:T:C,7:12241666:G:T,7:12243221:A:G,7:12243972:G:A,7:12245260:C:A,7:12245621:C:T,7:12246906:A:G,7:12246909:G:A,7:12251098:G:A,7:12253142:A:G,7:12257814:C:T,7:12262037:G:A,7:12263247:A:T,7:12263297:T:C,7:12264203:T:A,7:12264428:G:A,7:12264447:T:C,7:12264823:G:A,7:12265364:G:A,7:12266387:C:T,7:12267112:C:T,7:12267167:G:A,7:12267278:A:T,7:12267287:A:C,7:12268366:C:A,7:12272089:G:A,7:12273382:C:A,7:12275676:A:T,7:12276115:G:C,7:12276126:C:G,7:12278489:A:G,7:12278801:T:C,7:12279265:T:C,7:12279634:CTT:C,7:12279736:A:C,7:12279766:A:C,7:12279800:G:A,7:12283505:C:G,7:12286745:T:C,7:12288824:G:A,7:12289178:A:G,7:12289193:A:C,7:12291255:A:G,7:12292440:C:G,7:12292736:G:C,7:12293289:A:T,7:12294094:G:C,7:12295031:T:A,7:12298116:A:G,7:12298159:T:C,7:12298730:C:T,7:12298767:A:G,7:12300064:G:C,7:12300703:G:A,7:12301548:G:A,7:12302178:A:G
7	12057603	7:12057603:A:G	0.007687	2	7:12147393:T:C,7:12243750:AAACT:A
7	12059572	7:12059572:A:G	0.0003756	7	7:11829326:T:G,7:11863285:T:C,7:11982178:G:A,7:12043060:C:T,7:12045332:T:C,7:12189979:C:A,7:12260907:T:C
7	12067975	7:12067975:T:C	1.891e-05	93	7:11823813:C:A,7:11863322:T:C,7:11911338:G:A,7:11972496:G:C,7:11984238:G:A,7:12004972:T:C,7:12005448:G:A,7:12007099:A:T,7:12013604:A:G,7:12013744:A:G,7:12014171:T:TA,7:12021166:C:T,7:12021383:T:C,7:12022648:G:A,7:12024210:C:T,7:12026304:GA:G,7:12027038:T:C,7:12028299:A:G,7:12028781:C:T,7:12028950:A:T,7:12036033:T:G,7:12038263:A:G,7:12042299:A:G,7:12043538:A:G,7:12044489:A:C,7:12045834:T:C,7:12052268:G:A,7:12065644:T:G,7:12065858:T:C,7:12071861:C:G,7:12072845:C:T,7:12072860:A:G,7:12078961:T:A,7:12081953:T:A,7:12082004:T:C,7:12082730:C:T,7:12082774:G:A,7:12082929:C:T,7:12083594:A:G,7:12083640:T:C,7:12083759:A:C,7:12083781:T:A,7:12086842:T:G,7:12087354:G:A,7:12088224:G:A,7:12090827:G:A,7:12091217:A:G,7:12093351:A:G,7:12094467:A:C,7:12095572:T:C,7:12095932:C:G,7:12111990:G:A,7:12112123:A:C,7:12112160:A:G,7:12113356:G:A,7:12114245:T:C,7:12114387:A:G,7:12114456:A:G,7:12114806:T:A,7:12115864:G:T,7:12116542:C:G,7:12116553:A:G,7:12116636:T:C,7:12116993:T:G,7:12117042:C:T,7:12117575:C:T,7:12117643:T:C,7:12118744:A:C,7:12119081:G:A,7:12119724:T:A,7:12120434:A:G,7:12122401:A:C,7:12127127:G:A,7:12127239:C:A,7:12127583:C:T,7:12127965:A:G,7:12127985:A:G,7:12128085:T:A,7:12128414:C:A,7:12128790:C:T,7:12128845:T:C,7:12129137:C:T,7:12129307:T:C,7:12129452:C:T,7:12129905:A:G,7:12130313:G:A,7:12130542:C:T,7:12130548:C:T,7:12130870:G:T,7:12138918:C:A,7:12245379:A:C,7:12261125:G:A,7:12281976:C:A
7	12078219	7:12078219:G:C	4.506e-05	82	7:11936641:T:G,7:12017547:T:A,7:12018582:A:G,7:12032690:T:C,7:12033238:C:T,7:12034516:A:C,7:12035283:G:A,7:12035723:A:G,7:12036016:A:G,7:12036233:T:C,7:12036675:C:A,7:12036687:T:A,7:12036765:A:C,7:12037031:T:C,7:12037041:T:A,7:12037051:G:C,7:12037095:A:G,7:12037173:T:C,7:12037283:C:A,7:12037435:C:A,7:12037447:A:G,7:12037538:T:C,7:12037664:A:C,7:12037771:A:G,7:12037913:C:T,7:12038077:A:G,7:12038138:A:G,7:12038152:G:A,7:12038179:C:T,7:12038232:T:C,7:12038701:T:C,7:12038749:C:T,7:12039216:C:T,7:12039694:G:A,7:12046536:GA:G,7:12051373:T:C,7:12054816:A:AG,7:12066884:A:C,7:12067516:G:C,7:12067619:A:T,7:12068512:T:C,7:12068977:A:G,7:12069030:G:C,7:12069120:A:G,7:12070135:T:C,7:12070314:T:C,7:12070572:G:GA,7:12074233:T:C,7:12075488:G:T,7:12076956:A:T,7:12077032:T:C,7:12077292:G:A,7:12078419:C:T,7:12078478:T:C,7:12078506:G:A,7:12078564:G:C,7:12078740:G:A,7:12078824:T:C,7:12079509:C:T,7:12079537:A:T,7:12079622:G:T,7:12079735:C:T,7:12079894:T:C,7:12080232:A:T,7:12080335:C:G,7:12084008:C:G,7:12084260:A:G,7:12084891:A:G,7:12085090:CCTT:C,7:12085325:G:A,7:12085407:G:A,7:12088773:C:A,7:12088973:C:A,7:12089797:T:A,7:12090131:A:C,7:12091846:T:C,7:12092920:C:A,7:12094311:G:T,7:12095565:A:G,7:12096762:T:TA,7:12097485:C:A,7:12115420:AC:A
7	12082399	7:12082399:C:T	0.0002338	33	7:12045611:A:T,7:12061400:A:G,7:12063005:C:T,7:12064774:T:C,7:12064873:C:T,7:12064992:C:T,7:12066356:T:C,7:12070069:G:A,7:12071063:T:G,7:12072571:A:G,7:12073408:G:A,7:12073639:C:A,7:12073688:T:C,7:12073741:T:G,7:12076076:T:A,7:12076167:A:T,7:12076305:C:T,7:12076653:T:C,7:12080291:C:G,7:12082170:C:T,7:12082319:A:G,7:12082625:A:G,7:12083331:T:C,7:12084006:T:C,7:12087626:G:A,7:12087660:T:A,7:12116018:A:T,7:12116793:C:T,7:12122912:C:T,7:12124597:G:C,7:12125769:T:C,7:12127158:T:C,7:12127938:T:A
7	12123418	7:12123418:C:T	0.005543	0	.
7	12142871	7:12142871:G:A	0.002623	6	7:11907219:T:C,7:11935321:A:G,7:12087737:A:G,7:12143789:G:A,7:12222120:A:G,7:12303820:G:GA
7	12144525	7:12144525:T:A	0.009178	57	7:11942024:T:C,7:11944675:T:G,7:11949598:T:C,7:11962389:A:T,7:11973832:A:C,7:11975142:T:C,7:11975286:T:A,7:11977063:G:A,7:11978429:T:C,7:11979038:G:A,7:11979256:T:C,7:11979405:T:C,7:11983160:G:C,7:11983249:C:T,7:11984218:A:G,7:11985204:A:T,7:11985432:C:A,7:11985853:TACAA:T,7:11986026:A:G,7:11987827:G:A,7:11988408:G:C,7:11989886:C:T,7:11990674:G:A,7:11994196:G:C,7:11996090:T:C,7:11996513:T:A,7:11997963:T:C,7:11998311:T:C,7:11999157:C:T,7:11999408:C:A,7:11999657:TATC:T,7:12000422:G:A,7:12003532:G:T,7:12003605:A:G,7:12004944:G:C,7:12006346:C:G,7:12006856:A:G,7:12008282:CA:C,7:12012761:G:A,7:12023605:A:G,7:12039610:G:A,7:12040201:G:A,7:12057250:C:T,7:12087372:T:A,7:12102545:C:T,7:12166396:A:C,7:12166766:G:C,7:12167183:G:A,7:12169410:C:A,7:12183750:C:T,7:12189524:T:A,7:12205552:G:A,7:12218440:T:TA,7:12317314:G:A,7:12328866:T:C,7:12334728:G:T,7:12336583:G:C
7	12155721	7:12155721:T:G	8.002e-09	235	7:12033878:C:T,7:12038770:C:T,7:12044369:G:A,7:12055282:C:T,7:12057779:T:A,7:12086129:A:G,7:12100522:G:A,7:12107874:G:A,7:12108176:A:T,7:12108736:C:T,7:12108792:C:A,7:12109595:T:A,7:12109596:T:A,7:12110359:T:C,7:12110612:A:G,7:12111048:A:T,7:12111289:A:T,7:12111362:A:G,7:12112388:A:G,7:12115421:C:A,7:12116017:TA:T,7:12124984:T:A,7:12138161:T:C,7:12145872:G:C,7:12146976:A:G,7:12151403:TCTTTACC:T,7:12151515:G:C,7:12152182:T:G,7:12152625:C:T,7:12152647:A:C,7:12152700:T:C,7:12152999:G:A,7:12153091:A:C,7:12153092:G:C,7:12153118:T:C,7:12153315:C:G,7:12153327:T:C,7:12153531:G:A,7:12153579:C:T,7:12153803:A:G,7:12153806:G:A,7:12154136:C:T,7:12154342:T:G,7:12154753:G:C,7:12154794:G:A,7:12154814:C:T,7:12154963:A:T,7:12155720:C:G,7:12155822:T:C,7:12156138:AAAAC:A,7:12156765:A:G,7:12156875:G:A,7:12157707:G:A,7:12157885:A:C,7:12157943:C:T,7:12158417:T:C,7:12158531:G:A,7:12159039:C:T,7:12159080:T:C,7:12159558:A:G,7:12160034:C:T,7:12160063:A:T,7:12160564:T:A,7:12160576:C:G,7:12161326:T:G,7:12161516:T:C,7:12161682:C:T,7:12162227:G:C,7:12162301:C:T,7:12162439:T:C,7:12162518:C:T,7:12162527:C:T,7:12162640:T:C,7:12163175:T:C,7:12163265:CT:C,7:12163710:T:C,7:12163768:C:T,7:12163871:T:C,7:12164444:C:T,7:12165011:T:C,7:12165041:T:C,7:12165057:G:A,7:12165078:T:C,7:12165271:T:C,7:12165340:A:G,7:12165635:G:T,7:12166121:T:C,7:12166418:A:G,7:12166471:G:A,7:12166797:A:G,7:12166867:T:C,7:12166890:A:G,7:12166925:A:G,7:12167080:GT:G,7:12167165:A:G,7:12167229:C:A,7:12167490:T:C,7:12167639:C:T,7:12167741:TTG:T,7:12168745:C:G,7:12168911:A:AG,7:12169297:T:C,7:12169428:C:T,7:12169474:TC:T,7:12169855:C:T,7:12169883:C:T,7:12169892:GT:G,7:12169994:G:A,7:12170110:T:G,7:12170194:C:T,7:12170196:G:A,7:12170840:G:A,7:12170867:C:G,7:12170889:A:G,7:12170925:T:C,7:12170962:G:T,7:12170999:A:G,7:12171214:G:A,7:12171476:T:C,7:12171619:T:C,7:12172378:T:C,7:12172401:C:T,7:12172419:G:T,7:12173458:C:T,7:12174253:C:T,7:12174855:G:C,7:12174856:G:A,7:12175436:C:G,7:12175949:A:C,7:12176403:G:A,7:12177081:C:T,7:12178252:T:C,7:12178313:G:A,7:12178506:G:A,7:12178534:T:G,7:12179878:A:C,7:12180105:A:G,7:12180224:C:A,7:12180527:T:A,7:12180563:A:T,7:12180647:T:A,7:12180771:T:C,7:12180852:T:G,7:12180993:TC:T,7:12180996:A:G,7:12181037:G:A,7:12181108:C:T,7:12181113:G:C,7:12181135:T:C,7:12181151:A:G,7:12181794:A:T,7:12183797:T:C,7:12183825:T:C,7:12183985:C:G,7:12183998:A:AC,7:12185315:A:G,7:12185427:C:A,7:12187099:T:G,7:12190387:C:A,7:12190933:T:C,7:12191001:C:T,7:12192074:A:G,7:12201596:T:G,7:12202228:C:T,7:12207647:C:T,7:12210267:C:T,7:12211862:T:C,7:12217048:T:C,7:12220940:A:G,7:12222976:T:C,7:12225697:G:A,7:12228027:T:C,7:12229288:C:T,7:12229587:A:C,7:12231627:G:A,7:12232040:G:T,7:12234582:G:T,7:12235307:A:G,7:12238780:TCAA:T,7:12243838:T:C,7:12247317:G:T,7:12248644:C:G,7:12248657:C:G,7:12250841:A:G,7:12251832:C:A,7:12251989:A:C,7:12252060:C:A,7:12252188:A:C,7:12252803:A:G,7:12255853:A:T,7:12257426:T:G,7:12258084:A:G,7:12259167:T:C,7:12259960:C:T,7:12260168:A:G,7:12261352:T:A,7:12261567:T:C,7:12263719:T:C,7:12264148:A:G,7:12267616:A:G,7:12268075:T:C,7:12268147:T:A,7:12268484:A:G,7:12268549:G:A,7:12268804:A:G,7:12268829:C:A,7:12268861:T:C,7:12268944:T:C,7:12270114:G:C,7:12270157:A:G,7:12270552:T:C,7:12270728:G:A,7:12272890:T:A,7:12273545:A:G,7:12273547:G:A,7:12274491:T:G,7:12275408:G:A,7:12276984:C:G,7:12277884:A:G,7:12280031:C:T,7:12280590:A:T,7:12283822:T:A,7:12283867:T:A,7:12284400:C:T,7:12285218:G:A,7:12286026:T:C,7:12287069:G:C,7:12288798:A:T,7:12293368:C:CA,7:12293372:T:A,7:12302331:C:A,7:12315073:T:C,7:12328116:G:A,7:12358299:G:A,7:12388383:T:A
7	12178734	7:12178734:C:T	2.568e-06	125	7:12044755:C:T,7:12053686:C:T,7:12059961:C:T,7:12061940:G:A,7:12064396:G:T,7:12071867:C:T,7:12071965:C:G,7:12075212:G:A,7:12075524:C:T,7:12097970:C:T,7:12099294:G:T,7:12099985:A:G,7:12100629:A:G,7:12101775:T:C,7:12102231:T:C,7:12102373:C:T,7:12103332:T:C,7:12103769:G:A,7:12105669:G:A,7:12107940:A:G,7:12108403:A:C,7:12108507:CT:C,7:12109556:G:A,7:12111584:G:A,7:12113082:G:A,7:12122125:C:T,7:12133941:A:T,7:12133946:T:C,7:12134277:G:T,7:12134466:T:C,7:12134553:G:A,7:12134928:T:C,7:12135930:C:T,7:12136104:A:G,7:12136516:G:A,7:12136799:C:T,7:12137054:C:T,7:12137096:G:C,7:12137246:C:T,7:12137259:T:C,7:12137359:C:T,7:12137829:T:C,7:12137849:T:C,7:12137925:C:T,7:12137988:T:C,7:12138034:G:A,7:12138508:G:T,7:12138538:C:T,7:12138589:G:A,7:12143059:C:G,7:12144804:G:A,7:12145981:T:C,7:12148243:G:A,7:12149581:T:C,7:12150471:A:C,7:12150738:A:C,7:12151325:G:C,7:12151910:C:T,7:12153228:C:T,7:12153805:T:C,7:12154377:A:G,7:12154520:T:C,7:12154655:T:C,7:12155457:G:A,7:12157809:G:A,7:12158296:A:G,7:12160460:G:C,7:12160690:A:G,7:12161149:C:T,7:12161305:C:G,7:12162067:T:C,7:12162455:A:C,7:12163357:C:T,7:12163515:G:T,7:12163568:C:T,7:12164535:C:T,7:12164576:A:G,7:12165346:A:G,7:12165791:A:G,7:12165940:C:T,7:12167220:T:C,7:12170811:T:C,7:12171572:G:A,7:12171939:C:A,7:12172235:GC:G,7:12172797:G:T,7:12173858:A:C,7:12174672:GA:G,7:12174719:T:C,7:12176304:C:T,7:12178035:C:T,7:12247933:G:A,7:12251804:T:C,7:12253578:G:A,7:12258685:C:A,7:12259381:G:T,7:12264929:G:A,7:12270819:C:T,7:12280325:A:C,7:12286834:A:AC,7:12287304:C:T,7:12287517:G:A,7:12288594:T:C,7:12288596:A:AG,7:12288718:T:C,7:12288851:C:T,7:12288941:C:T,7:12289001:T:G,7:12289139:C:G,7:12289237:C:A,7:12289273:G:A,7:12289368:A:G,7:12289602:A:G,7:12290371:C:T,7:12290374:C:A,7:12290389:T:C,7:12290487:T:A,7:12290587:G:A,7:12290629:G:A,7:12290691:T:C,7:12290760:A:C,7:12293301:A:AC,7:12295595:G:GC,7:12295828:C:T,7:12296059:A:G
7	12205224	7:12205224:T:C	9.95e-05	63	7:12044173:A:G,7:12046333:A:G,7:12050934:T:G,7:12053245:A:G,7:12055150:C:G,7:12055340:A:C,7:12059637:G:C,7:12088245:T:C,7:12089680:A:C,7:12100158:T:C,7:12116559:G:C,7:12121695:A:G,7:12131805:A:G,7:12131851:C:G,7:12132097:T:A,7:12132152:T:C,7:12136930:A:G,7:12136962:T:C,7:12156266:G:A,7:12160062:A:T,7:12165163:T:G,7:12177641:C:G,7:12184930:T:C,7:12186389:G:C,7:12196982:G:A,7:12200067:G:C,7:12202440:G:A,7:12209622:C:T,7:12209947:C:G,7:12209985:T:G,7:12210947:T:G,7:12211559:G:A,7:12212517:A:T,7:12213118:G:A,7:12217084:T:C,7:12217733:G:A,7:12218896:G:A,7:12220009:C:A,7:12222961:C:G,7:12223420:A:G,7:12223663:A:G,7:12224099:T:A,7:12225839:A:G,7:12226132:C:T,7:12226301:C:G,7:12226373:G:A,7:12226493:T:C,7:12227085:T:C,7:12239533:C:CCA,7:12241245:A:T,7:12242611:T:G,7:12245989:C:A,7:12247961:C:A,7:12254294:T:A,7:12260574:T:A,7:12263970:T:A,7:12268510:C:T,7:12269515:G:C,7:12277699:T:A,7:12329009:T:C,7:12398078:G:A,7:12436369:C:G,7:12437852:A:G
7	12214090	7:12214090:G:A	0.004867	5	7:12123713:G:A,7:12129496:A:C,7:12222627:T:C,7:12356133:A:C,7:12382480:G:A
7	12229185	7:12229185:G:C	1.422e-13	231	7:12114601:T:C,7:12114793:G:A,7:12117549:T:G,7:12120201:G:A,7:12123494:A:T,7:12124474:G:T,7:12133519:G:A,7:12133547:C:G,7:12140942:T:G,7:12147654:C:A,7:12150605:C:T,7:12151988:T:G,7:12160434:C:T,7:12169715:G:T,7:12173293:A:G,7:12175771:T:C,7:12175936:T:C,7:12177586:T:C,7:12177735:C:G,7:12179838:G:C,7:12180897:C:A,7:12181620:T:C,7:12184365:A:G,7:12185082:C:T,7:12185770:AC:A,7:12187397:T:C,7:12188266:A:G,7:12188676:A:C,7:12189099:C:T,7:12189797:G:C,7:12190339:T:G,7:12191087:T:C,7:12193528:T:C,7:12194293:T:A,7:12194394:T:C,7:12195131:GTGTT:G,7:12197076:C:A,7:12198302:G:T,7:12199093:C:G,7:12199648:T:C,7:12200671:C:A,7:12200780:G:A,7:12201319:T:C,7:12201488:CA:C,7:12202043:A:G,7:12202114:T:C,7:12202197:G:C,7:12202737:C:G,7:12203113:C:T,7:12203613:A:T,7:12204054:C:T,7:12205599:A:T,7:12205793:A:C,7:12205980:G:A,7:12205994:G:A,7:12206190:C:T,7:12206432:C:G,7:12207003:G:C,7:12207209:A:C,7:12207704:T:C,7:12208081:C:T,7:12210752:G:A,7:12210776:G:A,7:12211200:T:C,7:12211636:T:G,7:12211934:C:G,7:12212045:T:A,7:12212100:G:C,7:12212164:G:C,7:12212200:C:T,7:12212914:C:G,7:12213033:G:A,7:12213115:T:G,7:12213267:A:G,7:12213276:A:ACT,7:12213424:A:C,7:12213462:A:G,7:12213552:T:C,7:12213736:T:C,7:12213746:T:C,7:12213917:T:C,7:12213937:C:T,7:12214241:A:C,7:12214254:G:A,7:12214267:T:C,7:12214386:A:G,7:12215313:C:T,7:12215808:C:T,7:12215885:G:A,7:12216038:G:A,7:12216042:C:A,7:12216152:T:C,7:12216914:A:G,7:12216922:T:C,7:12217543:C:G,7:12217901:C:T,7:12217923:A:G,7:12218102:T:C,7:12218312:A:G,7:12219039:T:TA,7:12219129:G:C,7:12220920:C:T,7:12220926:G:A,7:12222203:A:G,7:12222285:G:A,7:12222616:G:A,7:12222945:C:T,7:12223028:A:G,7:12223091:T:C,7:12223175:G:A,7:12223342:AT:A,7:12223557:TA:T,7:12223608:C:T,7:12223811:C:T,7:12223912:T:C,7:12223920:T:C,7:12223961:C:T,7:12224173:T:C,7:12224174:G:A,7:12224525:G:C,7:12224594:G:C,7:12224671:G:A,7:12224841:T:C,7:12225040:T:C,7:12225083:G:A,7:12225111:C:T,7:12225245:G:A,7:12225433:A:G,7:12225566:T:C,7:12225648:G:T,7:12225804:G:T,7:12226113:C:G,7:12226222:T:C,7:12226279:G:T,7:12226326:A:T,7:12226362:C:T,7:12226694:G:GA,7:12226925:TA:T,7:12227080:G:A,7:12227188:A:G,7:12227241:G:T,7:12227595:A:G,7:12227630:C:T,7:12227869:G:C,7:12227926:G:A,7:12227933:G:C,7:12227988:T:C,7:12228108:G:A,7:12228211:A:G,7:12228491:C:T,7:12228617:C:A,7:12228842:G:T,7:12228925:G:A,7:12229042:A:C,7:12229069:T:A,7:12229091:C:T,7:12229132:A:C,7:12229166:A:T,7:12229172:C:T,7:12229420:C:A,7:12229791:C:G,7:12229949:G:C,7:12229967:C:A,7:12230136:G:T,7:12230178:C:T,7:12230191:G:A,7:12230893:G:A,7:12230957:CTTA:C,7:12230999:G:A,7:12231144:T:A,7:12231165:T:C,7:12231189:C:T,7:12231274:C:T,7:12231341:A:G,7:12231626:T:C,7:12231826:A:G,7:12232371:G:A,7:12232400:A:G,7:12232490:C:G,7:12232942:A:T,7:12233526:A:G,7:12233787:C:T,7:12233870:G:A,7:12235882:T:C,7:12236049:A:C,7:12236192:A:G,7:12236385:G:A,7:12236408:T:A,7:12236419:G:C,7:12236896:G:T,7:12237259:T:C,7:12237394:T:C,7:12237455:G:A,7:12238147:G:A,7:12238523:G:A,7:12238811:G:A,7:12239167:T:C,7:12239572:G:A,7:12239933:G:C,7:12240135:A:C,7:12240207:G:A,7:12241104:T:A,7:12241212:A:G,7:12242825:T:C,7:12243601:A:G,7:12243624:T:A,7:12243650:T:C,7:12243703:G:C,7:12244161:A:G,7:12244247:C:G,7:12244382:A:G,7:12244752:G:A,7:12244849:C:G,7:12245022:G:A,7:12245427:C:G,7:12245514:C:T,7:12245577:G:A,7:12245703:T:C,7:12246424:A:G,7:12246599:G:A,7:12246783:C:A,7:12248292:A:T,7:12249893:T:G,7:12252968:A:G,7:12253489:A:G,7:12254591:C:T,7:12261960:A:G,7:12268166:T:C,7:12270292:G:A,7:12278472:A:AT,7:12278922:G:A
7	12240132	7:12240132:C:A	0.00685	4	7:12224125:G:A,7:12263874:C:T,7:12286573:C:T,7:12385496:C:T
7	12247056	7:12247056:T:C	0.0006082	83	7:12252590:AAGATC:A,7:12253747:G:T,7:12254285:G:T,7:12254699:A:G,7:12267864:A:T,7:12267999:A:G,7:12271431:G:T,7:12274935:C:T,7:12288156:C:T,7:12290913:G:A,7:12297923:C:G,7:12299592:T:C,7:12299869:A:G,7:12300598:C:T,7:12300628:G:T,7:12302313:T:G,7:12303377:C:G,7:12303522:G:C,7:12303837:T:C,7:12304475:T:G,7:12306499:C:G,7:12306862:G:C,7:12307487:G:C,7:12308063:C:T,7:12308681:A:C,7:12308749:C:T,7:12310323:G:C,7:12310967:T:C,7:12311050:A:C,7:12311619:C:T,7:12311855:C:CT,7:12311869:C:A,7:12312474:T:C,7:12312811:T:C,7:12313897:G:C,7:12315376:T:C,7:12315677:T:A,7:12316492:A:G,7:12316855:T:G,7:12316885:C:T,7:12317120:T:A,7:12317394:A:G,7:12318496:C:A,7:12319416:T:C,7:12319608:A:G,7:12319830:C:CT,7:12319887:T:G,7:12320918:A:T,7:12321004:G:A,7:12321179:T:C,7:12323546:G:A,7:12325020:G:C,7:12326438:G:C,7:12328317:T:G,7:12328763:A:T,7:12329157:C:A,7:12331031:A:G,7:12331076:AT:A,7:12331833:C:G,7:12333285:A:C,7:12335381:G:A,7:12335751:G:A,7:12345038:G:A,7:12345273:G:A,7:12350560:C:T,7:12351693:G:T,7:12354576:A:T,7:12356414:A:G,7:12361211:G:A,7:12366454:T:A,7:12377781:C:T,7:12388982:C:A,7:12390224:C:T,7:12390812:C:G,7:12390989:T:C,7:12392459:G:C,7:12447613:A:T,7:12449578:G:C,7:12451779:G:C,7:12452203:C:T,7:12452221:G:A,7:12458913:G:C,7:12460635:T:A
7	12261706	7:12261706:G:C	0.008324	2	7:12381490:A:C,7:12384779:A:G
7	12321223	7:12321223:G:A	0.0003815	5	7:12298629:A:G,7:12339328:GT:G,7:12388839:G:T,7:12492722:G:C,7:12492860:G:C
7	12331373	7:12331373:A:C	0.0013	7	7:12184819:C:T,7:12193029:G:A,7:12212360:G:C,7:12337433:T:C,7:12347490:T:C,7:12391865:T:C,7:12525068:C:A
7	12339995	7:12339995:C:T	0.005008	4	7:12263000:G:A,7:12295447:A:G,7:12379242:A:G,7:12425612:T:C
7	12347612	7:12347612:A:G	0.00947	3	7:12287184:G:A,7:12380158:T:G,7:12383369:C:T
7	12350188	7:12350188:A:G	0.001446	4	7:12327210:A:C,7:12365401:C:A,7:12384476:G:A,7:12514774:G:A
7	12353717	7:12353717:C:T	0.005004	1	7:12454022:A:G
7	12371297	7:12371297:C:T	0.007479	1	7:12189313:T:C
7	12387076	7:12387076:C:T	0.0001528	8	7:12215361:A:G,7:12286080:G:A,7:12291198:T:G,7:12347921:G:A,7:12428289:G:A,7:12433211:AT:A,7:12468678:G:A,7:12487716:C:T
7	12417538	7:12417538:T:G	3.847e-06	472	7:12297943:T:C,7:12298378:T:C,7:12298432:A:G,7:12298468:C:T,7:12299326:C:G,7:12301043:T:G,7:12310900:C:T,7:12315854:G:A,7:12317366:G:A,7:12318507:T:G,7:12322208:G:A,7:12323433:C:A,7:12324693:C:T,7:12324959:A:G,7:12325187:T:C,7:12325262:G:C,7:12328157:C:A,7:12329955:T:C,7:12329990:A:G,7:12330079:C:A,7:12330279:A:G,7:12330403:TG:T,7:12330743:G:C,7:12330817:T:C,7:12330907:T:C,7:12331168:T:C,7:12331326:C:T,7:12331375:G:A,7:12331393:A:T,7:12331880:A:G,7:12331949:G:C,7:12332027:T:C,7:12332175:T:C,7:12332323:T:C,7:12332397:T:C,7:12332403:G:A,7:12332784:A:G,7:12333226:T:C,7:12333373:T:G,7:12333456:C:T,7:12333727:T:C,7:12333728:G:A,7:12334092:G:A,7:12334399:A:C,7:12334455:T:TA,7:12334496:A:T,7:12335145:T:A,7:12335378:G:A,7:12337185:A:C,7:12337775:T:A,7:12337822:T:A,7:12338267:G:C,7:12338931:C:T,7:12339071:C:A,7:12339887:G:A,7:12341542:G:T,7:12341611:G:A,7:12342688:T:G,7:12342704:C:A,7:12342896:T:C,7:12343011:C:T,7:12343532:A:G,7:12344341:T:A,7:12345210:C:T,7:12345765:C:T,7:12345895:C:T,7:12346581:G:A,7:12346630:A:T,7:12346822:C:G,7:12346996:G:A,7:12347888:A:G,7:12347959:A:G,7:12347961:C:T,7:12348757:C:T,7:12348789:T:C,7:12349125:T:C,7:12350072:G:A,7:12350126:T:C,7:12350677:A:T,7:12350838:G:A,7:12351061:G:A,7:12351335:C:G,7:12351379:C:T,7:12352879:C:T,7:12356187:T:C,7:12357271:C:T,7:12358216:A:G,7:12359159:T:C,7:12360414:G:A,7:12360832:G:A,7:12360961:A:G,7:12361084:C:A,7:12361691:A:T,7:12361856:A:T,7:12362960:C:T,7:12363212:C:T,7:12364036:G:A,7:12364214:G:A,7:12364588:C:T,7:12364849:C:G,7:12365287:T:C,7:12365472:C:A,7:12365938:C:G,7:12366050:G:A,7:12366560:G:A,7:12366595:G:T,7:12366741:T:C,7:12367200:G:A,7:12367363:C:G,7:12367819:A:G,7:12371081:G:C,7:12371218:A:G,7:12371681:A:C,7:12371745:G:A,7:12371763:T:A,7:12371796:A:G,7:12371874:A:G,7:12371999:T:A,7:12372107:G:T,7:12373379:A:T,7:12373840:C:T,7:12374359:T:C,7:12374482:G:A,7:12374994:G:T,7:12375367:A:T,7:12375723:T:C,7:12376290:T:C,7:12376297:A:G,7:12376318:GA:G,7:12376741:C:T,7:12377587:A:G,7:12378064:T:G,7:12378410:T:C,7:12378737:T:A,7:12378888:C:G,7:12378920:T:A,7:12379237:C:T,7:12379312:G:C,7:12379338:T:C,7:12379983:A:G,7:12381363:T:C,7:12383095:T:C,7:12383356:C:G,7:12384957:C:G,7:12385159:GTA:G,7:12385803:TA:T,7:12386308:C:A,7:12387604:T:G,7:12388867:ACACT:A,7:12388924:G:A,7:12388956:C:T,7:12389115:G:A,7:12389177:G:A,7:12389486:T:C,7:12389639:G:A,7:12389862:G:T,7:12390175:A:G,7:12390693:G:A,7:12391186:A:G,7:12391228:C:G,7:12391514:T:C,7:12391883:T:C,7:12391940:A:G,7:12392291:C:T,7:12392955:A:T,7:12393819:T:C,7:12394188:T:G,7:12395145:T:C,7:12396139:C:T,7:12397219:G:C,7:12397403:A:T,7:12398759:G:A,7:12398782:T:C,7:12398837:A:G,7:12399693:A:G,7:12399766:A:C,7:12400046:C:T,7:12400088:T:C,7:12400190:G:A,7:12400414:A:C,7:12400688:AC:A,7:12401968:G:A,7:12402212:T:C,7:12402603:C:G,7:12402623:T:C,7:12402952:C:A,7:12404062:A:G,7:12404169:C:A,7:12404252:G:C,7:12404312:G:GA,7:12404387:C:T,7:12405105:A:C,7:12406097:A:G,7:12407243:C:T,7:12407983:T:C,7:12408041:G:A,7:12409141:C:CA,7:12409158:A:G,7:12409196:G:C,7:12409385:T:TC,7:12409484:G:C,7:12410868:GT:G,7:12410963:C:G,7:12411313:T:G,7:12411337:C:T,7:12412305:G:A,7:12413651:A:G,7:12413906:T:C,7:12414136:T:C,7:12414138:C:T,7:12414182:A:G,7:12414469:C:T,7:12414882:A:G,7:12415318:T:G,7:12415803:C:G,7:12416433:C:T,7:12416544:T:G,7:12417519:T:G,7:12417725:T:G,7:12417837:G:A,7:12417925:A:T,7:12418117:C:T,7:12418544:C:T,7:12418860:C:T,7:12419003:C:T,7:12419110:A:G,7:12419442:A:G,7:12419868:G:A,7:12420202:A:G,7:12420237:T:C,7:12420315:G:A,7:12420710:CT:C,7:12421345:T:G,7:12421498:A:G,7:12421708:G:GA,7:12422238:G:C,7:12422802:C:T,7:12422947:T:C,7:12423049:A:G,7:12423291:A:G,7:12423311:C:A,7:12423430:G:A,7:12423483:C:T,7:12423563:C:T,7:12423774:C:G,7:12424237:C:CA,7:12424243:G:A,7:12424300:G:A,7:12424496:A:G,7:12424899:GT:G,7:12425152:T:C,7:12425153:G:A,7:12425360:T:C,7:12425548:T:C,7:12425616:G:A,7:12425969:T:C,7:12426281:A:AT,7:12426410:C:T,7:12426455:C:G,7:12426607:T:A,7:12426689:A:G,7:12427108:A:G,7:12427127:C:G,7:12427167:A:T,7:12427822:A:G,7:12428096:A:G,7:12428399:G:A,7:12428607:G:T,7:12428700:A:G,7:12428897:A:G,7:12429140:G:A,7:12429631:G:C,7:12429633:T:G,7:12429675:G:A,7:12429802:C:T,7:12429849:T:A,7:12429884:G:C,7:12430068:A:T,7:12430195:T:C,7:12430401:A:G,7:12430429:C:T,7:12430462:T:C,7:12430610:A:T,7:12430701:A:G,7:12430743:A:T,7:12430747:C:T,7:12430755:T:G,7:12430814:G:A,7:12430843:A:G,7:12430864:C:T,7:12430909:G:T,7:12430977:T:C,7:12431038:C:G,7:12431044:T:C,7:12431066:T:C,7:12431095:C:G,7:12431160:T:C,7:12431238:C:A,7:12431278:C:T,7:12431337:G:A,7:12431381:T:C,7:12431503:G:C,7:12431552:A:G,7:12431701:T:C,7:12431706:A:T,7:12431844:G:A,7:12432090:T:C,7:12432123:T:G,7:12432144:G:T,7:12432420:C:A,7:12432491:C:A,7:12432549:A:G,7:12432905:GA:G,7:12433225:T:C,7:12433456:A:G,7:12433481:C:T,7:12433518:T:G,7:12433586:A:G,7:12433708:T:C,7:12433895:A:C,7:12433972:G:C,7:12434834:CTTAAG:C,7:12435009:G:A,7:12435215:T:C,7:12435234:CTTAA:C,7:12435289:C:A,7:12435373:G:C,7:12435441:G:A,7:12435568:T:C,7:12435765:G:A,7:12435766:C:A,7:12435961:C:T,7:12436097:A:G,7:12436242:A:G,7:12437213:T:C,7:12437888:C:T,7:12438887:T:C,7:12439193:A:G,7:12439376:C:G,7:12439773:G:C,7:12439784:A:G,7:12439793:G:T,7:12439958:T:C,7:12440187:A:AT,7:12440196:C:T,7:12440456:G:A,7:12440506:C:T,7:12440510:C:G,7:12440624:T:C,7:12440699:A:G,7:12440745:G:A,7:12441399:A:G,7:12441428:G:A,7:12441814:A:T,7:12441835:G:C,7:12442379:T:C,7:12443451:C:G,7:12443505:T:G,7:12445041:G:A,7:12447177:T:C,7:12448656:A:T,7:12449138:G:A,7:12449521:T:C,7:12450099:C:CGA,7:12450115:G:A,7:12450152:A:G,7:12450182:A:C,7:12450494:A:C,7:12451988:C:A,7:12452989:C:T,7:12453025:T:A,7:12453764:T:C,7:12453831:G:A,7:12455514:T:A,7:12456497:G:A,7:12456625:G:T,7:12457117:C:T,7:12457159:AAAAAAAAG:A,7:12457728:G:A,7:12457906:C:T,7:12457966:A:T,7:12458806:A:G,7:12460177:C:T,7:12461526:C:A,7:12461727:G:C,7:12462205:CA:C,7:12464746:G:C,7:12466585:ATTAT:A,7:12469268:C:T,7:12469409:A:T,7:12469601:A:T,7:12470693:G:A,7:12472216:A:T,7:12472541:C:T,7:12474326:C:T,7:12474465:C:A,7:12475006:T:C,7:12475387:C:T,7:12475657:C:T,7:12475867:T:C,7:12476221:T:C,7:12477811:T:C,7:12479450:C:T,7:12479745:T:C,7:12480004:C:T,7:12481042:C:T,7:12481287:G:C,7:12482245:T:C,7:12482555:G:T,7:12483988:C:A,7:12484292:C:T,7:12484771:C:A,7:12484832:G:C,7:12485931:G:A,7:12486015:G:A,7:12486318:A:T,7:12486828:T:A,7:12486854:C:T,7:12486885:AATT:A,7:12486918:A:G,7:12487400:G:A,7:12488782:A:T,7:12489008:A:G,7:12490703:CA:C,7:12492661:G:C,7:12494358:T:C,7:12494931:CT:C,7:12495255:C:T,7:12495427:T:C,7:12495479:T:G,7:12495531:T:G,7:12495621:C:T,7:12495627:T:C,7:12495802:C:T,7:12495957:A:G,7:12496172:C:A,7:12496215:T:G,7:12496345:C:T,7:12496464:C:A,7:12496566:A:G,7:12496710:T:C,7:12497712:C:G,7:12500306:T:G,7:12500711:T:C,7:12503494:G:A,7:12503508:A:C,7:12503607:T:G,7:12503864:A:G,7:12504431:A:G,7:12505753:A:G,7:12506506:G:C,7:12511778:G:A,7:12512225:T:C,7:12512283:C:A,7:12514365:G:T,7:12518299:A:G,7:12521282:T:C,7:12522262:T:C,7:12533493:G:A,7:12534269:G:A,7:12535362:G:T,7:12539381:A:G,7:12539695:G:A,7:12539887:T:C,7:12541416:G:A,7:12543658:T:A,7:12545819:C:A,7:12546372:T:C,7:12553330:A:G,7:12555644:T:C,7:12568812:C:A,7:12590577:G:C
7	12433964	7:12433964:T:A	0.004145	6	7:12419709:T:C,7:12490356:A:C,7:12537229:T:C,7:12604750:G:A,7:12643290:T:G,7:12649860:G:A
7	12435569	7:12435569:G:A	0.003321	0	.
7	12464804	7:12464804:TA:T	2.839e-05	86	7:12427480:T:C,7:12436792:A:G,7:12447974:T:C,7:12458512:T:G,7:12459209:C:G,7:12461362:C:G,7:12468877:A:G,7:12471483:G:C,7:12471547:C:T,7:12473160:C:G,7:12474471:T:A,7:12475185:A:G,7:12475263:A:C,7:12477174:G:A,7:12477851:A:G,7:12478004:C:T,7:12478588:AG:A,7:12478761:G:C,7:12478844:T:G,7:12478866:G:A,7:12479026:C:A,7:12479062:AT:A,7:12479511:T:C,7:12479526:T:A,7:12479780:A:T,7:12479877:A:G,7:12479942:A:C,7:12480000:A:G,7:12480022:C:A,7:12480083:T:C,7:12480120:T:G,7:12480551:G:A,7:12480776:C:G,7:12481039:A:G,7:12481149:C:CA,7:12481220:T:TA,7:12481260:A:C,7:12481452:C:T,7:12481599:G:A,7:12481624:T:C,7:12481908:C:G,7:12481990:CTTAAGA:C,7:12482102:A:G,7:12482183:T:C,7:12482232:C:A,7:12482356:C:T,7:12483116:G:A,7:12483234:C:G,7:12483597:C:T,7:12483747:G:A,7:12484428:A:G,7:12486083:A:G,7:12486199:T:C,7:12486491:C:T,7:12486772:G:A,7:12486928:T:A,7:12487650:C:T,7:12489035:T:C,7:12489808:C:A,7:12489813:G:A,7:12492154:G:C,7:12494029:T:C,7:12494110:C:T,7:12495156:G:A,7:12496116:G:A,7:12497055:A:G,7:12497688:G:T,7:12497840:C:T,7:12497874:C:A,7:12502881:C:T,7:12507695:T:C,7:12512901:C:A,7:12513401:A:T,7:12513861:G:A,7:12520059:T:C,7:12523234:G:GA,7:12524502:T:C,7:12529642:T:G,7:12530763:T:A,7:12531459:A:G,7:12540381:G:T,7:12545575:A:G,7:12547740:A:C,7:12549808:C:T,7:12555829:C:T,7:12577927:C:G
7	12472944	7:12472944:GA:G	0.005063	209	7:12253384:T:TA,7:12266518:G:T,7:12270638:G:A,7:12272162:C:T,7:12272541:C:G,7:12275199:A:G,7:12299854:T:C,7:12304315:T:C,7:12307897:G:T,7:12329437:G:A,7:12332691:T:C,7:12338106:G:A,7:12340788:C:A,7:12349042:C:G,7:12351642:T:TA,7:12351828:G:A,7:12351987:G:A,7:12352220:C:T,7:12352236:C:T,7:12352259:T:G,7:12352279:T:G,7:12352585:G:T,7:12352676:A:T,7:12352763:A:G,7:12352952:T:C,7:12353135:C:G,7:12353145:A:C,7:12353271:T:C,7:12353360:A:G,7:12353428:C:T,7:12353442:C:T,7:12353641:AT:A,7:12353684:C:T,7:12353713:G:C,7:12353884:GTGGC:G,7:12354019:G:A,7:12354030:T:A,7:12354035:C:A,7:12354340:A:G,7:12354348:A:C,7:12354427:G:T,7:12354723:T:C,7:12354724:G:T,7:12355918:A:T,7:12358380:T:A,7:12359282:T:C,7:12359564:A:G,7:12360108:G:T,7:12360324:T:C,7:12361157:C:T,7:12361395:C:T,7:12363363:T:C,7:12363458:A:G,7:12363697:CA:C,7:12363838:G:A,7:12364095:A:G,7:12364236:A:G,7:12366890:T:C,7:12367168:A:G,7:12367541:GA:G,7:12367956:C:T,7:12368156:C:T,7:12368547:A:G,7:12368967:G:T,7:12369637:C:A,7:12369701:C:T,7:12369896:A:G,7:12369909:A:G,7:12370736:C:T,7:12375099:G:A,7:12377544:A:G,7:12377736:T:C,7:12378150:C:A,7:12378518:C:T,7:12387821:C:T,7:12393721:C:T,7:12394530:A:G,7:12395486:G:A,7:12396164:C:A,7:12397040:G:A,7:12397920:C:G,7:12398768:T:C,7:12399858:A:G,7:12399871:A:G,7:12400060:G:T,7:12400172:G:C,7:12400952:C:T,7:12402678:GCAAAC:G,7:12403297:TC:T,7:12403459:G:C,7:12403502:A:G,7:12403764:G:A,7:12405610:T:A,7:12405647:A:G,7:12405934:C:T,7:12406123:G:T,7:12406418:A:G,7:12407711:C:G,7:12408100:G:A,7:12408359:T:A,7:12408576:A:G,7:12408856:C:T,7:12409412:G:T,7:12409948:C:T,7:12410356:T:C,7:12411349:A:G,7:12414554:A:T,7:12419722:T:C,7:12421054:A:G,7:12422502:C:G,7:12423183:AGAG:A,7:12432362:T:A,7:12437065:G:A,7:12444081:T:C,7:12444281:TC:T,7:12444891:A:G,7:12444897:A:C,7:12445236:C:G,7:12445400:C:T,7:12445703:G:C,7:12445805:G:C,7:12448192:A:T,7:12448909:C:T,7:12450563:G:A,7:12455654:G:A,7:12456758:G:A,7:12460312:C:T,7:12461222:A:G,7:12466152:T:C,7:12466604:G:A,7:12469576:TG:T,7:12471303:A:C,7:12471686:G:A,7:12472298:T:G,7:12472930:C:G,7:12473028:G:C,7:12473176:C:A,7:12473197:C:T,7:12473205:C:T,7:12473263:A:G,7:12473310:C:T,7:12473313:C:G,7:12473559:C:A,7:12473595:T:C,7:12473968:A:C,7:12474004:A:G,7:12474379:T:C,7:12474468:C:T,7:12474734:T:C,7:12474799:T:C,7:12474856:C:T,7:12474972:C:G,7:12475013:A:G,7:12475055:G:A,7:12475091:T:C,7:12475205:C:T,7:12475218:G:A,7:12475436:G:A,7:12476235:T:C,7:12476280:G:A,7:12476883:G:T,7:12477440:C:T,7:12477960:G:A,7:12478497:A:C,7:12478799:G:T,7:12478905:T:C,7:12479519:G:T,7:12479586:G:A,7:12480089:A:G,7:12480376:G:A,7:12480713:C:T,7:12480974:A:T,7:12481043:G:A,7:12481169:AT:A,7:12483205:T:C,7:12483269:G:A,7:12483977:T:C,7:12484024:C:T,7:12486910:T:G,7:12487598:A:G,7:12487860:C:T,7:12488812:G:A,7:12489175:A:G,7:12490127:T:A,7:12490200:A:G,7:12491542:C:T,7:12492494:C:T,7:12493010:C:A,7:12493741:T:C,7:12493851:C:T,7:12496704:G:A,7:12498196:C:T,7:12499049:C:G,7:12500591:G:A,7:12502634:G:T,7:12503415:C:T,7:12504039:G:A,7:12506230:G:A,7:12507853:C:T,7:12509895:G:A,7:12511579:C:T,7:12511957:A:T,7:12515446:A:G,7:12515738:C:A,7:12519086:G:A,7:12519144:A:G,7:12519211:C:T,7:12523655:G:T,7:12531674:G:A
7	12493266	7:12493266:G:A	0.007196	0	.
7	12502667	7:12502667:T:C	0.007837	49	7:12443133:T:C,7:12443253:A:G,7:12445023:T:C,7:12445760:C:T,7:12446366:G:A,7:12447754:A:G,7:12448428:T:A,7:12449047:A:G,7:12451205:A:C,7:12452277:C:T,7:12452278:T:A,7:12455833:T:G,7:12457857:C:T,7:12458885:C:T,7:12459008:T:C,7:12459060:C:T,7:12459077:T:C,7:12459715:CAAT:C,7:12460047:A:G,7:12460172:AACG:A,7:12460668:T:C,7:12460889:A:C,7:12461995:G:T,7:12463414:G:A,7:12464525:G:A,7:12465234:C:T,7:12465747:T:C,7:12465987:G:C,7:12466273:G:A,7:12467126:A:G,7:12467611:T:C,7:12467624:T:C,7:12469699:T:C,7:12469912:G:C,7:12470013:T:C,7:12470247:C:T,7:12475481:G:A,7:12490865:T:A,7:12491554:C:T,7:12496218:T:C,7:12506155:A:C,7:12506395:T:C,7:12508291:C:T,7:12509667:A:G,7:12511137:G:A,7:12511385:A:G,7:12523908:T:G,7:12524257:C:T,7:12528941:C:A
7	12504168	7:12504168:A:G	0.007059	27	7:12474078:C:T,7:12476195:G:T,7:12476544:G:A,7:12477430:G:A,7:12477959:C:T,7:12482657:T:G,7:12491252:G:C,7:12493498:G:A,7:12494964:C:T,7:12495310:C:T,7:12498026:G:A,7:12498455:G:C,7:12499664:A:G,7:12505797:G:A,7:12506370:T:TA,7:12512018:A:G,7:12512027:G:C,7:12513617:T:C,7:12513766:C:T,7:12513867:G:A,7:12513995:G:A,7:12514490:G:A,7:12514578:A:G,7:12515403:G:A,7:12515576:C:T,7:12516083:T:C,7:12517139:C:T
7	12512428	7:12512428:T:A	0.0007578	0	.
7	12520376	7:12520376:C:T	0.0002398	0	.
7	12532326	7:12532326:A:G	0.003454	28	7:12507126:C:G,7:12507174:G:T,7:12512067:G:A,7:12513080:T:C,7:12517430:C:T,7:12518247:T:G,7:12519153:C:T,7:12519208:C:A,7:12519795:G:A,7:12519945:T:C,7:12520205:T:G,7:12520690:A:G,7:12522840:C:T,7:12522874:T:G,7:12524758:G:T,7:12525242:G:C,7:12526297:T:C,7:12529381:A:AT,7:12531132:T:G,7:12565560:AAC:A,7:12565565:G:T,7:12571554:C:T,7:12586203:C:G,7:12592021:A:G,7:12592459:A:G,7:12593149:G:C,7:12593433:C:T,7:12593752:G:T
7	12556506	7:12556506:C:G	0.003789	132	7:12533116:G:A,7:12533806:A:G,7:12534655:C:G,7:12534820:A:G,7:12535588:T:C,7:12535647:T:C,7:12536678:C:T,7:12536718:G:A,7:12538174:T:A,7:12540928:T:G,7:12542472:G:C,7:12543454:T:C,7:12544522:C:G,7:12547796:C:T,7:12547799:T:G,7:12548030:G:T,7:12548123:C:T,7:12548321:G:A,7:12548410:C:G,7:12548752:G:A,7:12551368:G:A,7:12551406:G:A,7:12551423:T:C,7:12551472:C:T,7:12551499:A:G,7:12551514:T:C,7:12551535:A:G,7:12551610:C:T,7:12551849:G:A,7:12551927:A:G,7:12552050:GA:G,7:12552078:A:T,7:12552122:T:A,7:12552168:C:G,7:12552215:C:G,7:12552927:T:C,7:12553202:G:A,7:12553233:C:T,7:12553367:CA:C,7:12553394:A:G,7:12553588:A:C,7:12554118:A:G,7:12554158:A:C,7:12554179:C:T,7:12554436:C:A,7:12555260:G:T,7:12555287:G:T,7:12555297:T:C,7:12555606:G:T,7:12555637:C:T,7:12555653:GC:G,7:12555688:A:T,7:12556090:T:C,7:12556829:T:A,7:12556909:C:T,7:12556990:T:C,7:12557022:G:T,7:12557430:T:G,7:12557748:C:G,7:12557754:A:G,7:12557799:G:A,7:12558085:G:A,7:12558186:C:T,7:12558281:G:A,7:12558319:G:A,7:12558474:A:T,7:12558481:C:G,7:12558783:G:A,7:12558876:C:T,7:12558913:C:T,7:12560376:C:G,7:12560461:A:T,7:12560989:A:G,7:12561427:C:T,7:12561522:A:G,7:12561652:G:A,7:12561903:G:T,7:12562585:A:G,7:12562809:C:A,7:12562961:T:C,7:12563305:G:T,7:12563930:C:T,7:12564030:TA:T,7:12564257:C:T,7:12564259:T:C,7:12564360:T:C,7:12564571:G:A,7:12564591:G:T,7:12564623:G:A,7:12564745:A:G,7:12564983:C:G,7:12565332:A:C,7:12565427:C:G,7:12565647:G:A,7:12566110:T:G,7:12567221:C:G,7:12567226:A:G,7:12567682:A:G,7:12567922:G:T,7:12568345:G:A,7:12568637:G:A,7:12569834:C:T,7:12570053:G:A,7:12570362:G:C,7:12570968:A:G,7:12571312:C:G,7:12571322:A:G,7:12573056:T:C,7:12573434:C:T,7:12573627:C:T,7:12575013:A:C,7:12575508:G:T,7:12575823:T:C,7:12576073:C:T,7:12576147:A:C,7:12576504:G:C,7:12576730:TGACCTCA:T,7:12577599:C:G,7:12579743:C:G,7:12580753:C:T,7:12581179:C:T,7:12583995:A:G,7:12587380:T:C,7:12589995:AT:A,7:12592295:C:T,7:12592460:T:C,7:12593142:G:A,7:12594330:C:T,7:12620901:C:T,7:12624493:A:G,7:12625584:T:C,7:12627282:A:G
7	12570952	7:12570952:C:T	0.0004537	3	7:12401418:T:A,7:12441059:G:A,7:12591676:G:A
7	12594564	7:12594564:A:C	0.00918	7	7:12346533:A:C,7:12390120:G:A,7:12428767:T:C,7:12455590:T:C,7:12601208:CG:C,7:12634999:C:T,7:12716824:A:G
7	12605254	7:12605254:T:C	0.006204	2	7:12573739:C:T,7:12635653:A:G
7	12609596	7:12609596:G:A	0.003779	2	7:12487715:G:C,7:12626364:C:T
7	12612008	7:12612008:T:C	0.006958	9	7:12408975:C:A,7:12432516:C:A,7:12493643:T:C,7:12504310:A:G,7:12591686:G:A,7:12613795:A:C,7:12645189:G:A,7:12654976:T:C,7:12661113:G:A
7	12622051	7:12622051:C:G	0.004639	3	7:12600077:G:A,7:12605295:C:T,7:12647854:C:T
7	12632074	7:12632074:AT:A	0.003487	4	7:12475623:C:T,7:12495995:G:A,7:12554814:A:G,7:12576419:G:A
7	12685117	7:12685117:A:G	0.002921	29	7:12674194:T:G,7:12675671:T:C,7:12676743:A:G,7:12679369:G:A,7:12679452:C:T,7:12681568:G:A,7:12684425:A:C,7:12685613:C:G,7:12687622:C:T,7:12690801:G:C,7:12692125:A:G,7:12693585:G:T,7:12693722:T:TA,7:12693920:A:C,7:12694183:G:A,7:12696472:G:A,7:12696764:G:A,7:12697889:C:T,7:12697974:C:T,7:12699684:T:C,7:12700383:C:G,7:12703045:G:C,7:12706093:G:A,7:12711312:C:CT,7:12721517:T:A,7:12723604:A:G,7:12724741:T:C,7:12726496:T:A,7:12727891:C:T
7	12711474	7:12711474:C:T	0.002439	25	7:12672685:C:T,7:12673678:G:A,7:12674830:T:C,7:12674952:G:A,7:12676161:T:C,7:12680867:G:A,7:12690878:T:G,7:12691587:C:G,7:12692098:A:G,7:12695017:A:G,7:12698589:G:A,7:12700701:A:T,7:12701869:T:C,7:12701887:G:C,7:12708351:TATC:T,7:12708883:C:A,7:12709687:G:A,7:12710150:T:C,7:12710354:G:T,7:12711165:A:T,7:12711203:G:A,7:12713332:C:T,7:12715398:C:T,7:12716044:C:G,7:12716640:C:T
7	12713097	7:12713097:GA:G	0.005216	2	7:12607014:C:A,7:12700469:C:T
7	12713542	7:12713542:A:G	0.006565	0	.
7	12713977	7:12713977:A:G	0.006531	1	7:12655985:A:G
7	27669989	7:27669989:A:C	0.005977	6	7:27644325:C:T,7:27661384:T:C,7:27803298:CA:C,7:27837176:C:CA,7:27844549:C:T,7:27869731:C:T
7	27727330	7:27727330:C:T	0.009272	0	.
7	27831067	7:27831067:T:TG	0.001928	4	7:27768597:C:T,7:27808374:C:G,7:27830370:TTAAG:T,7:28011353:T:C
7	27890737	7:27890737:G:A	0.00748	133	7:27641890:C:A,7:27649899:A:C,7:27651731:G:A,7:27681563:C:T,7:27688688:C:T,7:27691812:T:G,7:27691918:G:A,7:27692155:C:T,7:27694910:G:T,7:27701739:A:G,7:27703453:T:C,7:27706889:C:T,7:27707835:A:T,7:27708111:A:C,7:27712024:C:T,7:27714586:C:A,7:27718583:A:G,7:27720816:C:T,7:27739320:C:A,7:27741901:CAG:C,7:27742259:G:A,7:27742883:A:T,7:27744392:T:G,7:27745554:A:G,7:27752723:G:A,7:27758789:G:A,7:27764630:CTG:C,7:27772068:G:T,7:27775353:A:G,7:27779836:T:G,7:27780934:T:A,7:27783043:CAG:C,7:27786233:G:A,7:27790260:C:T,7:27793376:G:T,7:27793377:G:T,7:27793969:G:T,7:27794083:CT:C,7:27795998:C:A,7:27796380:G:A,7:27796590:G:A,7:27801646:A:G,7:27809293:T:A,7:27814582:A:G,7:27817258:T:G,7:27817684:A:G,7:27821144:TAC:T,7:27824508:C:T,7:27838359:T:C,7:27838769:C:G,7:27838779:C:T,7:27839082:G:C,7:27839287:A:G,7:27839521:T:G,7:27839541:C:T,7:27849453:C:T,7:27851728:T:A,7:27857285:G:A,7:27863190:C:T,7:27868082:C:T,7:27879256:T:C,7:27883517:T:C,7:27884026:G:A,7:27884084:C:T,7:27888104:G:C,7:27891075:C:T,7:27891506:G:A,7:27892079:T:C,7:27895892:T:A,7:27905724:C:T,7:27915365:A:C,7:27917344:C:CT,7:27927547:G:A,7:27928857:C:T,7:27928998:C:T,7:27929382:C:T,7:27930554:G:A,7:27931945:A:T,7:27935259:C:T,7:27940282:C:A,7:27940417:T:G,7:27943490:T:C,7:27945879:A:AG,7:27946245:G:A,7:27948026:G:A,7:27951717:G:A,7:27952889:T:C,7:27974094:A:G,7:27982776:G:A,7:28005419:A:G,7:28013324:A:G,7:28019083:T:C,7:28023197:A:G,7:28023813:T:C,7:28024419:A:G,7:28026841:T:C,7:28031580:A:G,7:28032222:T:C,7:28034934:T:A,7:28034935:C:G,7:28035459:GAGAT:G,7:28037452:A:C,7:28042506:C:G,7:28043673:A:G,7:28047335:A:G,7:28056687:T:C,7:28058491:C:T,7:28063775:A:C,7:28069628:T:C,7:28072454:A:C,7:28073752:A:C,7:28078106:T:C,7:28079911:A:G,7:28081237:G:C,7:28081867:A:G,7:28081951:T:C,7:28082501:T:C,7:28087174:T:C,7:28092447:T:C,7:28097372:T:C,7:28097637:G:A,7:28098578:T:C,7:28099187:A:C,7:28100637:C:A,7:28103361:AGGCC:A,7:28103870:T:C,7:28104076:G:A,7:28104730:G:A,7:28104756:C:T,7:28107476:T:G,7:28109839:AC:A,7:28113225:A:G,7:28116187:AG:A
7	27918725	7:27918725:G:A	0.008694	30	7:27710673:AC:A,7:27840506:G:C,7:27857628:C:T,7:27882418:G:T,7:27901650:A:G,7:27904563:T:C,7:27906702:C:T,7:27907236:C:T,7:27907531:G:A,7:27908955:A:G,7:27910943:G:A,7:27911160:G:A,7:27911694:C:T,7:27912736:A:G,7:27914291:T:G,7:27916459:C:T,7:27923818:T:C,7:27925469:A:G,7:27929258:G:C,7:27931761:G:T,7:27940222:T:G,7:27940689:G:A,7:27940700:G:T,7:27942048:C:T,7:27942693:C:A,7:27943014:C:A,7:27945439:T:G,7:27945749:C:T,7:27952305:C:G,7:27953637:T:C
7	27974120	7:27974120:G:A	0.004485	0	.
7	27979333	7:27979333:A:C	0.003552	95	7:27889411:T:C,7:27889796:G:A,7:27889837:G:A,7:27892457:T:C,7:27902241:A:G,7:27907973:C:T,7:27908905:T:C,7:27910324:C:G,7:27910336:A:C,7:27910720:G:A,7:27910957:T:C,7:27912113:CA:C,7:27912797:T:C,7:27914362:C:A,7:27916069:G:A,7:27921667:T:A,7:27923310:T:C,7:27926643:A:T,7:27930534:C:T,7:27932974:C:T,7:27934624:C:T,7:27947154:G:A,7:27947963:T:C,7:27949243:A:G,7:27951103:C:G,7:27953692:T:G,7:27954759:CTTA:C,7:27955228:T:C,7:27956951:C:T,7:27957595:G:C,7:27959537:A:G,7:27959743:T:TA,7:27963897:T:C,7:27965097:T:A,7:27965098:C:A,7:27965334:A:C,7:27965775:C:T,7:27966369:C:A,7:27969614:G:A,7:27969672:T:A,7:27969799:AT:A,7:27969889:C:G,7:27970362:G:A,7:27973984:C:T,7:27975056:A:T,7:27975112:T:C,7:27975115:A:G,7:27976262:C:T,7:27976401:C:T,7:27976715:T:C,7:27977644:C:G,7:27977807:T:C,7:27979070:G:A,7:27979517:C:T,7:27981112:C:G,7:27981574:A:G,7:27981736:A:G,7:27982392:G:A,7:27982612:C:T,7:27982677:T:C,7:27983123:C:T,7:27983493:C:T,7:27983745:T:G,7:27984711:T:A,7:27984989:C:A,7:27985010:C:T,7:27985346:C:A,7:27985689:A:T,7:27986260:C:T,7:27986736:G:A,7:27987071:C:T,7:27987146:T:G,7:27987221:C:T,7:27987556:C:T,7:27987612:A:G,7:27987668:G:A,7:27988608:G:A,7:27988813:A:G,7:27988867:T:C,7:27989102:A:C,7:27989151:T:C,7:27989566:G:C,7:27989620:A:G,7:27989747:C:T,7:27990275:A:G,7:27990334:A:C,7:27990867:T:C,7:27991397:T:C,7:27992085:T:C,7:27993323:T:C,7:27996227:T:G,7:27998267:T:C,7:27998463:C:T,7:27998754:C:T,7:27998756:G:A
7	28029943	7:28029943:T:C	0.00367	10	7:27868026:T:C,7:27982673:C:T,7:28084958:G:C,7:28086458:G:A,7:28086540:T:C,7:28092485:A:G,7:28094361:A:G,7:28094454:G:A,7:28094662:G:A,7:28095022:C:A
7	28041558	7:28041558:C:T	0.006347	1	7:28084099:C:G
7	28072464	7:28072464:A:G	0.004658	14	7:28018040:T:C,7:28019015:G:A,7:28022924:G:A,7:28025259:TAAC:T,7:28029583:C:T,7:28043435:C:A,7:28045679:C:T,7:28072360:G:A,7:28074165:C:A,7:28077018:C:T,7:28077172:C:G,7:28078302:A:G,7:28079656:G:C,7:28080064:A:G
7	28109424	7:28109424:C:T	0.003989	27	7:28099020:T:G,7:28101233:C:T,7:28101540:G:C,7:28102514:C:T,7:28103871:G:T,7:28105777:T:C,7:28105945:A:G,7:28107872:C:T,7:28109330:T:C,7:28109414:A:G,7:28110856:T:C,7:28112029:T:C,7:28116702:T:C,7:28118479:T:C,7:28119694:C:T,7:28120780:C:T,7:28122477:T:C,7:28126359:G:T,7:28139777:C:T,7:28147455:T:C,7:28147796:G:C,7:28160705:T:C,7:28165519:C:G,7:28167049:T:C,7:28168165:G:A,7:28173911:G:A,7:28191484:C:T
7	28119242	7:28119242:A:G	0.004044	3	7:28045867:C:A,7:28138518:C:T,7:28275210:A:C
7	28135367	7:28135367:T:C	8.943e-11	161	7:28088645:A:G,7:28096248:G:C,7:28099767:C:T,7:28100762:AT:A,7:28101332:G:A,7:28101601:T:C,7:28102469:A:G,7:28102567:G:T,7:28104891:C:T,7:28105182:C:A,7:28105412:T:C,7:28106636:C:G,7:28106686:G:C,7:28107231:A:G,7:28107833:T:C,7:28108768:A:G,7:28109321:T:C,7:28109636:G:A,7:28110142:T:C,7:28110189:G:T,7:28111070:T:C,7:28112574:GATCA:G,7:28113056:C:T,7:28113217:G:A,7:28114765:C:T,7:28115203:A:G,7:28116609:AT:A,7:28116987:C:G,7:28117268:C:T,7:28118045:G:T,7:28118343:C:T,7:28118439:C:T,7:28120077:C:T,7:28120410:T:C,7:28120494:C:G,7:28121414:C:G,7:28121447:G:C,7:28121760:C:A,7:28122364:G:A,7:28122786:T:C,7:28123055:C:T,7:28126823:G:A,7:28126836:G:C,7:28126915:G:A,7:28127772:A:T,7:28129126:GTCTT:G,7:28130784:T:C,7:28132395:C:T,7:28132447:T:C,7:28132564:A:G,7:28132967:T:C,7:28133113:C:T,7:28133120:T:G,7:28134645:C:T,7:28136686:G:A,7:28137682:C:T,7:28137719:G:A,7:28138643:G:T,7:28139006:TG:T,7:28139639:C:A,7:28139827:A:G,7:28140480:C:T,7:28140937:T:C,7:28141510:C:T,7:28142687:T:C,7:28143829:T:C,7:28145807:C:T,7:28145925:G:C,7:28145973:C:T,7:28146272:T:C,7:28146500:G:C,7:28147515:G:A,7:28147665:C:G,7:28147725:A:C,7:28148065:CAT:C,7:28148351:G:A,7:28149376:A:G,7:28149792:T:C,7:28150353:A:G,7:28150502:C:T,7:28152174:T:C,7:28152661:C:T,7:28152756:C:T,7:28153319:TA:T,7:28154642:T:A,7:28154778:C:A,7:28156603:A:G,7:28156794:G:A,7:28159058:C:T,7:28160478:C:T,7:28163129:T:C,7:28163906:T:C,7:28163952:C:T,7:28166129:A:T,7:28168603:T:C,7:28171068:T:C,7:28173390:T:C,7:28175550:T:C,7:28175742:G:C,7:28180609:C:T,7:28183193:T:C,7:28183921:T:C,7:28184289:GATTA:G,7:28184371:T:C,7:28184434:A:G,7:28184533:T:C,7:28186280:C:A,7:28186394:A:T,7:28187405:G:A,7:28190138:C:T,7:28190572:C:T,7:28190782:A:C,7:28191847:T:G,7:28192838:A:G,7:28194794:G:A,7:28196189:C:G,7:28198201:C:T,7:28198899:C:T,7:28199192:A:G,7:28199594:G:A,7:28199611:C:T,7:28199847:A:G,7:28201180:G:A,7:28201597:T:C,7:28201657:A:G,7:28203854:A:G,7:28204712:G:T,7:28204731:G:A,7:28205058:A:C,7:28205102:A:G,7:28205463:A:G,7:28205555:A:G,7:28205676:C:T,7:28205967:T:C,7:28205972:G:T,7:28206251:A:C,7:28206276:G:A,7:28206735:G:C,7:28207370:A:G,7:28207397:G:A,7:28207883:A:C,7:28208842:A:T,7:28209119:A:G,7:28209347:G:T,7:28209429:T:A,7:28209675:A:C,7:28210022:T:C,7:28210464:A:G,7:28210980:A:G,7:28212569:A:G,7:28212968:A:G,7:28214433:C:G,7:28214826:T:C,7:28214940:A:G,7:28215112:AT:A,7:28216621:G:A,7:28216752:A:T,7:28219512:G:A,7:28219614:T:C,7:28220255:A:T,7:28220919:A:G
7	28175726	7:28175726:G:A	0.005975	7	7:27985339:A:T,7:27996777:T:A,7:28044835:TGA:T,7:28068470:CTG:C,7:28126696:C:T,7:28153602:T:C,7:28294127:C:G
7	28221043	7:28221043:T:C	0.007651	7	7:28221248:A:C,7:28221619:A:G,7:28229009:G:C,7:28229151:G:C,7:28231920:C:CA,7:28239869:C:A,7:28255436:C:T
7	28287674	7:28287674:A:G	0.000778	4	7:28085989:C:T,7:28091816:CTT:C,7:28093818:G:A,7:28320169:G:T
7	28295300	7:28295300:G:A	0.006765	9	7:28187752:T:C,7:28256312:GT:G,7:28292468:G:T,7:28294562:T:G,7:28305509:A:C,7:28309679:C:T,7:28312875:A:G,7:28315186:C:T,7:28319004:G:A
7	28305091	7:28305091:T:C	0.009922	5	7:28294850:G:A,7:28319456:A:G,7:28337429:T:C,7:28391753:C:G,7:28397096:G:T
7	28322900	7:28322900:A:G	0.001599	17	7:28320715:T:C,7:28321116:C:T,7:28321977:T:A,7:28322677:G:A,7:28324030:A:C,7:28326359:A:T,7:28326481:T:C,7:28326883:C:T,7:28326902:G:A,7:28326986:A:T,7:28327175:C:T,7:28330109:C:A,7:28330439:C:T,7:28330948:C:T,7:28334013:A:G,7:28396330:C:T,7:28396380:G:C
7	28333181	7:28333181:C:T	0.00903	0	.
7	28351208	7:28351208:T:C	0.0004471	89	7:28333128:A:G,7:28333702:T:C,7:28337072:T:C,7:28338424:G:A,7:28338470:C:G,7:28339148:G:A,7:28341886:G:A,7:28345029:A:T,7:28347084:C:A,7:28347372:T:C,7:28348518:G:A,7:28348996:G:A,7:28349345:G:A,7:28349522:G:A,7:28349846:T:C,7:28350832:T:A,7:28351428:G:A,7:28351472:C:T,7:28351523:A:G,7:28351563:T:C,7:28351844:A:T,7:28352186:G:C,7:28352549:T:A,7:28352564:C:A,7:28352958:C:G,7:28353087:T:C,7:28353500:T:G,7:28353592:C:T,7:28353733:C:T,7:28353784:A:C,7:28353937:C:G,7:28354306:G:A,7:28354561:C:G,7:28354912:G:A,7:28355414:AT:A,7:28356448:C:T,7:28356988:C:A,7:28357056:C:T,7:28358175:C:A,7:28358203:C:T,7:28358263:G:A,7:28358289:A:G,7:28358841:G:A,7:28359431:T:C,7:28359540:C:T,7:28360199:G:A,7:28360541:A:G,7:28360554:C:T,7:28360577:T:C,7:28360580:G:T,7:28360897:G:A,7:28360949:A:C,7:28361070:T:C,7:28361718:A:G,7:28362126:A:G,7:28362318:G:A,7:28362770:C:T,7:28362774:A:T,7:28363294:A:G,7:28364153:T:C,7:28364172:G:T,7:28364716:A:G,7:28365008:T:A,7:28365458:T:C,7:28365779:C:A,7:28366709:C:T,7:28366829:A:G,7:28367054:C:T,7:28367172:C:A,7:28367191:CT:C,7:28367205:C:T,7:28367312:A:G,7:28367316:G:A,7:28367359:C:T,7:28367379:C:T,7:28367496:C:T,7:28367547:T:C,7:28367572:A:G,7:28368675:A:G,7:28368690:T:C,7:28369324:T:C,7:28372588:C:T,7:28373058:G:A,7:28375993:C:A,7:28376798:G:A,7:28380097:C:A,7:28382759:C:T,7:28382904:C:T,7:28386953:A:G
7	28372116	7:28372116:G:T	0.007765	55	7:28328474:T:A,7:28329056:TG:T,7:28336610:T:G,7:28342119:C:A,7:28343089:C:T,7:28344586:C:T,7:28344631:T:C,7:28345522:C:G,7:28345618:C:G,7:28346585:T:G,7:28349645:T:C,7:28352518:A:G,7:28354003:A:G,7:28354095:G:C,7:28355444:T:C,7:28356291:T:C,7:28356747:G:A,7:28360005:G:A,7:28363698:C:T,7:28363835:G:A,7:28364305:A:G,7:28367021:ACTAT:A,7:28369594:C:T,7:28369913:A:C,7:28370889:G:A,7:28371081:A:T,7:28371840:CG:C,7:28372030:G:T,7:28372035:G:A,7:28372253:A:C,7:28372363:G:T,7:28373568:C:A,7:28374419:C:T,7:28374569:G:A,7:28375362:G:A,7:28376208:G:A,7:28377595:C:A,7:28382464:T:C,7:28385264:T:C,7:28388772:T:C,7:28389272:G:T,7:28389624:A:G,7:28390936:GAATAT:G,7:28393886:C:T,7:28397111:G:C,7:28397497:A:C,7:28397966:T:G,7:28402259:C:G,7:28403841:G:A,7:28404739:A:C,7:28404847:A:C,7:28405003:G:C,7:28405324:G:T,7:28407545:A:G,7:28408975:A:G
7	28414308	7:28414308:C:A	0.001808	56	7:28367983:A:C,7:28381157:G:A,7:28381191:G:C,7:28382020:C:T,7:28382473:C:T,7:28385976:A:T,7:28391402:C:G,7:28395671:C:G,7:28395910:A:G,7:28396091:G:A,7:28402063:T:C,7:28402220:G:T,7:28404038:G:A,7:28404848:G:A,7:28406561:A:T,7:28415242:G:A,7:28415259:G:T,7:28415616:C:A,7:28416164:T:C,7:28416410:T:C,7:28416908:T:G,7:28417092:T:C,7:28418156:C:T,7:28418423:T:A,7:28422050:C:T,7:28425974:C:A,7:28426474:T:C,7:28427164:A:G,7:28428937:C:T,7:28430254:A:G,7:28430966:G:A,7:28433309:G:A,7:28433895:A:C,7:28435002:C:T,7:28436340:A:G,7:28436824:A:G,7:28436840:G:C,7:28436853:G:T,7:28436933:G:T,7:28437743:C:T,7:28438717:T:C,7:28439886:G:T,7:28441472:G:A,7:28441594:A:G,7:28442312:T:C,7:28443329:T:C,7:28444436:T:C,7:28445534:G:A,7:28445574:C:T,7:28446716:C:T,7:28451105:G:A,7:28453923:AC:A,7:28455489:C:G,7:28456700:C:A,7:28456976:C:G,7:28464840:G:A
7	28420762	7:28420762:C:T	0.002992	56	7:28381417:G:T,7:28392815:A:G,7:28392977:G:T,7:28402334:G:A,7:28405993:G:A,7:28410346:T:C,7:28413548:A:C,7:28413614:G:C,7:28414961:C:T,7:28415190:T:C,7:28415614:T:C,7:28415694:G:T,7:28415761:T:C,7:28415995:A:G,7:28416100:A:G,7:28416645:A:G,7:28416962:CA:C,7:28417416:T:G,7:28418233:T:C,7:28418257:G:C,7:28418523:C:T,7:28418538:C:T,7:28420956:G:C,7:28423095:C:T,7:28424758:A:G,7:28426143:T:C,7:28426745:T:C,7:28427617:T:C,7:28427731:C:T,7:28428237:T:C,7:28428700:A:G,7:28429350:G:C,7:28429673:A:C,7:28429896:C:T,7:28430643:AG:A,7:28431246:G:A,7:28432605:G:A,7:28434726:A:G,7:28434942:GTGT:G,7:28435126:A:G,7:28435952:G:A,7:28436894:C:A,7:28438713:G:C,7:28439006:A:G,7:28439551:C:G,7:28439722:A:G,7:28440229:T:G,7:28441483:T:C,7:28441666:C:G,7:28442497:G:GT,7:28442805:T:C,7:28444698:G:C,7:28445032:G:A,7:28454101:T:C,7:28454499:T:C,7:28454677:C:T
7	28455095	7:28455095:G:A	0.003804	64	7:28445840:T:C,7:28446549:T:C,7:28447396:A:T,7:28447428:G:A,7:28450129:T:C,7:28450193:T:C,7:28451104:G:A,7:28452071:T:C,7:28458376:T:G,7:28461439:G:A,7:28461928:C:A,7:28463868:A:G,7:28468010:C:T,7:28469334:T:C,7:28472623:G:T,7:28475482:A:G,7:28476391:T:C,7:28477454:G:T,7:28477832:T:G,7:28477985:A:G,7:28478673:T:C,7:28478768:G:A,7:28479332:C:T,7:28479962:G:A,7:28480365:G:T,7:28480554:GTT:G,7:28481414:T:C,7:28481973:G:T,7:28483089:C:G,7:28483531:G:T,7:28483929:G:A,7:28484449:A:G,7:28485889:G:C,7:28486129:C:T,7:28486340:G:A,7:28487061:G:T,7:28487115:C:A,7:28490209:A:C,7:28490723:C:G,7:28491425:AG:A,7:28493628:G:A,7:28496497:G:A,7:28498830:T:C,7:28498843:G:T,7:28498854:C:T,7:28502386:CA:C,7:28503939:A:AT,7:28504391:G:A,7:28504398:C:T,7:28504578:A:C,7:28505008:C:T,7:28505231:C:T,7:28506568:G:A,7:28507227:AT:A,7:28507430:T:C,7:28507989:T:C,7:28509272:C:T,7:28512477:T:C,7:28512492:G:C,7:28512729:C:T,7:28512759:A:G,7:28513047:A:C,7:28515458:A:G,7:28515756:A:C
7	28500526	7:28500526:C:T	0.007426	1	7:28304154:G:A
7	28529476	7:28529476:C:A	0.004589	97	7:28518735:A:G,7:28518947:C:T,7:28519533:G:GT,7:28520655:G:A,7:28521177:AGT:A,7:28522521:A:G,7:28523072:A:G,7:28523125:G:A,7:28524830:A:G,7:28524925:C:T,7:28525115:G:T,7:28525138:T:C,7:28525151:G:A,7:28525423:T:G,7:28525562:G:A,7:28525881:C:T,7:28526023:A:G,7:28526355:GA:G,7:28527287:C:A,7:28527524:A:C,7:28527782:C:T,7:28530773:T:C,7:28531069:G:A,7:28531768:C:T,7:28533264:C:T,7:28534139:C:T,7:28535814:A:G,7:28536075:A:G,7:28536211:T:C,7:28536841:T:G,7:28537148:C:T,7:28537164:G:A,7:28537236:T:C,7:28537269:A:G,7:28537273:T:C,7:28537358:C:T,7:28537465:CAA:C,7:28537959:C:T,7:28538153:A:G,7:28538411:C:CT,7:28538582:T:C,7:28539970:T:G,7:28540096:G:T,7:28540819:C:T,7:28540838:T:G,7:28541223:A:G,7:28543048:T:C,7:28543145:A:G,7:28545014:A:T,7:28545818:C:CTG,7:28546093:C:T,7:28546332:G:A,7:28546948:G:C,7:28547405:A:G,7:28547426:G:A,7:28548199:A:G,7:28548610:A:G,7:28549025:T:C,7:28549554:T:C,7:28552218:T:G,7:28554852:T:C,7:28558022:T:C,7:28561463:G:A,7:28562089:A:G,7:28562146:G:A,7:28563549:A:G,7:28563726:G:A,7:28563787:T:C,7:28566658:A:T,7:28569801:T:G,7:28571847:C:A,7:28575317:T:G,7:28577714:T:G,7:28582734:G:A,7:28583815:T:G,7:28585680:C:G,7:28588171:A:C,7:28588584:A:G,7:28589795:AT:A,7:28592678:C:T,7:28596210:C:T,7:28596993:G:C,7:28600338:G:T,7:28602853:A:C,7:28605161:A:G,7:28605653:G:T,7:28611144:T:C,7:28613717:G:C,7:28613750:C:G,7:28616710:C:T,7:28618905:A:G,7:28618917:T:A,7:28619413:T:C,7:28621396:A:G,7:28629092:C:T,7:28629378:G:A,7:28632807:G:A
7	28550004	7:28550004:G:A	0.005584	31	7:28456520:C:A,7:28479450:C:T,7:28496412:G:A,7:28497273:C:T,7:28518378:C:T,7:28518438:G:T,7:28518636:A:G,7:28518653:T:C,7:28519087:C:T,7:28519112:C:T,7:28519139:T:C,7:28519533:G:T,7:28519534:T:A,7:28519540:G:A,7:28519549:A:G,7:28519572:A:G,7:28520397:T:C,7:28525365:T:C,7:28526732:C:T,7:28532244:C:T,7:28539007:T:G,7:28541087:A:G,7:28542401:T:C,7:28549369:T:A,7:28549678:T:G,7:28553286:T:C,7:28559005:C:T,7:28559527:C:G,7:28562773:C:T,7:28576938:T:G,7:28577288:G:T
7	28550152	7:28550152:CCTCTT:C	0.007542	0	.
7	28592685	7:28592685:T:A	0.005404	42	7:28550952:A:G,7:28555935:C:A,7:28557576:G:A,7:28557692:G:C,7:28565896:G:C,7:28566075:G:A,7:28566678:G:A,7:28571106:C:A,7:28578760:G:C,7:28578929:T:G,7:28581499:C:T,7:28583086:G:A,7:28584103:G:A,7:28585471:G:A,7:28586758:C:G,7:28589976:A:G,7:28594021:T:C,7:28594626:A:C,7:28595369:C:T,7:28596123:T:C,7:28596141:A:G,7:28597309:C:T,7:28597506:G:A,7:28598077:A:C,7:28598326:A:G,7:28599500:G:T,7:28601816:A:G,7:28602764:T:C,7:28603428:T:C,7:28605149:G:A,7:28608084:C:A,7:28610511:G:A,7:28611895:A:G,7:28612868:G:T,7:28615008:C:G,7:28615084:A:G,7:28621423:G:A,7:28622966:C:T,7:28624206:G:A,7:28625613:A:G,7:28626875:C:A,7:28627019:A:G
7	28602624	7:28602624:T:C	0.008927	12	7:28587313:G:A,7:28589311:T:C,7:28590071:CTGTT:C,7:28591466:G:A,7:28594473:T:TG,7:28596331:C:G,7:28601367:T:C,7:28603556:C:G,7:28605240:G:A,7:28609168:A:T,7:28610908:T:A,7:28611983:TTGCC:T
7	28634595	7:28634595:T:C	0.006168	0	.
7	28634935	7:28634935:C:T	0.008262	0	.
7	37384443	7:37384443:A:G	0.008044	2	7:37343457:T:C,7:37448932:A:G
7	37393402	7:37393402:C:T	0.008474	30	7:37355571:C:T,7:37359308:C:T,7:37364305:G:A,7:37366167:A:G,7:37369006:T:A,7:37372405:C:G,7:37373892:C:A,7:37379262:G:A,7:37382235:C:T,7:37383319:G:GA,7:37399242:G:A,7:37468140:C:T,7:37471775:A:G,7:37472352:T:C,7:37475425:C:T,7:37475441:G:A,7:37475560:T:C,7:37482130:G:T,7:37482359:G:A,7:37483748:C:T,7:37486636:T:A,7:37487396:T:C,7:37488048:T:C,7:37491953:A:T,7:37502524:G:A,7:37506183:A:G,7:37507979:A:G,7:37537923:T:G,7:37551561:GT:G,7:37584726:A:G
7	37398366	7:37398366:T:C	0.0003894	17	7:37345582:T:C,7:37346031:C:G,7:37346697:T:C,7:37347370:A:C,7:37350372:T:C,7:37350806:A:G,7:37350860:C:T,7:37352077:T:A,7:37359280:A:G,7:37363195:G:C,7:37372219:C:A,7:37388694:G:C,7:37390012:T:C,7:37395903:A:G,7:37397434:G:A,7:37398353:A:G,7:37398993:T:G
7	37406217	7:37406217:T:G	0.0002395	118	7:37365117:G:A,7:37365251:TG:T,7:37400850:A:C,7:37400886:T:C,7:37401025:A:C,7:37401081:A:C,7:37401439:G:A,7:37401488:C:T,7:37401657:G:A,7:37402404:T:C,7:37402548:G:C,7:37402663:G:A,7:37402690:A:T,7:37402841:A:C,7:37403010:T:C,7:37403567:AG:A,7:37403607:T:C,7:37404299:G:A,7:37404656:G:A,7:37404722:C:T,7:37404857:C:T,7:37405125:T:G,7:37405193:TCAAGAC:T,7:37405650:C:T,7:37405987:C:T,7:37406066:C:T,7:37406212:A:G,7:37406374:T:G,7:37406429:G:C,7:37406516:G:A,7:37406531:A:G,7:37406537:G:C,7:37406578:T:C,7:37406791:G:A,7:37406863:T:A,7:37406866:A:G,7:37407051:G:A,7:37407090:A:T,7:37407248:G:A,7:37407365:A:G,7:37407486:C:T,7:37408112:T:C,7:37408123:C:A,7:37408315:G:A,7:37409118:A:G,7:37409170:C:G,7:37409187:G:A,7:37410428:A:G,7:37410451:C:T,7:37410559:C:T,7:37410742:G:A,7:37411722:T:C,7:37412043:A:C,7:37412110:A:G,7:37412502:T:C,7:37412510:G:T,7:37412601:T:C,7:37412778:C:G,7:37412886:T:C,7:37413014:C:G,7:37413128:A:T,7:37413128:AT:A,7:37413148:A:T,7:37413319:C:T,7:37413443:T:C,7:37413477:C:T,7:37413486:A:G,7:37413625:A:G,7:37413640:A:C,7:37413660:C:T,7:37413679:T:G,7:37413810:G:A,7:37414151:T:C,7:37414517:T:C,7:37414610:G:T,7:37414705:T:C,7:37414914:G:T,7:37415080:T:A,7:37415082:G:A,7:37415107:C:T,7:37415428:A:G,7:37415662:T:C,7:37415678:G:A,7:37415984:T:C,7:37416417:G:A,7:37416551:A:G,7:37416552:T:C,7:37416613:C:T,7:37416777:A:C,7:37416947:G:A,7:37416990:A:G,7:37417174:A:T,7:37417200:C:A,7:37417219:G:A,7:37417346:A:G,7:37417420:C:G,7:37417476:T:C,7:37417487:T:C,7:37417608:G:A,7:37417880:A:G,7:37418330:A:C,7:37419503:G:A,7:37419623:TGA:T,7:37420041:A:T,7:37420211:TA:T,7:37420315:G:C,7:37420468:T:C,7:37420717:T:C,7:37420838:G:A,7:37421527:T:G,7:37421701:A:G,7:37421906:A:G,7:37422483:G:A,7:37424365:T:C,7:37425015:A:T,7:37429286:C:A,7:37432521:T:C,7:37433195:C:G
7	37425769	7:37425769:G:A	0.009157	25	7:37408868:T:C,7:37410715:A:G,7:37414201:T:C,7:37414818:G:GAACC,7:37416196:C:T,7:37417756:C:T,7:37421587:C:T,7:37421606:T:C,7:37422905:G:A,7:37423445:C:T,7:37423451:C:G,7:37424049:T:C,7:37424109:G:C,7:37425514:A:T,7:37426961:T:C,7:37427040:A:G,7:37427367:T:C,7:37431194:C:G,7:37432148:C:T,7:37433468:G:A,7:37433521:T:G,7:37434604:T:A,7:37435821:C:T,7:37438260:C:T,7:37441371:T:C
7	37464604	7:37464604:G:T	0.001138	3	7:37465347:T:C,7:37504534:A:C,7:37512492:G:A
7	37465169	7:37465169:A:C	0.008053	74	7:37448361:C:G,7:37461125:G:A,7:37462012:A:G,7:37463962:A:T,7:37464867:G:T,7:37465136:T:C,7:37465248:A:G,7:37465323:T:C,7:37466900:A:G,7:37467031:C:T,7:37471290:C:A,7:37471908:T:C,7:37474984:C:T,7:37478351:G:C,7:37485763:C:A,7:37487907:T:C,7:37491535:CATG:C,7:37499819:G:A,7:37502848:A:G,7:37505764:T:A,7:37525342:GTC:G,7:37526605:T:C,7:37529875:C:G,7:37530914:C:T,7:37532069:C:T,7:37533908:C:G,7:37536396:C:A,7:37537248:T:G,7:37546429:A:G,7:37547692:A:G,7:37547739:A:G,7:37550353:G:C,7:37553157:T:C,7:37557499:T:G,7:37558243:A:T,7:37563125:A:T,7:37563246:G:C,7:37566340:G:A,7:37567509:A:G,7:37573359:A:G,7:37574561:A:G,7:37575395:A:G,7:37576493:G:A,7:37577293:G:A,7:37580619:G:A,7:37582082:G:T,7:37582183:G:T,7:37582995:A:G,7:37583042:CA:C,7:37583084:A:G,7:37583109:G:A,7:37588027:C:T,7:37589775:G:A,7:37591619:T:C,7:37593883:C:T,7:37600177:A:C,7:37600680:C:T,7:37601582:G:C,7:37602057:G:A,7:37602115:G:T,7:37606140:G:A,7:37606216:G:T,7:37607151:G:A,7:37607374:T:G,7:37615824:T:A,7:37618668:C:A,7:37619897:A:C,7:37620389:T:G,7:37620606:T:A,7:37621319:C:G,7:37621740:T:G,7:37631145:A:T,7:37649419:G:A,7:37649923:T:C
7	37485927	7:37485927:T:C	0.007178	1	7:37567967:A:G
7	37495470	7:37495470:C:T	0.005832	0	.
7	37526040	7:37526040:T:C	0.001558	72	7:37472734:T:C,7:37520253:C:A,7:37520707:G:T,7:37524662:T:C,7:37526257:T:G,7:37527798:A:T,7:37532439:G:T,7:37534490:T:TA,7:37537071:G:A,7:37537579:C:T,7:37540416:T:C,7:37541768:G:T,7:37542591:AG:A,7:37544132:A:C,7:37546546:G:GC,7:37548636:T:C,7:37549619:T:C,7:37550362:C:T,7:37551104:G:A,7:37551350:C:T,7:37551516:T:A,7:37558746:G:C,7:37561367:C:T,7:37566611:A:G,7:37567757:T:C,7:37569527:G:T,7:37569560:A:G,7:37570542:G:A,7:37571886:A:C,7:37573087:A:G,7:37574457:G:A,7:37575632:T:C,7:37576475:A:T,7:37576686:C:A,7:37580640:G:A,7:37584287:T:C,7:37585093:G:T,7:37585209:C:G,7:37585329:A:G,7:37585506:T:C,7:37586373:T:G,7:37600261:G:A,7:37601818:G:T,7:37604441:A:T,7:37621810:A:T,7:37630098:T:C,7:37635239:C:A,7:37647560:C:G,7:37651686:G:A,7:37653326:G:A,7:37668142:G:A,7:37669109:A:G,7:37699555:C:A,7:37699679:A:G,7:37701261:C:T,7:37702429:C:T,7:37702504:C:T,7:37702569:G:A,7:37703071:G:A,7:37704315:C:T,7:37704777:C:T,7:37706576:G:T,7:37707601:G:A,7:37708949:A:G,7:37711755:A:C,7:37723181:C:T,7:37726086:A:C,7:37729420:G:T,7:37739702:T:G,7:37755755:A:G,7:37764191:AAAAC:A,7:37774544:C:A
7	37541584	7:37541584:T:G	0.0004497	54	7:37514044:A:G,7:37514145:A:C,7:37518081:A:T,7:37521388:G:T,7:37523337:C:T,7:37525761:A:G,7:37525864:A:G,7:37527388:C:A,7:37529049:TAGG:T,7:37529813:A:C,7:37530417:T:C,7:37530491:G:A,7:37531678:G:A,7:37532085:A:G,7:37532587:C:T,7:37532823:G:A,7:37534199:G:A,7:37535065:G:A,7:37535766:G:A,7:37537721:T:C,7:37538581:C:T,7:37538595:A:G,7:37540879:C:T,7:37541283:C:T,7:37541649:G:C,7:37542276:C:T,7:37544145:C:T,7:37545102:G:A,7:37545640:GT:G,7:37546222:G:T,7:37546808:G:A,7:37547184:T:C,7:37547302:A:G,7:37547981:T:C,7:37549886:C:A,7:37549922:C:T,7:37551607:G:C,7:37552019:G:A,7:37584737:AT:A,7:37587647:GTTTA:G,7:37593887:G:A,7:37597635:G:A,7:37602968:A:G,7:37632405:C:T,7:37654164:A:G,7:37665420:G:T,7:37669778:G:C,7:37672800:T:C,7:37674476:C:T,7:37679946:C:T,7:37682156:T:C,7:37685372:G:A,7:37700299:G:A,7:37715678:A:G
7	37542964	7:37542964:A:C	0.001896	11	7:37456132:C:G,7:37460927:G:A,7:37473377:A:G,7:37488532:C:T,7:37501583:T:C,7:37572429:A:G,7:37606410:T:C,7:37615745:A:G,7:37641778:T:A,7:37643682:T:C,7:37695654:G:A
7	37568900	7:37568900:A:G	0.000495	11	7:37479923:T:G,7:37515733:T:G,7:37528865:A:C,7:37529647:G:C,7:37542477:G:A,7:37551030:A:C,7:37557900:C:T,7:37634570:T:C,7:37707788:G:A,7:37726888:G:A,7:37746320:T:A
7	37572364	7:37572364:C:T	0.004429	10	7:37480061:A:G,7:37536132:ATT:A,7:37583003:T:C,7:37583986:T:C,7:37591012:T:G,7:37621853:G:A,7:37625299:C:T,7:37637772:T:G,7:37716631:A:G,7:37765110:T:C
7	37580319	7:37580319:T:C	1.557e-09	190	7:37492466:G:C,7:37492559:G:A,7:37495282:T:C,7:37495761:G:A,7:37501364:A:G,7:37502065:C:G,7:37502448:A:G,7:37503889:A:G,7:37507349:C:G,7:37508401:G:A,7:37508835:C:G,7:37510369:G:T,7:37511958:C:T,7:37512120:G:A,7:37513066:G:T,7:37513100:A:G,7:37513196:G:A,7:37513362:A:C,7:37513546:A:C,7:37514651:G:C,7:37515195:A:G,7:37515581:A:T,7:37515758:C:A,7:37516634:G:T,7:37517034:C:T,7:37519127:C:A,7:37521624:A:G,7:37522505:A:T,7:37522506:C:T,7:37522765:A:G,7:37523285:A:G,7:37523659:C:T,7:37523791:T:C,7:37523875:G:T,7:37524108:T:C,7:37524139:T:G,7:37524207:C:T,7:37526850:A:T,7:37530828:T:C,7:37530889:C:T,7:37535188:A:G,7:37539784:GA:G,7:37541651:A:G,7:37543798:C:T,7:37545279:C:G,7:37549923:A:G,7:37550231:A:C,7:37550536:G:A,7:37550770:G:A,7:37552162:G:A,7:37552365:G:A,7:37552628:G:T,7:37553951:T:A,7:37555257:A:G,7:37555689:T:C,7:37556130:A:C,7:37556858:A:C,7:37557316:T:C,7:37557579:T:C,7:37558680:G:C,7:37559099:G:C,7:37559781:A:T,7:37561943:C:T,7:37562295:G:A,7:37563470:T:C,7:37563569:T:C,7:37563793:A:G,7:37563921:A:C,7:37564925:C:A,7:37566158:C:A,7:37566876:T:G,7:37566929:G:A,7:37567525:CT:C,7:37568313:G:C,7:37569163:G:A,7:37569442:C:T,7:37570463:A:G,7:37570760:C:T,7:37571045:C:G,7:37571720:C:A,7:37571821:G:A,7:37572309:G:C,7:37572412:A:G,7:37572477:G:C,7:37572704:A:G,7:37572742:T:C,7:37572794:A:G,7:37573754:T:C,7:37573855:G:T,7:37573856:C:T,7:37573902:G:A,7:37573911:T:C,7:37574383:C:T,7:37574539:A:T,7:37574662:G:C,7:37575659:A:G,7:37577480:C:T,7:37578600:ATGCT:A,7:37579016:G:A,7:37579281:A:G,7:37579541:T:C,7:37581318:C:T,7:37581456:C:A,7:37585468:A:T,7:37587236:A:G,7:37587813:A:C,7:37588750:A:AC,7:37589162:T:G,7:37593974:C:G,7:37600435:C:T,7:37624399:G:A,7:37626270:A:C,7:37626739:T:A,7:37627268:T:G,7:37628261:T:C,7:37628558:T:G,7:37630159:G:A,7:37632350:G:A,7:37632373:T:C,7:37632936:A:G,7:37633043:T:G,7:37634335:TA:T,7:37634829:G:T,7:37635509:G:C,7:37635969:A:C,7:37636225:T:C,7:37636902:G:C,7:37637732:C:T,7:37637785:C:A,7:37641711:C:T,7:37643238:T:C,7:37643755:G:A,7:37644584:C:T,7:37644849:C:A,7:37644893:G:A,7:37645068:C:T,7:37645874:C:T,7:37650248:C:T,7:37653863:G:GT,7:37656669:C:T,7:37659486:C:A,7:37660668:GGT:G,7:37661893:G:A,7:37662466:T:C,7:37664213:G:T,7:37664614:A:G,7:37666184:C:T,7:37666384:G:A,7:37668789:G:A,7:37672506:G:A,7:37676905:A:G,7:37680912:T:C,7:37683146:A:G,7:37685751:A:G,7:37686443:A:G,7:37687541:T:C,7:37689313:T:C,7:37689720:T:A,7:37690294:C:T,7:37690458:T:C,7:37690793:G:A,7:37691160:A:C,7:37691816:C:G,7:37692759:T:C,7:37693727:G:C,7:37694261:A:G,7:37695113:G:A,7:37695417:A:G,7:37696298:G:A,7:37696562:G:A,7:37697146:T:C,7:37697182:GT:G,7:37697393:C:A,7:37697437:A:G,7:37697448:A:C,7:37699748:A:C,7:37700468:G:A,7:37700970:C:T,7:37701701:A:G,7:37701717:C:T,7:37702035:A:G,7:37702523:G:T,7:37703467:G:T,7:37704284:G:A,7:37706075:A:C,7:37706967:C:T,7:37706985:G:T,7:37723531:T:C,7:37747234:T:A,7:37770458:C:G
7	37594172	7:37594172:G:C	0.0001438	10	7:37479752:G:A,7:37606801:C:T,7:37617622:G:T,7:37648732:G:A,7:37736856:G:A,7:37768481:G:A,7:37802711:C:T,7:37820261:G:A,7:37820665:G:A,7:37837531:C:G
7	37600630	7:37600630:G:A	0.009162	2	7:37544758:A:G,7:37779026:C:T
7	37660790	7:37660790:G:A	0.0007725	25	7:37490431:T:G,7:37601140:T:TC,7:37617805:G:A,7:37620456:C:T,7:37641617:T:G,7:37683509:T:C,7:37755239:A:T,7:37755967:A:G,7:37756590:G:GA,7:37756656:T:C,7:37758669:C:T,7:37758935:A:C,7:37813376:C:T,7:37817575:A:G,7:37832943:G:A,7:37834827:T:C,7:37836036:CAAAT:C,7:37843337:A:G,7:37846786:G:C,7:37857988:G:C,7:37864244:T:C,7:37866373:C:T,7:37867445:T:G,7:37877354:T:A,7:37889685:AG:A
7	37674363	7:37674363:C:T	3.875e-05	5	7:37461075:C:T,7:37485280:A:G,7:37581046:C:T,7:37655559:A:G,7:37814202:T:C
7	37675927	7:37675927:G:A	0.00558	0	.
7	37735720	7:37735720:G:GA	0.008785	8	7:37520844:T:C,7:37670779:T:C,7:37671117:TG:T,7:37729029:G:A,7:37784266:G:A,7:37789769:C:T,7:37823270:G:A,7:37837605:C:T
7	37797704	7:37797704:C:T	0.002628	7	7:37646422:A:C,7:37680533:G:A,7:37680653:T:G,7:37736747:C:T,7:37846192:G:T,7:37851897:C:A,7:37869957:C:T
7	37813506	7:37813506:A:G	5.053e-05	80	7:37564185:T:G,7:37572425:A:G,7:37576632:C:T,7:37578570:T:C,7:37579102:G:T,7:37583987:A:G,7:37588553:T:A,7:37595635:A:T,7:37596450:C:T,7:37598973:C:T,7:37599506:G:C,7:37606904:G:A,7:37611214:C:G,7:37618012:C:T,7:37627483:G:A,7:37636670:G:A,7:37644528:C:T,7:37665299:G:T,7:37677735:T:C,7:37679527:G:A,7:37686034:T:C,7:37696999:A:T,7:37698588:A:C,7:37699191:G:C,7:37707674:A:G,7:37709121:G:A,7:37709814:G:A,7:37709987:C:CCATGA,7:37712244:G:C,7:37715479:G:A,7:37720318:C:CT,7:37720624:C:T,7:37724582:A:G,7:37725231:T:C,7:37726115:A:T,7:37728336:CAGTT:C,7:37729004:T:G,7:37729617:T:A,7:37731368:G:T,7:37734424:C:T,7:37735740:G:A,7:37736571:C:T,7:37739642:A:T,7:37743498:C:A,7:37744886:T:A,7:37746912:A:G,7:37751293:A:G,7:37755335:C:T,7:37762222:A:T,7:37762239:A:G,7:37771620:G:A,7:37772151:A:G,7:37776716:T:C,7:37781561:A:G,7:37784393:G:A,7:37789443:G:A,7:37789934:C:T,7:37790839:G:A,7:37792033:C:T,7:37794165:A:C,7:37794312:A:C,7:37794341:C:G,7:37794607:C:T,7:37797093:A:G,7:37800367:T:A,7:37804075:C:T,7:37804400:A:T,7:37807472:T:A,7:37811291:T:A,7:37812128:A:G,7:37819611:C:T,7:37823839:T:C,7:37826352:C:A,7:37828510:T:G,7:37828840:G:A,7:37832308:G:A,7:37833048:T:C,7:37855372:A:G,7:37861400:G:A,7:37870400:T:C
7	37825207	7:37825207:G:T	0.005022	2	7:37874972:C:T,7:37894794:T:G
7	37843030	7:37843030:G:A	4.517e-11	304	7:37615698:G:C,7:37623892:G:A,7:37626246:G:A,7:37628471:A:T,7:37633779:C:T,7:37635105:A:G,7:37638431:C:T,7:37642576:A:G,7:37648102:A:G,7:37648927:T:C,7:37649567:C:T,7:37650479:A:G,7:37650904:C:A,7:37651800:C:T,7:37652247:G:T,7:37652302:G:T,7:37652697:A:G,7:37652729:C:T,7:37652817:A:C,7:37657412:A:G,7:37657704:C:T,7:37659238:A:T,7:37662942:C:T,7:37668104:T:C,7:37671922:T:C,7:37672728:G:A,7:37672832:G:A,7:37672899:C:T,7:37673623:G:C,7:37674701:C:T,7:37680072:T:C,7:37683810:A:C,7:37693021:T:G,7:37697574:T:C,7:37702290:T:G,7:37706556:G:A,7:37709162:G:A,7:37712865:A:G,7:37714274:T:C,7:37715322:A:G,7:37716782:A:G,7:37716926:T:C,7:37717614:T:C,7:37718585:G:A,7:37720108:C:G,7:37720689:T:C,7:37722412:A:G,7:37722537:C:T,7:37723208:A:G,7:37727885:T:G,7:37730255:A:G,7:37730501:C:T,7:37731800:G:C,7:37732437:C:G,7:37733960:C:T,7:37734728:A:C,7:37735686:T:A,7:37738058:A:G,7:37738244:G:C,7:37742297:G:A,7:37743740:G:C,7:37744342:A:G,7:37748205:A:G,7:37748529:G:A,7:37749649:T:C,7:37749954:G:A,7:37750697:G:T,7:37750723:A:G,7:37751080:G:A,7:37751322:C:G,7:37751995:G:A,7:37753300:T:C,7:37753320:C:T,7:37753431:C:T,7:37754019:G:A,7:37754303:TC:T,7:37755518:TTTG:T,7:37755836:C:G,7:37755964:G:A,7:37756032:G:A,7:37760207:A:G,7:37760514:C:G,7:37760927:G:A,7:37761398:C:T,7:37762181:C:T,7:37762922:A:G,7:37763559:C:T,7:37764088:TC:T,7:37765120:C:T,7:37766125:A:G,7:37766601:T:G,7:37768530:G:C,7:37768696:T:C,7:37769810:T:C,7:37771423:G:A,7:37771629:A:G,7:37773831:G:A,7:37775936:AC:A,7:37776453:G:T,7:37776509:C:T,7:37779160:G:A,7:37780358:C:A,7:37780359:A:T,7:37780801:C:G,7:37784979:A:G,7:37785188:G:A,7:37785545:G:A,7:37787824:G:T,7:37788177:G:C,7:37790190:C:T,7:37790350:C:T,7:37791692:C:T,7:37792469:C:T,7:37793009:C:T,7:37793250:G:A,7:37793583:C:T,7:37794026:A:G,7:37794666:CA:C,7:37794824:C:T,7:37796001:A:G,7:37796252:T:A,7:37797369:AGG:A,7:37797733:G:A,7:37798123:A:G,7:37798129:TCCTCTCCCA:T,7:37798224:C:T,7:37800162:T:C,7:37801932:A:G,7:37802463:A:C,7:37804048:T:G,7:37804661:T:A,7:37805684:G:T,7:37806050:A:C,7:37809059:C:A,7:37809272:A:G,7:37810403:GA:G,7:37810527:A:G,7:37811197:A:G,7:37811204:G:A,7:37814449:A:G,7:37816941:GCT:G,7:37819008:G:A,7:37819367:T:C,7:37819821:C:T,7:37819923:A:G,7:37820873:T:C,7:37823441:A:G,7:37823583:G:A,7:37824476:G:C,7:37825033:A:G,7:37825345:A:G,7:37825594:A:G,7:37827434:A:G,7:37827450:A:G,7:37828157:G:A,7:37829706:A:G,7:37829923:G:A,7:37830825:G:C,7:37831562:C:G,7:37831897:G:A,7:37833160:T:C,7:37833167:T:C,7:37833368:A:C,7:37833865:A:C,7:37833873:C:T,7:37834008:C:T,7:37834437:T:C,7:37834804:T:A,7:37834904:G:A,7:37834965:A:G,7:37835304:G:C,7:37835305:C:T,7:37835346:C:CT,7:37835717:A:C,7:37835745:G:A,7:37835851:C:T,7:37835956:T:C,7:37836133:T:G,7:37836244:G:T,7:37836313:T:C,7:37836374:G:A,7:37836380:A:T,7:37836500:A:C,7:37837133:G:A,7:37837411:T:C,7:37837428:TC:T,7:37837540:T:G,7:37837788:T:C,7:37837830:T:C,7:37838093:A:G,7:37838364:G:A,7:37839364:A:G,7:37839473:G:A,7:37839725:G:A,7:37839826:TA:T,7:37839886:G:A,7:37840245:C:T,7:37840399:G:A,7:37840630:G:A,7:37840679:C:A,7:37840819:A:G,7:37841024:C:T,7:37841120:T:C,7:37841437:C:G,7:37841463:G:A,7:37841817:G:A,7:37841818:A:G,7:37841966:G:C,7:37842339:A:C,7:37842631:A:C,7:37842715:G:A,7:37842923:C:T,7:37842940:T:C,7:37843004:T:G,7:37843066:G:A,7:37843269:G:A,7:37843596:G:A,7:37843870:C:A,7:37844111:T:C,7:37844191:T:C,7:37844395:C:T,7:37844439:T:G,7:37844511:G:C,7:37844710:C:T,7:37844815:A:G,7:37844852:G:A,7:37844914:C:T,7:37844915:A:G,7:37845038:C:T,7:37845175:G:A,7:37845367:A:G,7:37845452:T:G,7:37845519:T:C,7:37845896:C:T,7:37845958:A:T,7:37846057:G:A,7:37846399:A:G,7:37846511:T:C,7:37846527:C:T,7:37846536:G:A,7:37846640:A:G,7:37846659:G:A,7:37848418:G:A,7:37848503:G:C,7:37848516:T:C,7:37848540:C:G,7:37848752:G:A,7:37848886:G:T,7:37849025:C:T,7:37849205:A:G,7:37849318:T:A,7:37849652:C:T,7:37850184:A:G,7:37850236:TTTTC:T,7:37850479:G:A,7:37850665:G:A,7:37850714:C:T,7:37850979:A:G,7:37850987:A:G,7:37851263:T:C,7:37851483:TA:T,7:37851492:G:A,7:37851508:A:G,7:37852055:G:C,7:37852190:G:T,7:37852640:C:T,7:37853276:G:C,7:37853617:A:G,7:37853878:G:T,7:37853995:C:A,7:37854288:T:G,7:37854896:A:G,7:37855555:A:G,7:37856243:C:T,7:37856407:G:A,7:37856544:C:A,7:37856656:A:G,7:37856841:G:C,7:37856997:A:C,7:37857294:G:A,7:37857581:C:T,7:37857594:T:C,7:37857596:A:C,7:37857607:G:A,7:37860649:A:G,7:37861040:T:A,7:37861134:T:A,7:37862430:G:A,7:37862567:A:G,7:37864251:A:T,7:37864302:C:T,7:37864463:TAAC:T,7:37864497:G:A,7:37864665:C:A,7:37865016:A:T,7:37865818:G:A,7:37866025:G:C,7:37866987:T:C,7:37867127:G:T,7:37867702:T:C,7:37868429:CT:C,7:37869177:T:C,7:37869434:T:C,7:37870504:G:A
7	37849092	7:37849092:A:G	0.005088	5	7:37625687:T:C,7:37814569:G:A,7:37983864:T:C,7:37991493:A:G,7:38057745:G:T
7	37885572	7:37885572:G:A	0.002906	5	7:37797105:T:C,7:37885574:T:A,7:37893140:T:C,7:38117610:A:G,7:38119133:G:A
7	37911358	7:37911358:G:A	0.007504	3	7:37725860:C:A,7:37879849:T:C,7:37954011:C:A
7	37914824	7:37914824:C:T	6.634e-06	0	.
7	37939139	7:37939139:C:T	0.001939	0	.
7	37984085	7:37984085:T:C	0.0002629	95	7:37737333:TTACTC:T,7:37737998:C:T,7:37738537:C:T,7:37741197:C:A,7:37742564:A:C,7:37749486:G:T,7:37750113:G:T,7:37750212:G:C,7:37754266:A:T,7:37830232:T:G,7:37895190:A:G,7:37932311:C:T,7:37932788:T:A,7:37933522:T:A,7:37937514:T:C,7:37940027:C:T,7:37945113:T:C,7:37945408:A:G,7:37948431:A:C,7:37948689:T:C,7:37955781:G:C,7:37961048:C:T,7:37962687:T:C,7:37964248:C:T,7:37964458:C:T,7:37968856:A:G,7:37970044:C:A,7:37970357:G:T,7:37976020:G:A,7:37979580:G:A,7:37985743:T:C,7:37987326:A:G,7:37990342:A:C,7:37994791:A:C,7:37995254:A:G,7:37999076:G:A,7:38001321:C:T,7:38012795:C:G,7:38014412:C:T,7:38014577:T:G,7:38015249:G:A,7:38015338:T:A,7:38015778:C:A,7:38016563:CAT:C,7:38018988:C:T,7:38026168:C:T,7:38026932:C:T,7:38030509:A:G,7:38032130:G:A,7:38032227:C:G,7:38038105:C:G,7:38041616:A:G,7:38041742:T:C,7:38041852:T:A,7:38049537:G:C,7:38049763:G:A,7:38049815:G:A,7:38051752:T:C,7:38052927:A:G,7:38053951:C:G,7:38058067:A:G,7:38058301:A:G,7:38058703:T:A,7:38060905:A:G,7:38061803:T:C,7:38064275:T:A,7:38069063:A:G,7:38070792:C:T,7:38072474:A:G,7:38073336:A:G,7:38075599:C:T,7:38077091:T:C,7:38077453:AGAT:A,7:38077606:G:T,7:38078859:C:T,7:38078915:G:A,7:38079868:A:G,7:38083161:A:G,7:38084065:C:T,7:38091057:A:G,7:38094629:G:T,7:38094680:T:A,7:38095331:T:C,7:38098890:T:C,7:38100524:AAAAT:A,7:38106004:T:G,7:38113788:C:T,7:38114048:C:A,7:38114145:C:T,7:38114158:C:T,7:38114204:C:A,7:38114205:A:G,7:38134747:CAATT:C,7:38150904:C:T,7:38154094:T:C
7	37999776	7:37999776:T:C	0.001012	0	.
7	38009064	7:38009064:G:A	0.0003254	113	7:37945955:T:C,7:37963664:G:A,7:37979888:C:T,7:37984238:C:T,7:37985462:A:ATCT,7:37985723:C:T,7:37988214:G:A,7:37988946:C:T,7:37990049:T:C,7:37990183:G:T,7:37992726:G:T,7:37994455:A:G,7:37994517:C:T,7:37994971:T:C,7:37995333:G:A,7:37996787:A:G,7:37997227:A:G,7:37997693:G:A,7:37997752:G:A,7:37997932:A:T,7:37999535:T:C,7:37999698:A:G,7:38000217:C:T,7:38000425:T:G,7:38000669:T:C,7:38000982:A:G,7:38001451:T:C,7:38002191:A:G,7:38002873:AGACTTT:A,7:38003223:G:A,7:38004075:G:A,7:38004297:C:T,7:38004598:A:G,7:38005630:A:T,7:38006427:A:T,7:38007460:T:G,7:38009304:G:A,7:38009625:G:C,7:38009820:C:G,7:38010081:T:C,7:38010718:T:C,7:38010777:T:C,7:38010891:C:T,7:38011299:C:A,7:38011337:C:T,7:38011596:AAGAAG:A,7:38011881:A:G,7:38011984:C:T,7:38012603:G:T,7:38013332:C:T,7:38014000:T:G,7:38014652:AT:A,7:38015154:A:G,7:38015639:A:G,7:38015930:A:G,7:38016205:C:T,7:38016843:C:A,7:38017762:G:T,7:38019414:A:C,7:38019635:T:A,7:38019819:G:A,7:38020475:CT:C,7:38020813:AT:A,7:38020836:A:G,7:38020941:A:C,7:38021183:T:C,7:38022565:T:A,7:38022590:G:C,7:38022591:C:T,7:38025034:C:T,7:38025455:A:G,7:38025476:T:G,7:38027067:C:T,7:38027242:C:T,7:38027550:G:A,7:38027907:T:C,7:38027975:C:T,7:38028121:G:A,7:38031152:T:C,7:38032420:G:A,7:38032593:G:A,7:38037220:C:T,7:38037406:A:G,7:38041921:C:T,7:38042411:T:G,7:38042465:A:C,7:38049744:G:C,7:38049814:C:T,7:38049994:G:A,7:38050315:C:T,7:38053631:G:A,7:38054671:A:G,7:38056132:G:A,7:38062545:C:CA,7:38062906:T:C,7:38063737:T:G,7:38064347:T:G,7:38066343:C:T,7:38069395:T:G,7:38074130:T:G,7:38078509:A:C,7:38082171:A:G,7:38086346:A:G,7:38087231:G:C,7:38087400:A:G,7:38095208:T:G,7:38096394:G:T,7:38096560:G:C,7:38099272:T:TA,7:38104344:G:A,7:38104897:C:T,7:38111968:T:A,7:38113219:C:T
7	38010141	7:38010141:T:G	0.009568	2	7:37794623:C:T,7:38001402:G:A
7	38017436	7:38017436:G:A	0.007614	6	7:37945485:C:T,7:37956518:C:T,7:37962735:A:G,7:37980006:T:C,7:37995081:G:A,7:38032121:G:A
7	38029518	7:38029518:T:A	0.006212	42	7:37834903:C:T,7:37835028:T:G,7:37842393:C:G,7:37843346:C:G,7:37846898:A:C,7:37850922:C:G,7:37851835:A:G,7:37852415:A:C,7:37862014:C:T,7:37864945:A:G,7:37868852:T:TA,7:37870699:T:C,7:37886328:C:T,7:37891736:A:G,7:37904555:A:C,7:37944150:G:A,7:37956829:A:C,7:37958557:T:C,7:37960453:C:G,7:37960803:A:G,7:37963445:C:G,7:37969874:C:T,7:37970702:G:A,7:37972688:G:A,7:37984998:G:A,7:37988461:T:G,7:38007063:A:C,7:38007268:G:T,7:38011582:G:A,7:38012438:A:G,7:38014958:G:A,7:38018767:A:G,7:38020913:T:C,7:38024870:A:G,7:38030067:T:C,7:38030813:T:C,7:38035952:C:G,7:38051463:G:A,7:38077615:T:C,7:38088629:A:G,7:38101097:T:C,7:38101148:A:C
7	38031736	7:38031736:AG:A	0.001701	7	7:37901649:G:A,7:37903851:C:T,7:37945935:CTCA:C,7:38031742:C:G,7:38035093:C:T,7:38060011:C:G,7:38084680:C:T
7	38103512	7:38103512:T:A	0.003873	20	7:38035481:C:A,7:38041620:C:A,7:38042157:A:G,7:38048991:T:C,7:38049367:T:G,7:38074243:C:A,7:38075866:G:A,7:38088859:T:G,7:38101133:T:C,7:38105467:C:G,7:38106406:T:A,7:38106709:T:C,7:38106847:G:A,7:38109387:C:G,7:38111280:C:G,7:38114271:G:T,7:38123901:T:C,7:38126862:G:A,7:38138742:C:G,7:38147697:C:G
7	38118701	7:38118701:T:C	0.007655	0	.
7	38118995	7:38118995:A:G	0.0002218	27	7:38054980:A:T,7:38056786:G:A,7:38058678:T:C,7:38065474:A:G,7:38066078:A:AC,7:38076716:G:A,7:38078280:C:T,7:38078556:G:T,7:38078790:A:T,7:38083552:C:G,7:38097954:C:T,7:38100391:C:T,7:38104148:C:T,7:38112698:T:G,7:38113842:T:C,7:38114643:G:A,7:38114940:C:T,7:38115155:C:T,7:38115814:A:G,7:38115867:G:A,7:38115961:A:G,7:38116065:G:A,7:38117043:C:T,7:38119006:T:G,7:38119843:A:G,7:38120253:A:G,7:38121916:T:C
7	38124297	7:38124297:C:A	0.001271	13	7:38123272:A:G,7:38123546:A:G,7:38126167:T:C,7:38128484:G:T,7:38134617:T:C,7:38140924:G:A,7:38144292:C:T,7:38185169:C:T,7:38209042:A:G,7:38224955:C:T,7:38233172:C:G,7:38242943:T:G,7:38271996:T:C
7	38131394	7:38131394:T:A	0.006306	21	7:37948268:T:C,7:37996330:T:A,7:38047205:G:A,7:38124152:G:A,7:38125538:A:G,7:38125731:T:G,7:38140925:T:C,7:38167799:G:A,7:38175487:G:A,7:38196487:C:G,7:38198082:C:T,7:38200586:A:T,7:38202350:A:G,7:38223272:A:G,7:38225721:C:CT,7:38246920:C:T,7:38251733:G:T,7:38264495:G:A,7:38268294:A:C,7:38293790:C:T,7:38332865:G:A
7	38138717	7:38138717:C:A	0.0001217	51	7:38127522:T:A,7:38128414:C:A,7:38129548:G:A,7:38132532:G:A,7:38132559:A:C,7:38132906:C:T,7:38133582:C:A,7:38134580:C:G,7:38134611:T:C,7:38135531:GT:G,7:38135990:T:C,7:38136076:A:C,7:38136771:G:A,7:38137512:A:ATG,7:38138341:T:C,7:38138594:A:G,7:38138605:C:T,7:38139729:C:A,7:38141646:CA:C,7:38144720:A:G,7:38146316:A:C,7:38146897:G:A,7:38149431:T:C,7:38149523:T:A,7:38149549:A:G,7:38151422:C:T,7:38151744:A:C,7:38152046:T:C,7:38153984:A:C,7:38154378:T:C,7:38154681:C:T,7:38154787:A:G,7:38154942:G:A,7:38154986:G:A,7:38156002:A:C,7:38156362:C:T,7:38156930:C:A,7:38157047:G:A,7:38157090:A:G,7:38157881:T:C,7:38159159:A:G,7:38159250:C:T,7:38159583:A:G,7:38160899:G:A,7:38161124:T:C,7:38161634:G:T,7:38163179:C:A,7:38163368:G:T,7:38163439:G:A,7:38211435:A:T,7:38229691:A:G
7	38144174	7:38144174:A:G	0.007566	1	7:38229934:C:G
7	38189280	7:38189280:C:T	0.001175	7	7:38020470:G:A,7:38152435:T:C,7:38167505:C:T,7:38172812:C:A,7:38175522:C:T,7:38233325:G:A,7:38312548:G:A
7	38238144	7:38238144:G:C	0.006217	2	7:38250673:T:C,7:38294982:G:A
7	38266502	7:38266502:A:G	0.003253	10	7:38230514:C:G,7:38268939:C:A,7:38286889:C:T,7:38296910:C:T,7:38302367:C:T,7:38302933:A:G,7:38303484:G:A,7:38305352:G:C,7:38306671:C:T,7:38333986:A:G
7	38268458	7:38268458:A:G	0.009121	0	.
7	38272208	7:38272208:C:T	0.005547	11	7:38170220:A:G,7:38220816:A:G,7:38227985:T:G,7:38228272:A:G,7:38252011:T:C,7:38263782:G:A,7:38266921:T:G,7:38284204:G:A,7:38295995:G:A,7:38300003:C:T,7:38310168:T:G
7	38295030	7:38295030:A:G	0.001341	127	7:38143421:A:G,7:38145609:G:T,7:38146953:C:T,7:38148355:C:G,7:38148401:C:T,7:38148415:G:A,7:38159577:G:A,7:38163894:C:T,7:38164452:G:C,7:38165296:C:T,7:38165931:G:A,7:38167210:C:T,7:38167751:T:A,7:38170235:G:A,7:38188878:G:A,7:38192424:C:A,7:38193199:T:C,7:38194223:A:G,7:38196095:C:T,7:38201976:A:G,7:38203307:G:C,7:38205177:C:T,7:38205632:TATA:T,7:38206337:T:C,7:38206919:T:G,7:38212107:T:C,7:38214539:C:T,7:38217337:C:T,7:38218885:A:G,7:38221471:C:A,7:38221616:A:C,7:38225298:T:C,7:38227678:T:G,7:38228082:T:C,7:38229860:ACCGTGGCATTTTGCCTTTT:A,7:38230067:G:A,7:38235815:T:A,7:38236994:C:T,7:38243017:G:A,7:38246762:AAC:A,7:38247362:G:A,7:38249520:C:T,7:38250664:T:A,7:38250697:C:T,7:38250719:A:T,7:38251089:T:C,7:38251113:A:T,7:38251931:G:A,7:38251971:C:A,7:38252250:C:T,7:38252274:G:A,7:38252350:A:C,7:38252537:G:A,7:38252602:A:G,7:38252667:T:A,7:38252910:A:C,7:38253078:A:T,7:38253110:G:A,7:38254513:G:C,7:38254584:C:G,7:38254585:C:A,7:38255069:A:G,7:38255179:A:C,7:38255319:T:A,7:38255622:T:C,7:38255782:T:G,7:38255785:T:A,7:38256529:T:C,7:38256614:T:A,7:38256652:G:A,7:38256702:T:G,7:38256797:G:A,7:38256872:G:A,7:38257166:C:T,7:38257236:C:T,7:38257299:T:A,7:38257544:T:C,7:38257682:T:C,7:38259631:T:C,7:38262140:T:A,7:38262865:C:G,7:38262967:T:C,7:38266830:T:G,7:38270659:G:A,7:38272270:C:T,7:38272351:A:G,7:38275292:G:A,7:38275435:T:C,7:38276994:C:G,7:38277168:G:A,7:38277286:G:A,7:38277344:G:C,7:38277883:G:A,7:38278989:A:G,7:38279063:A:G,7:38281188:T:G,7:38282052:G:T,7:38282326:T:A,7:38282567:A:T,7:38282658:C:A,7:38283307:G:A,7:38283321:C:T,7:38283615:G:A,7:38283884:C:T,7:38284089:C:T,7:38284390:A:G,7:38285532:G:C,7:38285931:C:A,7:38286376:G:A,7:38288638:A:C,7:38289412:T:C,7:38289796:C:A,7:38289843:G:T,7:38289986:G:A,7:38290009:C:G,7:38290138:C:T,7:38290217:G:A,7:38290290:A:G,7:38293126:A:G,7:38293337:G:A,7:38295326:A:T,7:38295919:T:G,7:38296324:C:T,7:38297364:G:A,7:38298501:G:T,7:38298650:A:G,7:38312634:C:T
7	38310674	7:38310674:C:T	0.002633	67	7:38301272:A:T,7:38303396:G:A,7:38304906:T:C,7:38304941:C:T,7:38305249:C:T,7:38305868:C:T,7:38305891:A:T,7:38306280:G:T,7:38306367:T:G,7:38306398:T:G,7:38306556:AG:A,7:38306895:A:T,7:38307910:G:A,7:38308006:A:G,7:38308105:G:T,7:38308113:C:T,7:38308477:A:C,7:38308503:G:T,7:38308660:T:C,7:38308874:G:A,7:38308961:T:A,7:38308969:G:A,7:38309211:A:G,7:38309503:T:A,7:38309528:T:C,7:38309568:A:G,7:38309853:A:G,7:38309959:C:T,7:38310095:CT:C,7:38310243:C:T,7:38310542:G:A,7:38310547:C:T,7:38310902:C:T,7:38310942:C:G,7:38310997:G:A,7:38311207:T:C,7:38311323:G:A,7:38311457:CCA:C,7:38312067:C:G,7:38312713:G:A,7:38313742:A:G,7:38314399:G:C,7:38314756:G:T,7:38314957:A:C,7:38314979:C:T,7:38315124:T:C,7:38315965:G:A,7:38316361:G:A,7:38317722:C:T,7:38318501:C:G,7:38318555:C:CT,7:38318999:T:C,7:38319127:C:G,7:38319355:C:A,7:38320039:G:A,7:38320326:C:T,7:38320805:A:C,7:38320955:T:C,7:38324147:C:A,7:38324549:A:T,7:38325004:T:C,7:38327658:C:T,7:38331733:C:T,7:38331972:C:T,7:38333268:T:C,7:38333615:C:T,7:38334988:G:A
7	38320119	7:38320119:G:T	0.003251	18	7:38279290:G:T,7:38285513:C:G,7:38291815:C:T,7:38294692:A:G,7:38297935:G:A,7:38298200:C:T,7:38298361:G:A,7:38298544:A:C,7:38301625:C:T,7:38302014:A:C,7:38303300:C:G,7:38314754:T:G,7:38324927:T:C,7:38325011:C:T,7:38326356:T:C,7:38326895:G:A,7:38332250:C:T,7:38333217:G:A
7	38320789	7:38320789:T:A	0.004917	19	7:38191703:G:C,7:38283553:C:A,7:38303919:A:T,7:38304800:G:A,7:38310908:T:G,7:38317468:T:G,7:38318005:A:T,7:38319424:C:A,7:38321807:G:T,7:38324202:T:C,7:38324440:G:A,7:38325240:T:C,7:38327373:G:A,7:38329279:C:T,7:38332284:T:G,7:38336061:G:A,7:38338314:G:A,7:38339194:T:C,7:38340181:G:A
7	38331507	7:38331507:A:G	0.004341	27	7:38317474:T:C,7:38318811:T:C,7:38319672:T:C,7:38319776:AG:A,7:38319897:T:C,7:38319982:A:G,7:38320094:A:G,7:38321293:CT:C,7:38322860:C:G,7:38324328:A:G,7:38327176:T:C,7:38328372:C:T,7:38328513:C:G,7:38331082:G:A,7:38331109:C:G,7:38331191:A:G,7:38332639:A:C,7:38333894:CAT:C,7:38334160:G:A,7:38334286:A:G,7:38334560:A:T,7:38334690:G:A,7:38334708:T:C,7:38335096:G:A,7:38337361:A:G,7:38338253:C:T,7:38338702:G:T
7	38333126	7:38333126:G:C	0.001713	0	.
7	99842482	7:99842482:A:G	0.002703	2	7:99850174:C:T,7:99902889:C:A
7	99843071	7:99843071:T:C	0.001036	3	7:99838575:G:A,7:99853660:T:G,7:99853750:T:A
7	99843923	7:99843923:C:T	0.006189	0	.
7	99870844	7:99870844:G:A	0.001538	4	7:99885414:G:A,7:99955443:C:T,7:99981409:A:G,7:100004378:G:C
7	99897936	7:99897936:C:G	0.000609	1	7:99852556:G:A
7	99925028	7:99925028:TAGG:T	0.002736	1	7:99841775:G:A
7	99951417	7:99951417:C:G	9.667e-10	135	7:99842206:A:G,7:99861521:T:C,7:99868935:G:T,7:99868964:G:A,7:99873449:T:C,7:99875606:A:G,7:99876001:T:G,7:99876804:A:G,7:99877106:T:C,7:99877850:T:C,7:99878095:G:A,7:99879803:G:A,7:99879901:G:A,7:99881181:T:C,7:99882015:G:A,7:99882570:T:C,7:99883721:T:G,7:99883793:C:T,7:99883869:A:C,7:99884014:G:A,7:99886108:CTT:C,7:99886672:G:A,7:99886850:G:A,7:99888615:T:C,7:99889448:C:T,7:99890920:C:T,7:99891317:A:T,7:99891382:A:G,7:99893333:A:T,7:99895133:A:G,7:99895647:G:C,7:99896188:G:A,7:99896257:G:C,7:99896407:G:A,7:99896890:C:T,7:99897849:T:G,7:99900334:T:A,7:99900395:A:C,7:99900522:G:A,7:99900709:A:AT,7:99900876:A:T,7:99902249:A:T,7:99903276:T:C,7:99903288:A:G,7:99903690:A:T,7:99906002:A:G,7:99907431:G:A,7:99907600:G:A,7:99911701:C:T,7:99912544:T:A,7:99912611:A:C,7:99913227:T:A,7:99913749:A:G,7:99913940:A:T,7:99914601:G:T,7:99916794:A:C,7:99917477:T:C,7:99918359:C:G,7:99920468:C:G,7:99920648:C:A,7:99921952:T:C,7:99922293:A:G,7:99922459:C:T,7:99922940:G:A,7:99923825:C:T,7:99924075:C:T,7:99926008:T:C,7:99926797:T:C,7:99926866:C:T,7:99927071:A:G,7:99927448:G:A,7:99927489:A:T,7:99927618:A:G,7:99931558:A:G,7:99935488:T:C,7:99935555:C:T,7:99936457:A:G,7:99937734:A:C,7:99938328:T:C,7:99940971:A:G,7:99941218:A:G,7:99942163:A:G,7:99942694:G:A,7:99943737:T:C,7:99945326:A:G,7:99945379:T:C,7:99946721:T:C,7:99947010:T:C,7:99947198:A:G,7:99947991:A:C,7:99949315:G:A,7:99949907:G:A,7:99950946:A:G,7:99951025:A:G,7:99951232:G:C,7:99953038:G:A,7:99953331:T:A,7:99954322:A:G,7:99954545:T:C,7:99955182:C:T,7:99955269:T:C,7:99955544:C:G,7:99959594:T:C,7:99963243:G:C,7:99963925:T:C,7:99964532:C:A,7:99964635:C:T,7:99964705:T:C,7:99965219:G:A,7:99966338:G:A,7:99968784:G:A,7:99969832:C:T,7:99970235:TTTTTTTG:T,7:99970285:C:T,7:99971602:T:C,7:99971771:G:A,7:99976509:C:A,7:99977135:A:G,7:99978445:G:A,7:99980121:T:C,7:99981529:T:G,7:99982803:C:A,7:99983284:C:G,7:99983785:C:A,7:99983846:T:C,7:99984251:C:G,7:99984589:A:G,7:99987527:G:T,7:99988175:C:G,7:99990357:T:C,7:99990602:G:A,7:99992220:A:G,7:99993270:C:G,7:99995723:C:A,7:99999900:C:T
7	99955179	7:99955179:G:A	0.007465	0	.
7	99963966	7:99963966:G:A	0.0005175	2	7:99848871:C:A,7:99873103:G:A
7	99975636	7:99975636:A:G	4.116e-06	9	7:99835967:A:T,7:99838883:G:A,7:99891948:G:A,7:99898109:A:G,7:99922372:G:T,7:99923585:G:A,7:99938694:G:A,7:99956849:C:A,7:99959529:C:A
7	99975670	7:99975670:C:A	0.000198	4	7:99890656:G:C,7:99893922:G:A,7:99898469:G:A,7:99904312:A:T
7	99976983	7:99976983:G:A	0.007952	3	7:99872909:C:T,7:99875563:G:A,7:99911096:C:T
7	99988313	7:99988313:C:T	0.001743	1	7:99985230:C:G
7	99989892	7:99989892:T:C	4.303e-06	29	7:99840754:C:T,7:99867845:C:G,7:99869753:C:T,7:99877515:G:A,7:99896882:C:T,7:99902176:T:C,7:99933395:A:G,7:99933403:C:T,7:99935783:C:T,7:99942831:G:A,7:99948598:T:C,7:99949467:A:C,7:99949709:G:A,7:99951175:A:G,7:99953064:A:G,7:99955183:G:A,7:99960817:C:T,7:99963938:T:G,7:99965361:G:C,7:99971113:T:C,7:99971130:T:G,7:99975569:C:T,7:99977115:T:A,7:99980576:A:G,7:99984238:C:T,7:99984576:C:T,7:99985596:C:T,7:99994504:C:T,7:99995120:AC:A
7	100014299	7:100014299:T:C	0.006255	11	7:99981297:C:T,7:99992623:G:A,7:100001374:G:A,7:100081323:A:T,7:100097403:G:A,7:100125801:T:C,7:100132578:C:T,7:100136602:C:T,7:100162464:G:C,7:100165838:C:T,7:100211409:C:T
7	100019125	7:100019125:C:T	0.001094	1	7:100114589:G:A
7	100043867	7:100043867:C:G	7.45e-14	13	7:100021917:T:A,7:100022532:T:C,7:100023956:T:A,7:100028198:C:A,7:100032956:C:T,7:100035762:T:G,7:100067194:A:G,7:100076932:A:G,7:100077247:C:A,7:100081672:C:T,7:100097508:G:A,7:100166949:T:C,7:100255242:A:T
7	100045122	7:100045122:A:G	5.611e-16	82	7:99936407:C:G,7:99940030:A:G,7:99944013:A:G,7:99945554:G:A,7:99947271:A:C,7:99947686:G:A,7:99954321:C:T,7:99972963:A:C,7:99984176:G:A,7:99985663:T:C,7:99986027:G:A,7:99987818:A:C,7:99991502:T:C,7:99991781:G:A,7:99993398:C:T,7:99993795:G:A,7:99997103:T:C,7:99997799:T:C,7:99997857:T:C,7:100000663:C:T,7:100002782:A:T,7:100004356:CTG:C,7:100004399:C:T,7:100007746:G:A,7:100007965:G:A,7:100008238:T:C,7:100008243:CTG:C,7:100010406:A:G,7:100012504:G:A,7:100014782:G:T,7:100015853:C:T,7:100016690:G:A,7:100018668:T:C,7:100019444:G:A,7:100020229:G:C,7:100020983:G:A,7:100022654:G:C,7:100022850:G:T,7:100022931:G:A,7:100023136:G:A,7:100025686:C:T,7:100025819:C:T,7:100027576:G:A,7:100028173:T:G,7:100028412:A:G,7:100028672:T:C,7:100031438:C:T,7:100031857:G:A,7:100032719:C:T,7:100035359:T:C,7:100036110:G:A,7:100037746:C:A,7:100039619:G:A,7:100041822:T:C,7:100050644:A:G,7:100058274:A:G,7:100059304:A:G,7:100064888:GTAGT:G,7:100068211:C:T,7:100068997:T:A,7:100073252:G:C,7:100073309:T:C,7:100077935:A:G,7:100078036:T:G,7:100080294:T:A,7:100084403:T:C,7:100102003:T:C,7:100103241:A:G,7:100104017:T:C,7:100107173:A:T,7:100107204:A:G,7:100108680:A:G,7:100110089:A:G,7:100110327:C:T,7:100112961:A:AG,7:100116427:G:T,7:100119278:C:G,7:100121877:T:C,7:100121881:T:C,7:100137558:A:G,7:100149507:G:A,7:100153394:A:G
7	100048907	7:100048907:G:A	0.00889	10	7:99895419:C:T,7:100068149:TTA:T,7:100068824:A:AT,7:100128830:C:T,7:100133005:G:A,7:100151013:T:A,7:100152813:G:A,7:100172484:CAT:C,7:100187312:C:T,7:100247357:T:C
7	100066626	7:100066626:A:C	0.006647	4	7:100022086:C:T,7:100066631:G:A,7:100113847:C:A,7:100123940:C:T
7	100116198	7:100116198:C:T	0.000639	49	7:100007576:T:G,7:100010934:C:T,7:100019224:T:C,7:100048465:C:A,7:100067533:T:C,7:100074922:C:T,7:100077506:TA:T,7:100086903:G:A,7:100087686:C:T,7:100090346:T:C,7:100091199:A:C,7:100091992:G:C,7:100092506:C:T,7:100093067:G:C,7:100093124:T:C,7:100093226:C:A,7:100094540:A:C,7:100094641:G:C,7:100095125:G:A,7:100095929:G:A,7:100096124:C:T,7:100096538:G:A,7:100096802:C:CA,7:100097148:G:A,7:100097161:C:G,7:100100392:G:A,7:100102651:C:G,7:100103799:T:C,7:100107697:A:C,7:100107723:TC:T,7:100107735:C:T,7:100110703:C:T,7:100110765:T:C,7:100121789:G:A,7:100122686:C:G,7:100125058:TG:T,7:100127523:C:G,7:100134670:C:T,7:100134767:C:T,7:100155638:C:T,7:100157014:G:A,7:100163962:C:A,7:100179622:C:A,7:100180246:A:C,7:100217485:C:T,7:100223505:T:C,7:100231032:T:A,7:100232204:A:G,7:100243202:C:T
7	100126060	7:100126060:CCTG:C	0.00577	2	7:100062451:C:T,7:100096442:T:C
7	100153232	7:100153232:GACA:G	0.002382	4	7:99946004:C:T,7:99987422:G:A,7:100027617:G:A,7:100035959:G:A
7	100157720	7:100157720:C:T	6.239e-05	8	7:100021222:G:A,7:100047912:C:T,7:100075023:C:A,7:100126719:G:A,7:100144687:C:T,7:100317349:T:C,7:100367158:A:C,7:100401097:C:T
7	100166617	7:100166617:A:G	0.00828	1	7:100332881:G:A
7	100185246	7:100185246:T:C	0.005751	3	7:100142740:A:G,7:100290632:C:T,7:100429380:G:C
7	100227938	7:100227938:C:G	0.002441	0	.
7	100244731	7:100244731:C:T	0.007954	1	7:100224632:T:C
7	100247514	7:100247514:C:A	0.003762	1	7:100465698:G:A
7	100253263	7:100253263:C:T	0.0001364	4	7:100277374:G:A,7:100277552:T:C,7:100335740:C:T,7:100393931:C:T
7	100291646	7:100291646:T:TA	0.005834	3	7:100058082:A:G,7:100332131:A:G,7:100439754:T:C
7	100326480	7:100326480:T:C	0.00275	3	7:100141673:G:A,7:100151710:T:G,7:100257607:G:A
7	100334426	7:100334426:C:T	4.646e-32	145	7:100088493:G:A,7:100094117:G:A,7:100094971:G:A,7:100099174:T:C,7:100101546:A:T,7:100103553:G:A,7:100106335:T:C,7:100113417:G:A,7:100121857:T:C,7:100123371:A:C,7:100124643:G:T,7:100131167:G:T,7:100135692:C:T,7:100137038:G:A,7:100137140:AT:A,7:100137219:C:T,7:100138436:G:A,7:100140430:T:G,7:100140699:G:C,7:100141596:T:C,7:100148578:G:A,7:100148821:CG:C,7:100149755:G:T,7:100153658:G:T,7:100155498:A:G,7:100156247:G:A,7:100158880:C:G,7:100159989:G:A,7:100160513:T:G,7:100161582:C:T,7:100161632:A:G,7:100162014:C:A,7:100162205:A:G,7:100163350:A:G,7:100168005:G:C,7:100169964:A:G,7:100172833:A:T,7:100174226:A:G,7:100176499:T:C,7:100178649:T:C,7:100179799:G:A,7:100180396:G:C,7:100181620:A:G,7:100181636:T:C,7:100182263:G:A,7:100182659:C:G,7:100183032:T:C,7:100185130:C:G,7:100186091:G:T,7:100187081:G:T,7:100187820:G:A,7:100188048:A:G,7:100189196:C:T,7:100189341:G:T,7:100189749:A:G,7:100192194:T:C,7:100193054:A:G,7:100193348:G:A,7:100193916:T:C,7:100194985:A:G,7:100196319:T:C,7:100198449:T:C,7:100198523:A:C,7:100199408:C:G,7:100200169:A:G,7:100202222:T:A,7:100203212:T:G,7:100203335:G:A,7:100205189:G:C,7:100205789:G:C,7:100206115:C:T,7:100206171:C:T,7:100206481:T:G,7:100206502:C:T,7:100207696:A:G,7:100209523:C:G,7:100209642:G:A,7:100209721:G:A,7:100209850:T:C,7:100210528:G:A,7:100212212:C:T,7:100212298:C:G,7:100212490:T:C,7:100213020:T:G,7:100213379:T:C,7:100213581:G:C,7:100213690:G:A,7:100213841:C:G,7:100214213:A:T,7:100214466:A:G,7:100214674:T:C,7:100215247:C:T,7:100216049:T:C,7:100216289:G:A,7:100216365:C:CAG,7:100216963:A:G,7:100217198:A:G,7:100217529:CAA:C,7:100217624:T:C,7:100217744:C:T,7:100217776:T:A,7:100218886:C:T,7:100219050:C:A,7:100220236:A:G,7:100220514:G:A,7:100221304:C:T,7:100221381:CTCTG:C,7:100221954:G:A,7:100222427:T:C,7:100223254:A:G,7:100223758:C:G,7:100223847:A:G,7:100224062:C:T,7:100224271:C:T,7:100225998:A:G,7:100226730:G:A,7:100226830:A:G,7:100227935:G:A,7:100228125:A:G,7:100229525:T:C,7:100236228:C:T,7:100242838:A:G,7:100245730:T:C,7:100276574:T:A,7:100295525:C:G,7:100296142:C:T,7:100341332:G:A,7:100358667:C:G,7:100373690:T:C,7:100374211:A:G,7:100386466:T:C,7:100392741:T:G,7:100406823:C:T,7:100414711:G:A,7:100414956:A:C,7:100415834:T:C,7:100417088:T:C,7:100444790:T:C,7:100467096:A:G,7:100482234:A:T,7:100483115:A:G,7:100494172:T:C,7:100561944:A:G,7:100577850:T:C,7:100580554:C:T
7	100348584	7:100348584:G:A	3.875e-15	34	7:100105324:G:A,7:100144470:G:A,7:100176704:G:A,7:100181322:T:G,7:100188127:C:T,7:100219573:G:T,7:100229908:C:T,7:100233545:T:C,7:100240485:T:C,7:100244879:C:A,7:100248819:C:T,7:100251800:G:A,7:100260003:C:G,7:100323620:A:C,7:100342684:C:T,7:100352383:C:T,7:100353231:A:G,7:100365395:T:C,7:100369239:G:C,7:100384633:T:A,7:100415779:G:T,7:100428669:G:A,7:100468818:T:A,7:100473057:G:A,7:100475149:T:A,7:100481806:A:G,7:100489836:C:T,7:100492116:G:A,7:100509350:C:G,7:100528352:A:G,7:100535643:C:A,7:100562486:T:C,7:100569533:G:A,7:100582234:G:A
7	100364384	7:100364384:A:G	0.0008792	0	.
7	100367549	7:100367549:G:A	0.004575	1	7:100465107:C:T
7	100399424	7:100399424:CCT:C	0.006769	3	7:100185412:T:C,7:100186068:T:A,7:100585124:T:C
7	100402086	7:100402086:C:G	0.003738	2	7:100298834:A:C,7:100412621:G:A
7	100419615	7:100419615:C:G	0.007167	0	.
7	100429882	7:100429882:TG:T	0.004016	2	7:100394265:G:C,7:100448776:C:T
7	100453370	7:100453370:G:A	0.0007855	9	7:100219453:G:A,7:100243731:C:T,7:100321975:T:C,7:100331425:T:G,7:100378107:G:A,7:100537329:G:A,7:100566527:C:G,7:100643779:A:G,7:100689723:G:A
7	100475332	7:100475332:C:T	0.0004163	5	7:100429146:G:C,7:100430729:C:T,7:100434209:G:A,7:100458923:G:A,7:100459328:G:A
7	100481805	7:100481805:G:C	0.002814	0	.
7	100492414	7:100492414:A:G	0.004518	5	7:100279791:A:G,7:100549888:C:T,7:100588115:G:C,7:100619570:C:T,7:100668936:A:C
7	100492646	7:100492646:C:A	0.009294	11	7:100253747:T:C,7:100271832:G:T,7:100278071:T:A,7:100350450:C:T,7:100522092:G:A,7:100562303:G:A,7:100614873:G:T,7:100617481:G:A,7:100644861:G:A,7:100644990:A:C,7:100686983:C:T
7	100503914	7:100503914:G:A	0.007087	1	7:100520566:G:C
7	100508678	7:100508678:C:T	0.0005283	38	7:100259532:G:T,7:100273656:A:G,7:100275052:G:A,7:100275774:C:T,7:100280587:C:T,7:100282182:C:T,7:100291880:G:A,7:100298482:G:A,7:100305015:C:G,7:100327552:T:A,7:100333401:GT:G,7:100333840:T:C,7:100352032:CCA:C,7:100352091:C:A,7:100375224:G:C,7:100393353:C:G,7:100432725:A:C,7:100449356:G:GC,7:100480646:C:G,7:100480949:C:A,7:100539462:G:C,7:100543071:T:A,7:100568974:G:A,7:100588801:C:T,7:100597479:C:T,7:100600248:A:G,7:100617256:C:A,7:100633965:C:T,7:100664144:G:A,7:100665585:G:A,7:100682323:G:A,7:100686291:T:C,7:100693862:G:A,7:100700708:T:C,7:100702383:C:T,7:100712795:C:T,7:100723795:C:T,7:100750506:G:A
7	100529938	7:100529938:G:A	0.009469	2	7:100484361:G:C,7:100516833:G:T
7	100558887	7:100558887:G:A	0.0005738	6	7:100323557:C:T,7:100428831:G:C,7:100433766:C:T,7:100459693:G:A,7:100514289:C:G,7:100617134:C:G
7	100561498	7:100561498:G:A	0.0001281	5	7:100338272:A:T,7:100384624:A:T,7:100543578:G:C,7:100631032:G:T,7:100663304:C:T
7	100577787	7:100577787:G:C	0.0003518	7	7:100357137:G:T,7:100606665:C:T,7:100692593:C:G,7:100766275:CCA:C,7:100777617:C:T,7:100786965:C:T,7:100789656:T:C
7	100582863	7:100582863:C:T	0.0003474	7	7:100338404:C:T,7:100399419:G:A,7:100525156:A:G,7:100565107:A:G,7:100755399:G:A,7:100758262:C:T,7:100776210:C:T
7	100592493	7:100592493:T:C	6.22e-20	47	7:100509876:A:G,7:100514153:C:T,7:100624244:T:C,7:100668458:T:C,7:100683273:A:C,7:100686887:TG:T,7:100687290:C:G,7:100688351:A:C,7:100689872:C:G,7:100690929:T:C,7:100693577:C:T,7:100695291:T:C,7:100698285:A:G,7:100700275:T:C,7:100700309:C:CG,7:100701361:A:G,7:100701405:C:T,7:100704471:A:T,7:100711188:C:G,7:100715101:A:G,7:100715797:A:G,7:100723515:T:G,7:100729466:G:C,7:100772252:T:C,7:100773477:C:A,7:100773491:C:T,7:100776465:A:G,7:100780599:G:A,7:100781012:C:T,7:100782459:G:A,7:100785983:T:A,7:100786407:CTTGT:C,7:100786930:C:T,7:100788767:A:C,7:100790419:A:G,7:100791647:T:G,7:100793959:T:C,7:100794910:G:A,7:100799705:G:C,7:100800895:C:T,7:100814296:T:G,7:100815383:A:G,7:100818710:T:A,7:100818732:G:C,7:100818887:G:A,7:100831372:C:G,7:100834358:T:C
7	100599699	7:100599699:C:T	0.008986	80	7:100352688:T:C,7:100360020:TCAAA:T,7:100362506:C:T,7:100364600:T:G,7:100364694:CTT:C,7:100368624:ATC:A,7:100369673:C:T,7:100374226:A:G,7:100375912:A:G,7:100380092:A:G,7:100386094:T:C,7:100387173:C:G,7:100388338:G:A,7:100397080:G:A,7:100399136:G:A,7:100409675:C:T,7:100420968:G:A,7:100428741:C:T,7:100429864:A:C,7:100435267:C:T,7:100435525:A:G,7:100441307:G:T,7:100443180:G:A,7:100446563:G:A,7:100447649:G:A,7:100453595:T:C,7:100454190:T:C,7:100480786:C:G,7:100487786:C:A,7:100492065:A:C,7:100502271:T:G,7:100502511:C:G,7:100503825:T:A,7:100506771:G:A,7:100511470:G:A,7:100513573:G:A,7:100515569:G:A,7:100525822:C:T,7:100554096:G:A,7:100560359:A:G,7:100560606:A:G,7:100579842:C:T,7:100579856:G:A,7:100583469:G:C,7:100599897:C:T,7:100602608:T:C,7:100604515:C:T,7:100609039:T:C,7:100622124:C:G,7:100627318:C:A,7:100630445:G:A,7:100634275:C:T,7:100634478:C:T,7:100636024:T:G,7:100637033:AG:A,7:100639758:T:C,7:100641399:C:T,7:100647504:G:A,7:100647591:C:T,7:100649988:G:A,7:100652253:C:A,7:100654884:AT:A,7:100659470:A:G,7:100660525:C:G,7:100660593:G:C,7:100663975:T:A,7:100669078:C:T,7:100671543:G:A,7:100685534:G:A,7:100686558:T:TG,7:100699303:C:G,7:100702591:A:G,7:100708306:C:A,7:100721150:C:T,7:100722667:G:A,7:100723179:T:C,7:100728378:G:C,7:100818159:G:A,7:100823138:G:C,7:100827500:C:A
7	100603051	7:100603051:C:T	0.006863	2	7:100537297:C:A,7:100575858:A:G
7	100615024	7:100615024:C:T	0.005702	1	7:100496341:A:G
7	100628294	7:100628294:C:T	0.008453	10	7:100382915:ATTG:A,7:100493294:G:A,7:100495483:C:A,7:100496453:G:A,7:100712578:C:T,7:100720941:C:T,7:100750704:C:T,7:100756101:C:T,7:100758921:GA:G,7:100830583:G:A
7	100635421	7:100635421:C:A	9.952e-09	9	7:100621008:C:T,7:100675191:C:T,7:100701835:C:T,7:100714499:A:G,7:100787553:CTTTTGTTTTGTT:C,7:100803827:G:A,7:100810764:T:C,7:100817530:T:A,7:100832217:T:C
7	100643148	7:100643148:A:T	1.487e-05	49	7:100617415:A:G,7:100621544:A:G,7:100622306:G:A,7:100623192:T:G,7:100624226:C:T,7:100624539:GA:G,7:100627013:C:CTG,7:100628789:A:T,7:100629042:C:T,7:100629565:A:C,7:100638347:C:A,7:100638579:G:A,7:100638970:T:C,7:100639734:T:C,7:100642568:A:G,7:100642673:A:G,7:100643540:A:C,7:100673898:T:C,7:100675462:T:C,7:100681034:A:G,7:100681056:T:C,7:100684145:T:C,7:100688134:A:C,7:100688318:A:C,7:100688399:A:G,7:100691725:C:T,7:100695049:CTATT:C,7:100695207:A:G,7:100697787:C:T,7:100699412:G:C,7:100701580:G:A,7:100704848:C:T,7:100705751:G:A,7:100706100:G:A,7:100706145:G:A,7:100707241:C:A,7:100708929:G:A,7:100714043:G:A,7:100715344:A:C,7:100715476:T:G,7:100717894:A:G,7:100718621:G:C,7:100722524:C:T,7:100723400:C:G,7:100723468:C:T,7:100725438:C:T,7:100728855:T:C,7:100746977:G:A,7:100761494:C:T
7	100650207	7:100650207:CCACT:C	4.378e-05	0	.
7	100653245	7:100653245:G:C	0.001563	10	7:100638144:T:C,7:100638148:T:C,7:100650436:C:T,7:100685084:G:A,7:100715432:C:T,7:100718904:C:A,7:100719017:G:T,7:100760163:G:GTGAT,7:100804156:C:T,7:100825098:C:T
7	100679034	7:100679034:G:C	0.0001185	7	7:100618160:C:T,7:100626537:A:C,7:100664318:A:G,7:100675932:G:A,7:100679589:G:A,7:100787750:C:T,7:100813882:A:AG
7	100726348	7:100726348:A:AC	0.006027	5	7:100484854:G:A,7:100605693:C:T,7:100610812:A:G,7:100651278:C:T,7:100716851:C:T
7	100729705	7:100729705:T:C	0.003946	0	.
7	100773177	7:100773177:T:C	2.728e-07	184	7:100568487:GCCCCGCCCCACGGCCC:G,7:100575235:C:T,7:100600243:G:A,7:100600763:C:T,7:100601255:C:A,7:100604596:C:G,7:100609146:T:C,7:100611661:C:T,7:100611981:G:A,7:100612124:A:C,7:100612178:ACT:A,7:100613863:G:C,7:100613933:C:A,7:100614631:G:A,7:100615131:C:T,7:100615853:A:G,7:100616392:A:G,7:100616864:C:G,7:100617139:G:A,7:100617577:C:T,7:100617597:A:G,7:100618718:G:A,7:100619150:C:T,7:100620187:C:T,7:100623227:C:G,7:100623595:T:G,7:100624012:C:T,7:100626055:T:C,7:100627408:G:A,7:100628506:C:T,7:100637121:C:T,7:100637625:AAAT:A,7:100637885:G:A,7:100638643:C:G,7:100639974:C:T,7:100645788:T:C,7:100648253:T:C,7:100652575:A:G,7:100653518:C:T,7:100655295:A:G,7:100657368:C:T,7:100658605:G:T,7:100662968:T:C,7:100664330:G:A,7:100664549:G:A,7:100664734:C:A,7:100665649:T:C,7:100666161:C:G,7:100666505:G:C,7:100667270:A:G,7:100668434:C:T,7:100668543:G:A,7:100669010:A:C,7:100672382:C:G,7:100676440:C:A,7:100679198:T:C,7:100679371:A:G,7:100680659:G:C,7:100683001:G:A,7:100684915:G:A,7:100685638:C:T,7:100688265:C:T,7:100688812:G:A,7:100690922:G:A,7:100692408:C:A,7:100696016:C:T,7:100700420:C:T,7:100701120:G:A,7:100701281:T:C,7:100701401:A:G,7:100702115:C:T,7:100702740:CAAAA:C,7:100703026:C:T,7:100703275:T:C,7:100704202:G:A,7:100704556:C:T,7:100704811:C:T,7:100709519:C:T,7:100709870:AAAAAG:A,7:100709915:G:C,7:100710789:G:A,7:100711502:G:A,7:100711921:A:G,7:100711959:C:G,7:100712710:G:T,7:100713367:T:G,7:100714039:G:T,7:100716145:G:T,7:100717633:G:C,7:100718271:AGCCTGTGATGTGCTTCC:A,7:100718426:G:C,7:100718744:T:G,7:100719352:C:T,7:100719675:C:A,7:100722313:G:A,7:100723905:G:T,7:100724167:T:C,7:100727213:C:G,7:100729121:T:A,7:100746736:T:C,7:100747483:G:A,7:100749031:T:C,7:100749436:C:T,7:100749826:G:A,7:100751317:T:C,7:100753140:T:G,7:100754589:T:C,7:100754847:A:G,7:100755502:A:G,7:100756899:C:G,7:100757624:G:A,7:100761831:C:T,7:100762174:G:T,7:100763768:G:GC,7:100763957:TG:T,7:100764052:G:A,7:100764788:A:G,7:100765735:G:A,7:100765818:C:T,7:100766482:CA:C,7:100767944:C:T,7:100767990:G:T,7:100768580:C:G,7:100768661:T:C,7:100771048:C:G,7:100771084:A:G,7:100771462:T:C,7:100772640:A:T,7:100772828:A:G,7:100773853:TG:T,7:100774163:T:C,7:100775455:C:G,7:100775649:G:T,7:100775745:G:C,7:100777046:C:T,7:100777283:A:G,7:100777793:T:G,7:100778184:G:A,7:100779460:T:C,7:100779751:G:A,7:100783139:G:A,7:100787754:G:A,7:100791485:C:A,7:100792306:G:T,7:100792307:A:T,7:100794696:A:G,7:100795519:C:G,7:100797381:G:C,7:100801307:C:T,7:100801527:G:A,7:100803811:A:G,7:100804203:T:G,7:100804240:A:G,7:100804256:C:T,7:100804378:G:A,7:100804920:C:T,7:100806240:T:A,7:100808522:A:G,7:100809293:G:A,7:100811125:CA:C,7:100811129:C:T,7:100811268:T:C,7:100811689:C:A,7:100812447:A:G,7:100812975:G:A,7:100813035:A:G,7:100813656:T:C,7:100818628:A:G,7:100821606:C:T,7:100822012:T:C,7:100823322:T:C,7:100824534:G:A,7:100824547:T:G,7:100824859:T:G,7:100825020:G:C,7:100825743:T:C,7:100826219:C:T,7:100827154:C:G,7:100829508:C:T,7:100829641:G:A,7:100830662:C:T,7:100830815:A:G,7:100831279:T:C,7:100831347:G:T
7	100773186	7:100773186:G:A	0.00107	4	7:100713605:C:T,7:100768420:T:G,7:100801557:T:G,7:100820451:C:T
7	100780385	7:100780385:C:T	0.001572	3	7:100709297:G:A,7:100757159:GT:G,7:100766375:C:T
7	100792527	7:100792527:G:A	0.001134	4	7:100577387:C:T,7:100601043:G:A,7:100647055:G:A,7:100749308:C:T
7	100808738	7:100808738:G:A	0.0005597	9	7:100677487:C:G,7:100712093:G:A,7:100722598:G:A,7:100757648:T:C,7:100758834:G:C,7:100773794:G:A,7:100779233:G:A,7:100798546:A:C,7:100833004:G:A
7	100816525	7:100816525:G:A	0.001222	1	7:100767844:G:A
7	100816764	7:100816764:T:C	0.002407	0	.
7	100831480	7:100831480:G:A	0.00222	5	7:100615859:A:G,7:100653746:G:A,7:100664427:G:A,7:100667724:C:G,7:100686492:C:T
7	111443617	7:111443617:C:T	0.002504	1	7:111500572:A:G
7	111526136	7:111526136:C:T	0.009236	3	7:111550052:T:TAACAA,7:111558443:C:T,7:111709077:C:A
7	111529403	7:111529403:T:G	0.006566	0	.
7	111600007	7:111600007:C:T	0.009614	8	7:111448410:A:G,7:111537696:T:C,7:111567554:G:A,7:111604066:C:A,7:111715149:C:A,7:111718981:A:G,7:111738012:G:A,7:111776877:G:A
7	111685290	7:111685290:A:AT	0.001593	10	7:111467339:T:C,7:111539915:T:C,7:111549889:C:T,7:111555710:T:C,7:111583540:G:C,7:111606278:C:T,7:111672486:C:T,7:111732394:G:T,7:111734068:G:T,7:111850756:AC:A
7	111701532	7:111701532:G:A	0.0005475	3	7:111452048:A:G,7:111527214:T:C,7:111628792:T:A
7	111739851	7:111739851:C:T	0.004033	106	7:111492133:T:C,7:111526109:T:G,7:111528791:A:G,7:111529792:G:C,7:111537488:A:C,7:111566511:A:G,7:111566857:G:A,7:111567160:A:G,7:111571692:T:C,7:111573481:T:C,7:111580493:C:G,7:111588392:G:A,7:111594833:T:C,7:111596421:T:C,7:111627839:G:A,7:111629374:T:A,7:111639114:G:A,7:111644969:C:T,7:111645520:T:C,7:111645764:T:C,7:111646823:T:C,7:111647924:C:T,7:111647942:T:C,7:111648033:C:G,7:111648978:A:G,7:111649416:C:T,7:111649911:A:G,7:111651146:A:G,7:111651524:C:T,7:111652669:T:C,7:111652927:A:C,7:111652985:A:G,7:111653560:C:T,7:111654018:T:C,7:111654132:T:C,7:111654989:GA:G,7:111655422:A:T,7:111655822:T:C,7:111656173:T:C,7:111656815:A:G,7:111657763:A:G,7:111657935:G:A,7:111658457:G:A,7:111660342:AC:A,7:111660603:T:C,7:111666087:T:G,7:111700704:C:T,7:111709868:T:G,7:111716763:A:G,7:111718032:A:C,7:111720194:T:C,7:111720623:T:C,7:111720796:T:C,7:111722346:T:G,7:111722397:C:A,7:111722886:T:C,7:111725193:T:A,7:111725248:C:T,7:111725432:A:C,7:111725631:C:A,7:111725879:C:G,7:111727567:T:C,7:111728398:G:A,7:111732039:T:C,7:111732188:G:T,7:111734005:T:G,7:111735980:C:T,7:111738162:G:A,7:111738243:G:A,7:111739526:A:G,7:111739650:A:G,7:111740665:G:A,7:111742216:G:A,7:111742442:T:C,7:111744274:C:T,7:111744825:T:C,7:111744969:T:C,7:111745028:G:T,7:111745615:C:T,7:111746160:G:C,7:111746309:G:C,7:111746455:G:GT,7:111746634:T:C,7:111747056:T:G,7:111747683:A:G,7:111747849:A:G,7:111748416:G:T,7:111748556:G:A,7:111748863:A:G,7:111750406:C:T,7:111751434:T:C,7:111752346:T:C,7:111753180:A:C,7:111753204:G:T,7:111755931:A:G,7:111756547:G:GC,7:111756824:T:C,7:111759921:G:A,7:111760445:T:A,7:111760537:T:C,7:111761104:T:C,7:111761141:A:G,7:111761945:C:G,7:111762061:G:A,7:111762533:C:G,7:111763464:T:A
7	111780123	7:111780123:G:T	0.005466	5	7:111932725:T:C,7:111941659:A:G,7:112015221:A:T,7:112015222:T:G,7:112015224:C:T
7	111827467	7:111827467:A:T	0.003929	3	7:111622305:G:A,7:111895738:T:G,7:111897390:C:G
7	111860031	7:111860031:G:A	0.008932	5	7:111821536:G:A,7:111961165:T:C,7:111961735:T:A,7:111961737:C:G,7:111961738:C:G
7	111869307	7:111869307:C:A	0.004312	18	7:111860497:C:T,7:111860766:G:A,7:111860880:G:A,7:111863604:G:A,7:111868357:A:T,7:111870470:C:T,7:111872533:G:A,7:111874949:G:A,7:111882681:C:T,7:111883936:G:A,7:111886263:T:C,7:111887504:G:A,7:111893464:T:C,7:111897412:T:C,7:111899490:G:A,7:111900776:A:G,7:111904812:G:C,7:111906289:C:T
7	111919879	7:111919879:A:T	5.903e-05	28	7:111908670:C:G,7:111908697:C:G,7:111909274:A:G,7:111910190:C:T,7:111910331:T:C,7:111911532:A:C,7:111911819:T:A,7:111913111:A:G,7:111913689:A:G,7:111914197:A:G,7:111914568:G:A,7:111918766:G:A,7:111919992:C:T,7:111923154:T:C,7:111926714:G:C,7:111930044:A:G,7:111931496:A:G,7:111932844:A:G,7:111938997:G:A,7:111939000:G:A,7:111948044:A:T,7:111948650:A:G,7:111950336:C:T,7:111951750:G:A,7:111952176:A:G,7:111952812:A:T,7:111961451:G:A,7:111973352:C:A
7	111924982	7:111924982:CAA:C	0.001203	40	7:111907877:C:T,7:111914040:T:C,7:111918742:T:C,7:111920093:G:A,7:111921266:T:C,7:111921487:A:G,7:111924375:T:A,7:111956747:T:C,7:111957153:C:T,7:111958858:T:C,7:111959056:A:G,7:111960828:G:A,7:111961128:C:T,7:111961418:T:C,7:111961533:C:T,7:111961626:T:G,7:111961721:C:A,7:111961771:G:T,7:111962515:G:T,7:111962642:TA:T,7:111962789:A:T,7:111963016:G:T,7:111970729:G:A,7:111971094:G:A,7:111972861:A:G,7:111975912:C:T,7:111977033:G:A,7:111977923:C:A,7:111978886:A:G,7:111978913:G:A,7:111979697:T:C,7:111980495:T:C,7:111982383:G:C,7:111982482:G:C,7:111982919:G:A,7:111983441:T:A,7:111984467:T:C,7:111984468:A:G,7:111985914:T:C,7:111986531:G:A
7	111940111	7:111940111:T:C	6.266e-09	5	7:111918354:A:G,7:111929376:G:GA,7:111984034:T:C,7:112056623:G:C,7:112077920:C:T
7	111980524	7:111980524:C:T	0.002329	2	7:111929944:C:T,7:111934738:A:G
7	111983026	7:111983026:T:A	0.001817	1	7:111975320:A:C
7	111990953	7:111990953:G:A	0.001556	2	7:111934987:C:T,7:112056205:C:T
7	112053778	7:112053778:G:C	0.002862	1	7:112215959:C:T
7	112151200	7:112151200:C:T	0.00454	0	.
7	112178241	7:112178241:T:C	0.002356	40	7:112155635:C:T,7:112155841:T:C,7:112155894:T:C,7:112155945:G:A,7:112156048:C:T,7:112156374:T:C,7:112156746:T:A,7:112157355:A:G,7:112157423:G:C,7:112157492:C:T,7:112158093:C:G,7:112159310:C:T,7:112163996:A:G,7:112165604:C:T,7:112170949:A:G,7:112171952:C:T,7:112172662:G:C,7:112174820:A:G,7:112175399:C:T,7:112176306:T:C,7:112176396:G:A,7:112176610:T:C,7:112177677:C:T,7:112179144:T:C,7:112180035:G:A,7:112180740:T:C,7:112183379:A:G,7:112185665:C:T,7:112193775:T:C,7:112198902:C:T,7:112205913:G:A,7:112209014:T:C,7:112228555:C:A,7:112231052:A:C,7:112238539:T:C,7:112249567:G:A,7:112270113:C:A,7:112300579:C:T,7:112333780:G:A,7:112398675:G:A
7	112179189	7:112179189:C:T	0.007928	0	.
7	112198849	7:112198849:G:T	0.005281	215	7:112168339:C:T,7:112168943:C:T,7:112169017:T:C,7:112169044:A:G,7:112169108:C:T,7:112169455:A:C,7:112169457:C:T,7:112169506:A:C,7:112169777:G:A,7:112169848:T:C,7:112169904:C:G,7:112170097:A:AT,7:112170204:G:A,7:112170223:C:T,7:112170294:T:A,7:112170455:C:T,7:112170480:C:T,7:112170583:A:C,7:112170804:T:C,7:112170839:A:G,7:112170897:G:A,7:112171072:G:A,7:112171308:G:C,7:112171377:T:A,7:112171407:CTG:C,7:112171625:T:C,7:112171644:G:A,7:112171895:G:A,7:112171993:A:G,7:112172158:C:G,7:112172225:GC:G,7:112172239:T:C,7:112172295:A:G,7:112172358:T:C,7:112173473:C:T,7:112173543:C:T,7:112174010:TTCCCCACC:T,7:112174076:G:A,7:112174379:G:A,7:112174483:C:T,7:112175159:A:G,7:112176797:T:C,7:112179815:A:G,7:112179846:T:A,7:112180102:C:CG,7:112180384:T:C,7:112180598:G:A,7:112181915:C:T,7:112186221:A:G,7:112195273:C:T,7:112195924:G:A,7:112196082:G:A,7:112197422:A:G,7:112197506:G:A,7:112199318:C:T,7:112202318:C:G,7:112202526:A:AT,7:112203281:C:G,7:112203375:G:A,7:112203518:C:T,7:112203575:G:A,7:112204742:A:G,7:112205718:T:C,7:112208324:A:G,7:112208530:C:T,7:112212627:G:A,7:112212887:T:C,7:112216161:ATC:A,7:112218722:G:A,7:112219724:C:G,7:112220334:G:A,7:112220988:G:A,7:112221208:G:A,7:112221343:A:C,7:112228082:C:T,7:112229119:A:T,7:112229890:A:G,7:112229964:T:C,7:112230985:T:C,7:112231442:T:C,7:112232522:C:T,7:112232676:G:A,7:112233702:T:A,7:112237175:C:T,7:112237838:C:T,7:112239361:GCTGA:G,7:112240115:T:A,7:112240121:T:A,7:112244933:A:G,7:112247633:T:A,7:112251403:T:G,7:112252586:C:T,7:112252759:G:A,7:112255626:T:C,7:112256823:G:C,7:112257945:G:C,7:112259936:A:G,7:112263350:A:C,7:112263577:T:C,7:112266336:A:G,7:112270333:G:T,7:112270481:C:T,7:112272385:A:AGGAGT,7:112272683:G:A,7:112272729:A:G,7:112273895:C:T,7:112274209:G:A,7:112275153:C:T,7:112275534:G:A,7:112275929:C:T,7:112276268:G:A,7:112283263:A:C,7:112283906:G:T,7:112283956:C:A,7:112285796:A:T,7:112286448:G:A,7:112287651:T:C,7:112291318:G:T,7:112292569:C:A,7:112292584:G:A,7:112295386:G:A,7:112298618:C:T,7:112303810:A:G,7:112313279:A:T,7:112318327:G:A,7:112320045:C:T,7:112320157:A:G,7:112323214:C:T,7:112323802:G:A,7:112324148:T:C,7:112325311:T:C,7:112326985:T:G,7:112330287:A:G,7:112330743:T:C,7:112332714:G:A,7:112333466:C:T,7:112333910:C:T,7:112334461:A:G,7:112334611:T:C,7:112335234:C:T,7:112335503:C:T,7:112336859:C:G,7:112337407:A:G,7:112341128:G:GA,7:112341824:A:G,7:112345114:G:A,7:112346618:C:T,7:112346748:C:A,7:112347293:G:C,7:112347294:G:T,7:112347498:T:C,7:112347776:G:C,7:112348760:T:G,7:112348898:C:T,7:112352629:A:G,7:112352660:C:G,7:112352745:G:A,7:112356897:T:C,7:112359442:A:G,7:112359932:T:C,7:112360818:T:C,7:112365510:C:A,7:112366999:G:C,7:112367613:T:C,7:112368120:G:A,7:112368793:T:C,7:112369276:A:G,7:112369723:A:G,7:112371965:C:T,7:112372210:C:T,7:112372731:C:T,7:112375111:G:C,7:112377930:G:T,7:112377934:G:T,7:112379759:TTTTTTAC:T,7:112380296:T:A,7:112380556:A:T,7:112381092:G:C,7:112383296:C:T,7:112384632:A:G,7:112386291:T:C,7:112387006:C:A,7:112390017:T:C,7:112390440:T:A,7:112390461:G:A,7:112391240:G:A,7:112393695:G:A,7:112393732:T:C,7:112396707:G:A,7:112396892:C:T,7:112400306:G:C,7:112400417:C:T,7:112401785:C:T,7:112404472:C:T,7:112406884:C:T,7:112407290:T:C,7:112410382:A:G,7:112411661:T:C,7:112411824:C:A,7:112413381:C:T,7:112413417:C:T,7:112415460:G:A,7:112416175:G:C,7:112417405:G:A,7:112418248:C:T,7:112418549:C:T,7:112422131:T:C,7:112422219:G:C,7:112423693:A:G,7:112424183:T:C,7:112428046:G:C,7:112431740:T:C,7:112433652:C:T,7:112433863:C:T,7:112438016:C:T
7	112202876	7:112202876:CAG:C	0.004235	12	7:112172353:C:A,7:112173864:C:A,7:112178974:T:C,7:112180423:G:T,7:112180609:A:G,7:112181775:T:G,7:112182267:T:C,7:112184793:C:A,7:112189095:G:T,7:112195615:G:A,7:112282505:C:T,7:112365943:T:C
7	112211930	7:112211930:T:C	0.008762	3	7:112130072:G:T,7:112275488:A:G,7:112369027:T:C
7	112311348	7:112311348:A:G	8.738e-05	0	.
7	112329562	7:112329562:A:T	0.00394	1	7:112228373:A:G
7	112364402	7:112364402:T:G	0.008271	4	7:112285830:A:T,7:112332070:A:G,7:112403329:C:T,7:112406231:C:T
7	112394091	7:112394091:G:C	0.000268	87	7:112185613:A:G,7:112185958:C:T,7:112186208:A:C,7:112189401:C:T,7:112191628:T:C,7:112191782:C:G,7:112194941:T:A,7:112195219:T:C,7:112196324:CT:C,7:112197575:T:C,7:112207039:A:G,7:112211105:T:C,7:112216623:A:G,7:112218557:C:T,7:112219175:C:T,7:112219878:C:T,7:112225674:A:C,7:112241421:G:A,7:112241820:A:G,7:112258068:GTCTAC:G,7:112259473:C:T,7:112260158:C:T,7:112261395:A:G,7:112263903:A:C,7:112266003:A:G,7:112276274:C:T,7:112287285:G:C,7:112290244:C:T,7:112294912:A:C,7:112294970:A:G,7:112295435:C:T,7:112299843:G:A,7:112325852:C:T,7:112326372:A:T,7:112328179:C:G,7:112328479:C:T,7:112329218:G:T,7:112333920:A:G,7:112336491:C:T,7:112336738:C:T,7:112338618:T:G,7:112339391:T:C,7:112343016:A:G,7:112343223:A:C,7:112344875:C:T,7:112347640:T:A,7:112347792:A:G,7:112353894:A:G,7:112355478:A:G,7:112355689:C:A,7:112356071:C:G,7:112358249:T:G,7:112368852:T:A,7:112373972:T:A,7:112376619:G:A,7:112379570:T:C,7:112381529:C:T,7:112384353:C:T,7:112390720:T:C,7:112392978:G:A,7:112393801:A:C,7:112394712:A:G,7:112395138:G:C,7:112395568:G:A,7:112398775:C:G,7:112401112:A:C,7:112401633:A:C,7:112405957:C:T,7:112406034:C:T,7:112406632:C:T,7:112406753:T:C,7:112406756:T:C,7:112408742:G:A,7:112409688:C:T,7:112409766:C:T,7:112410259:A:C,7:112410958:G:A,7:112412507:T:G,7:112415587:C:A,7:112416750:AT:A,7:112422687:TC:T,7:112423587:T:C,7:112424510:G:T,7:112433671:T:C,7:112435775:C:T,7:112436303:A:G,7:112437393:A:G
7	142926269	7:142926269:C:A	0.008259	0	.
7	143029719	7:143029719:A:G	0.002802	61	7:142952757:T:G,7:142982424:C:G,7:142990323:G:A,7:142992387:C:T,7:142992679:G:A,7:142995762:G:A,7:142998502:C:G,7:143002068:T:C,7:143005288:G:A,7:143005374:C:T,7:143012281:C:A,7:143012863:C:A,7:143014501:G:T,7:143026975:C:T,7:143027395:C:T,7:143035740:A:G,7:143046541:A:G,7:143048844:A:G,7:143050190:A:G,7:143050209:G:C,7:143052640:C:T,7:143053050:C:T,7:143053582:C:T,7:143053660:C:T,7:143054948:A:C,7:143055483:C:T,7:143057928:T:C,7:143059085:G:A,7:143061519:A:G,7:143063769:G:A,7:143064447:A:T,7:143064874:G:A,7:143066745:A:G,7:143066905:T:G,7:143067748:G:A,7:143078602:T:C,7:143079196:A:T,7:143084689:A:T,7:143085489:C:T,7:143085651:C:G,7:143088217:A:G,7:143089022:A:G,7:143089161:G:C,7:143092215:C:A,7:143094318:G:A,7:143099583:T:C,7:143110031:A:C,7:143118659:A:G,7:143130178:G:A,7:143133812:T:A,7:143156676:C:T,7:143166083:C:T,7:143166747:C:A,7:143180147:T:C,7:143225507:C:T,7:143232156:C:A,7:143244256:C:A,7:143244627:A:G,7:143254450:C:T,7:143277050:C:T,7:143278773:GTCT:G
7	143043994	7:143043994:A:G	0.006987	4	7:142953945:G:A,7:142975913:G:A,7:143093116:C:G,7:143109978:G:C
7	143106370	7:143106370:G:A	0.00264	2	7:143243222:G:A,7:143295191:CTTA:C
7	143110141	7:143110141:C:T	0.009026	2	7:143135394:C:T,7:143318459:G:C
7	143110359	7:143110359:C:T	0.002864	9	7:142954267:G:A,7:143041505:G:A,7:143075126:A:C,7:143089416:C:T,7:143099082:A:G,7:143124085:C:T,7:143206476:G:T,7:143288090:G:A,7:143295228:A:G
7	143112263	7:143112263:C:G	0.004764	1	7:143062550:C:T
7	143215518	7:143215518:T:C	0.004876	1	7:143017814:AAT:A
7	143248410	7:143248410:C:T	0.00402	11	7:143009281:A:T,7:143060932:G:A,7:143100364:A:G,7:143105800:G:A,7:143127262:T:G,7:143151459:A:G,7:143180197:G:A,7:143346293:G:A,7:143349766:C:A,7:143352826:C:T,7:143380771:C:T
7	143250448	7:143250448:C:G	0.003158	2	7:143179216:G:A,7:143228874:A:G
7	143288237	7:143288237:C:T	0.001734	1	7:143391546:G:A
7	143304628	7:143304628:CTG:C	0.006375	6	7:143105013:G:C,7:143108689:G:C,7:143116765:C:T,7:143228366:G:A,7:143248163:T:A,7:143272465:A:G
7	143319712	7:143319712:A:C	0.008989	1	7:143092277:G:C
7	143326945	7:143326945:T:A	0.009297	18	7:143238370:C:G,7:143315251:C:T,7:143320494:G:T,7:143320660:C:T,7:143321392:A:G,7:143322758:G:A,7:143322863:G:T,7:143323051:C:G,7:143324146:A:T,7:143324706:G:T,7:143325981:G:A,7:143326892:A:G,7:143327803:G:A,7:143331535:T:C,7:143335938:G:A,7:143336174:A:C,7:143336374:C:T,7:143346725:G:A
7	143338507	7:143338507:C:T	0.00452	1	7:143330964:A:G
7	143353277	7:143353277:G:A	0.002062	0	.
7	143365813	7:143365813:T:A	0.002916	1	7:143457963:C:T
7	143371794	7:143371794:C:T	0.0001964	16	7:143358315:A:G,7:143360175:C:T,7:143363198:T:C,7:143364185:T:C,7:143365112:T:C,7:143366495:A:G,7:143366945:G:T,7:143367055:T:C,7:143367746:G:A,7:143367825:C:T,7:143368927:G:A,7:143369665:A:G,7:143370646:G:A,7:143371910:G:A,7:143373179:G:T,7:143374387:C:T
7	143377673	7:143377673:A:G	4.634e-05	0	.
7	143387711	7:143387711:C:T	0.00536	2	7:143368378:T:G,7:143395749:C:T
7	143395571	7:143395571:C:G	5.817e-08	5	7:143379132:C:T,7:143382713:G:A,7:143390983:C:T,7:143391438:C:T,7:143395091:C:T
7	143407723	7:143407723:G:A	0.0004178	0	.
7	143414203	7:143414203:T:C	1.398e-22	50	7:143384849:G:C,7:143386568:A:C,7:143386746:T:C,7:143391433:T:C,7:143392066:C:T,7:143396731:G:A,7:143397542:A:G,7:143398163:A:G,7:143402014:T:G,7:143402040:C:A,7:143403420:CT:C,7:143404643:G:A,7:143405136:G:T,7:143406388:G:A,7:143407238:G:C,7:143408737:C:A,7:143410495:G:T,7:143410783:C:T,7:143411748:C:T,7:143412046:T:C,7:143412115:T:G,7:143413669:G:A,7:143417243:C:T,7:143417741:ACTGAGTGTTTGCTTAG:A,7:143418968:G:C,7:143420826:G:A,7:143423451:T:C,7:143424528:C:G,7:143424627:C:A,7:143425364:A:G,7:143426882:T:A,7:143427074:AAGAG:A,7:143427203:G:A,7:143427689:G:A,7:143427982:G:A,7:143428188:G:A,7:143428558:G:A,7:143428715:G:A,7:143429703:G:A,7:143429901:A:C,7:143430678:T:G,7:143431203:T:C,7:143431406:G:A,7:143431713:T:C,7:143432031:ATTTC:A,7:143432213:C:T,7:143432985:T:C,7:143433224:T:C,7:143434761:A:G,7:143435090:G:A
7	143421557	7:143421557:C:T	0.000779	30	7:143387566:T:C,7:143396445:G:A,7:143419528:G:T,7:143435961:C:T,7:143437150:G:A,7:143437699:C:G,7:143439280:C:T,7:143439378:G:T,7:143439664:AC:A,7:143440523:C:T,7:143464599:T:C,7:143465551:G:A,7:143467342:TC:T,7:143476468:A:T,7:143483050:G:A,7:143483636:G:A,7:143486895:G:A,7:143493706:G:A,7:143493998:G:A,7:143495152:G:A,7:143497409:A:C,7:143497564:A:G,7:143498072:T:G,7:143498633:C:T,7:143504693:C:T,7:143506156:G:A,7:143507907:TA:T,7:143511689:G:C,7:143513486:G:A,7:143515200:C:T
7	143425831	7:143425831:A:C	1.104e-08	38	7:143357936:G:A,7:143367651:G:C,7:143371960:A:C,7:143384740:A:G,7:143385441:G:A,7:143386852:G:A,7:143387481:G:A,7:143390339:G:A,7:143390992:G:A,7:143404891:C:T,7:143424383:G:A,7:143437188:G:A,7:143438915:A:G,7:143439210:T:A,7:143439456:A:G,7:143440375:C:T,7:143440788:T:C,7:143442288:A:G,7:143443071:C:T,7:143443323:C:T,7:143462562:T:C,7:143477380:C:G,7:143477570:A:G,7:143477799:A:G,7:143479566:T:C,7:143481681:G:A,7:143481944:T:G,7:143482085:C:G,7:143483666:G:C,7:143484833:G:A,7:143485966:A:T,7:143486530:C:T,7:143494515:T:C,7:143495011:A:G,7:143495599:G:C,7:143497152:A:G,7:143497744:A:G,7:143501156:C:A
7	143450225	7:143450225:C:T	2.994e-06	25	7:143437702:A:T,7:143438072:A:G,7:143441677:G:A,7:143442717:C:G,7:143444382:T:C,7:143452257:T:C,7:143453306:C:T,7:143489560:T:G,7:143491644:G:A,7:143495568:G:A,7:143495621:G:C,7:143495622:C:A,7:143495655:G:A,7:143496712:T:C,7:143497925:C:A,7:143498182:G:A,7:143498248:C:A,7:143498370:A:G,7:143498479:T:C,7:143505962:A:G,7:143518770:G:T,7:143519175:G:A,7:143519636:A:G,7:143520535:T:C,7:143522585:G:A
7	143456719	7:143456719:G:A	0.001689	3	7:143393089:C:T,7:143401205:A:C,7:143510991:CT:C
7	143462805	7:143462805:G:GT	7.03e-06	0	.
7	143467578	7:143467578:A:C	0.006847	3	7:143429997:T:C,7:143495966:G:T,7:143499591:G:A
7	143489360	7:143489360:T:A	0.002888	3	7:143422770:C:T,7:143458757:T:C,7:143728999:C:T
7	143493396	7:143493396:TC:T	0.007289	22	7:143377637:G:A,7:143386939:C:T,7:143460745:C:T,7:143463488:A:AT,7:143469944:T:G,7:143471353:A:T,7:143472098:T:A,7:143472100:C:G,7:143481886:A:G,7:143482629:G:A,7:143485179:A:G,7:143486110:G:A,7:143489074:G:A,7:143493941:C:A,7:143495207:C:T,7:143495804:C:T,7:143501625:A:G,7:143501870:C:G,7:143502306:G:A,7:143504338:T:TC,7:143510869:C:G,7:143732095:G:T
7	143504493	7:143504493:C:T	0.007492	1	7:143435986:G:C
7	143508237	7:143508237:A:G	1.731e-08	110	7:143461457:A:T,7:143462805:GT:G,7:143463975:C:T,7:143467274:C:A,7:143467335:T:A,7:143467481:T:C,7:143467633:T:G,7:143468224:A:G,7:143468242:C:T,7:143468490:A:G,7:143468899:C:T,7:143469355:C:T,7:143469385:A:G,7:143469408:G:C,7:143469981:C:T,7:143469982:A:G,7:143470030:A:G,7:143471754:C:G,7:143472264:C:T,7:143473101:T:C,7:143474309:T:C,7:143477486:C:T,7:143477537:C:T,7:143478061:G:A,7:143478252:C:T,7:143479705:C:T,7:143482035:G:T,7:143482169:G:A,7:143482914:A:G,7:143483860:G:C,7:143486822:C:A,7:143487699:T:G,7:143489195:C:T,7:143490004:G:A,7:143491661:T:C,7:143491887:C:G,7:143492801:G:A,7:143492885:C:T,7:143493862:G:A,7:143494025:C:T,7:143494850:A:G,7:143495711:G:A,7:143496000:C:G,7:143496144:G:A,7:143496254:A:G,7:143496422:G:A,7:143496593:G:A,7:143496850:C:T,7:143499080:T:C,7:143499788:C:G,7:143499833:G:A,7:143500025:GC:G,7:143500275:T:C,7:143500294:G:A,7:143501140:T:G,7:143501265:C:T,7:143501919:A:T,7:143501955:A:G,7:143502076:A:G,7:143502825:C:A,7:143502832:C:T,7:143503026:T:C,7:143503280:T:A,7:143503743:G:A,7:143503823:T:C,7:143503876:T:C,7:143503942:G:GGTCT,7:143504146:C:T,7:143504400:A:G,7:143504827:C:T,7:143504864:C:T,7:143505185:C:T,7:143505363:A:G,7:143505738:A:G,7:143505824:T:C,7:143506033:T:C,7:143506489:A:G,7:143507305:G:A,7:143507587:G:A,7:143507819:T:C,7:143508014:G:A,7:143508078:T:C,7:143508989:A:T,7:143509574:C:T,7:143509726:G:A,7:143510144:T:C,7:143510719:T:C,7:143510730:G:C,7:143511041:G:A,7:143511042:C:T,7:143511121:C:A,7:143511132:G:A,7:143511644:GC:G,7:143511875:A:G,7:143512120:A:T,7:143512715:G:C,7:143512758:G:C,7:143513162:A:G,7:143513313:A:G,7:143513339:A:C,7:143513859:G:A,7:143514334:T:C,7:143514550:C:A,7:143515706:T:C,7:143515714:T:C,7:143516202:T:C,7:143516258:A:G,7:143517996:T:C,7:143520097:C:A,7:143521452:T:C
7	143509185	7:143509185:G:C	0.001182	3	7:143302956:A:T,7:143418755:C:T,7:143433921:T:G
7	143515443	7:143515443:G:C	0.001067	22	7:143446015:C:T,7:143446304:C:T,7:143450903:C:T,7:143452160:C:T,7:143453811:C:A,7:143457092:G:A,7:143462715:G:A,7:143495221:A:C,7:143495903:C:A,7:143495913:C:G,7:143501475:C:T,7:143501703:A:C,7:143501812:G:T,7:143502926:A:G,7:143503455:A:G,7:143503513:A:G,7:143503705:C:A,7:143505171:C:T,7:143517708:C:T,7:143518655:C:T,7:143732437:CTTAA:C,7:143735459:G:A
7	143890253	7:143890253:C:T	0.00407	4	7:143879571:C:A,7:143879572:C:A,7:143889979:G:A,7:143905492:C:T
7	143894164	7:143894164:CAAG:C	0.001512	0	.
8	11360838	8:11360838:A:C	0.007338	6	8:11370087:T:G,8:11386650:G:A,8:11393221:C:G,8:11393593:C:T,8:11402751:C:G,8:11409122:C:A
8	11376937	8:11376937:A:C	0.00113	3	8:11470373:C:T,8:11541988:T:G,8:11555423:C:T
8	11377269	8:11377269:C:T	0.009179	1	8:11372054:A:G
8	11380070	8:11380070:C:T	0.00559	5	8:11347012:C:T,8:11349438:C:T,8:11399966:T:C,8:11417388:C:T,8:11487041:G:A
8	11385608	8:11385608:C:A	0.009944	4	8:11402778:C:T,8:11411437:C:T,8:11426358:C:G,8:11453418:G:T
8	11402965	8:11402965:C:T	0.004923	36	8:11368078:A:G,8:11373241:C:G,8:11373523:A:G,8:11385710:T:C,8:11394666:C:T,8:11396616:T:A,8:11396934:A:G,8:11397244:A:T,8:11397632:C:G,8:11398058:T:A,8:11398683:C:T,8:11399066:G:C,8:11400713:A:G,8:11402319:G:A,8:11402620:G:A,8:11402694:T:C,8:11402961:T:C,8:11403588:T:C,8:11404988:T:G,8:11405479:A:G,8:11406423:A:G,8:11408705:A:G,8:11410228:T:G,8:11410367:C:G,8:11411209:G:A,8:11411985:C:T,8:11412338:G:A,8:11414022:C:G,8:11414040:G:C,8:11414188:G:C,8:11414276:A:T,8:11421655:C:G,8:11422445:T:C,8:11424876:G:C,8:11425947:T:G,8:11427758:G:A
8	11409725	8:11409725:G:C	0.005752	1	8:11413155:C:T
8	11427626	8:11427626:G:C	0.000186	46	8:11401363:G:A,8:11416255:AAAAC:A,8:11416285:G:A,8:11416416:AAATTGATGTATAAT:A,8:11416613:C:A,8:11416880:A:C,8:11416892:C:G,8:11416962:A:T,8:11416972:G:C,8:11417927:G:C,8:11418839:G:C,8:11419494:G:A,8:11420432:G:A,8:11420810:A:C,8:11423839:T:G,8:11425726:A:C,8:11426026:A:G,8:11427677:T:C,8:11428072:C:G,8:11428560:T:C,8:11430531:A:C,8:11433293:T:C,8:11435033:C:T,8:11436420:T:C,8:11437742:C:G,8:11438002:A:G,8:11438582:G:A,8:11439768:T:C,8:11439878:T:C,8:11440876:A:G,8:11444552:A:G,8:11445212:T:C,8:11445502:A:G,8:11447856:A:G,8:11448126:A:G,8:11462643:T:C,8:11462760:C:G,8:11466023:C:G,8:11466369:G:A,8:11466488:C:A,8:11468594:TTCTGACCA:T,8:11469506:G:A,8:11470673:G:C,8:11471028:A:G,8:11472035:G:T,8:11473262:G:C
8	11440771	8:11440771:A:C	0.008632	1	8:11466280:G:A
8	11445361	8:11445361:T:C	0.008541	55	8:11355663:G:A,8:11373638:A:G,8:11436147:G:A,8:11476124:G:A,8:11476318:G:A,8:11477992:T:A,8:11479517:C:T,8:11480232:G:A,8:11486711:G:A,8:11487446:T:G,8:11490351:T:C,8:11493006:C:T,8:11494705:C:T,8:11494896:G:A,8:11496739:G:A,8:11497089:C:T,8:11499071:C:T,8:11499315:A:G,8:11500969:G:A,8:11501389:G:A,8:11502930:C:A,8:11503603:G:A,8:11503734:G:A,8:11503976:C:G,8:11505261:T:C,8:11506149:G:A,8:11506387:A:T,8:11508630:G:T,8:11509157:C:T,8:11510495:C:T,8:11512014:A:C,8:11512491:G:C,8:11512547:T:C,8:11514432:GA:G,8:11517623:G:A,8:11518410:C:G,8:11518932:G:A,8:11519817:G:A,8:11522414:A:T,8:11525856:T:C,8:11533157:G:A,8:11533350:C:T,8:11533945:G:A,8:11535037:G:T,8:11539087:T:G,8:11539974:C:T,8:11542228:G:A,8:11543084:C:T,8:11544626:T:G,8:11549788:C:T,8:11551873:G:T,8:11561621:A:G,8:11582668:C:G,8:11586489:G:T,8:11679836:T:C
8	11459762	8:11459762:T:C	0.009448	2	8:11427952:A:G,8:11436115:C:T
8	11470698	8:11470698:G:A	0.007386	12	8:11426309:G:A,8:11480814:C:A,8:11485102:G:A,8:11495942:T:C,8:11499044:T:A,8:11509507:G:T,8:11510725:C:A,8:11515319:C:T,8:11534032:C:G,8:11537327:T:C,8:11543340:C:T,8:11544966:C:T
8	11476663	8:11476663:A:C	0.009849	10	8:11360136:CACAT:C,8:11465246:G:C,8:11473308:G:A,8:11473989:T:C,8:11475273:T:C,8:11479611:C:T,8:11481863:A:C,8:11486493:T:A,8:11490213:G:C,8:11496070:C:T
8	11507511	8:11507511:G:C	0.005339	11	8:11491294:C:G,8:11594300:A:T,8:11594315:C:G,8:11596273:C:T,8:11598516:C:T,8:11598977:G:A,8:11601919:T:A,8:11602594:C:G,8:11602983:C:T,8:11607787:G:T,8:11608013:C:T
8	11515087	8:11515087:C:T	0.005673	0	.
8	11523678	8:11523678:C:G	8.298e-06	276	8:11346656:C:T,8:11347246:T:C,8:11348093:T:C,8:11349858:C:A,8:11351394:G:A,8:11353314:T:G,8:11353315:T:G,8:11353793:T:G,8:11356080:T:G,8:11356946:A:G,8:11357463:A:G,8:11358108:C:G,8:11361825:G:A,8:11362272:C:T,8:11368562:A:G,8:11368947:C:A,8:11369897:G:A,8:11370376:C:T,8:11370591:G:A,8:11371810:C:G,8:11372129:C:T,8:11372697:G:T,8:11372750:A:T,8:11373065:G:A,8:11373740:T:C,8:11373845:G:T,8:11374377:A:G,8:11374834:C:G,8:11375279:G:A,8:11375351:G:A,8:11375809:A:C,8:11375910:T:G,8:11376073:A:G,8:11376150:A:G,8:11376408:C:T,8:11376449:A:G,8:11376789:C:T,8:11376858:T:G,8:11376991:A:T,8:11377011:A:G,8:11377104:T:A,8:11377117:T:C,8:11377271:C:G,8:11377335:G:A,8:11377376:C:G,8:11377627:C:G,8:11377641:C:A,8:11377851:A:C,8:11377884:A:G,8:11377988:G:A,8:11378070:T:G,8:11378096:T:G,8:11378226:T:C,8:11378401:G:A,8:11378883:T:C,8:11378904:C:T,8:11378910:T:C,8:11379063:T:A,8:11379172:T:G,8:11379176:C:T,8:11379300:T:C,8:11379341:C:T,8:11379455:C:T,8:11379466:A:G,8:11379968:A:G,8:11379971:A:G,8:11380247:C:A,8:11380264:T:C,8:11380520:C:T,8:11381088:C:T,8:11381508:T:A,8:11381545:C:T,8:11381569:T:G,8:11381628:G:A,8:11381843:G:A,8:11382001:G:A,8:11382056:C:T,8:11382131:C:T,8:11382253:A:T,8:11384426:GT:G,8:11384516:T:G,8:11384530:TA:T,8:11385123:G:A,8:11385617:C:G,8:11387794:C:G,8:11391501:G:T,8:11394196:G:A,8:11394916:C:A,8:11396305:C:G,8:11398066:A:C,8:11398675:G:A,8:11399317:A:G,8:11399986:T:C,8:11400516:A:G,8:11400869:A:G,8:11400947:T:G,8:11402396:T:C,8:11402816:C:G,8:11402876:C:A,8:11403101:C:T,8:11405419:A:T,8:11406113:G:T,8:11407935:G:C,8:11407939:T:A,8:11408048:C:G,8:11408622:C:T,8:11408666:A:T,8:11409115:T:C,8:11410268:A:G,8:11410568:T:C,8:11410835:G:A,8:11411033:C:G,8:11411051:C:T,8:11411114:CA:C,8:11411496:A:G,8:11413484:C:A,8:11414229:C:T,8:11414655:G:A,8:11415630:A:C,8:11416051:C:G,8:11418066:A:G,8:11418344:CA:C,8:11419924:T:C,8:11420051:T:A,8:11420637:T:G,8:11423764:A:G,8:11427710:A:C,8:11434264:C:G,8:11435881:C:T,8:11439091:T:C,8:11440198:T:C,8:11441936:G:C,8:11442538:C:G,8:11443382:C:G,8:11444972:T:G,8:11445121:C:A,8:11445324:C:A,8:11445628:G:C,8:11446479:T:C,8:11446503:G:A,8:11446504:A:G,8:11446607:T:C,8:11446634:A:G,8:11448515:A:T,8:11448763:G:T,8:11448935:G:A,8:11449007:G:A,8:11449173:T:C,8:11449199:C:T,8:11449255:C:G,8:11449296:A:G,8:11449609:C:A,8:11449945:A:G,8:11450063:A:G,8:11450173:A:C,8:11450174:C:G,8:11451270:C:T,8:11451785:C:T,8:11451891:C:T,8:11452024:A:G,8:11452271:G:A,8:11452503:A:T,8:11452853:C:T,8:11452933:G:A,8:11453020:T:G,8:11453059:T:G,8:11453084:A:G,8:11453514:G:A,8:11453637:G:A,8:11453640:C:T,8:11453830:A:C,8:11453831:A:T,8:11454320:C:G,8:11460553:T:C,8:11474517:C:T,8:11475844:C:T,8:11478774:A:C,8:11481085:C:T,8:11491734:G:T,8:11497424:A:G,8:11501511:C:G,8:11501603:G:A,8:11501868:G:A,8:11502048:T:C,8:11506275:A:T,8:11506441:T:C,8:11509161:C:T,8:11510221:G:T,8:11511727:G:C,8:11514038:C:T,8:11514576:T:C,8:11514934:C:G,8:11515128:T:C,8:11516563:T:G,8:11516598:C:T,8:11517270:T:C,8:11523639:C:A,8:11525150:G:C,8:11527204:C:A,8:11528767:G:C,8:11529680:C:T,8:11532349:G:C,8:11536724:A:G,8:11537723:T:A,8:11540995:A:G,8:11546260:C:G,8:11546584:G:T,8:11547005:G:A,8:11547740:G:A,8:11547827:C:T,8:11548666:G:A,8:11548848:G:A,8:11551426:A:G,8:11552890:A:C,8:11553496:G:C,8:11553842:C:T,8:11554034:A:T,8:11554314:G:A,8:11557150:G:A,8:11559134:G:A,8:11559446:C:A,8:11559984:T:C,8:11565352:C:G,8:11565427:C:T,8:11565563:A:G,8:11573601:CAG:C,8:11588912:G:A,8:11589128:G:A,8:11589171:T:C,8:11589291:C:T,8:11589359:T:C,8:11589446:G:A,8:11590819:G:C,8:11591020:G:T,8:11591150:G:C,8:11591245:C:T,8:11591816:G:T,8:11592624:G:A,8:11592704:C:G,8:11592963:G:A,8:11593078:T:G,8:11593228:C:G,8:11594668:G:A,8:11595521:G:A,8:11596162:T:C,8:11596506:C:T,8:11596691:G:T,8:11597597:C:T,8:11597753:G:A,8:11598441:C:T,8:11599739:T:C,8:11601509:G:T,8:11603602:A:G,8:11605008:C:A,8:11605506:C:T,8:11605721:G:A,8:11609236:A:T,8:11609244:CAATATT:C,8:11610048:C:G,8:11610254:G:A,8:11663570:A:T,8:11665275:C:T,8:11667926:G:A,8:11668840:T:C,8:11670401:A:G,8:11672984:C:A,8:11726967:C:G,8:11729384:A:G,8:11731533:A:G,8:11735208:G:A,8:11735524:T:G,8:11735713:C:T,8:11737088:G:A,8:11737461:C:A,8:11738460:G:A,8:11738928:A:C
8	11556728	8:11556728:T:C	4.06e-07	165	8:11451683:T:C,8:11477733:G:A,8:11477739:G:A,8:11479272:G:A,8:11480637:A:G,8:11482107:T:G,8:11482985:A:G,8:11485769:A:T,8:11485966:A:G,8:11486164:C:T,8:11487064:A:G,8:11487916:A:C,8:11488135:A:G,8:11489083:A:C,8:11489780:T:G,8:11490116:T:C,8:11491638:T:C,8:11493390:T:C,8:11494752:G:T,8:11498093:C:G,8:11498312:A:G,8:11498493:C:A,8:11500647:T:C,8:11501871:G:A,8:11503752:C:G,8:11504766:C:A,8:11504768:G:T,8:11509529:C:T,8:11510710:A:G,8:11511222:T:C,8:11511559:A:G,8:11511668:A:G,8:11512268:T:C,8:11512480:G:T,8:11512942:C:T,8:11513224:G:C,8:11513369:A:G,8:11514590:G:A,8:11515024:G:A,8:11515755:C:T,8:11515958:G:A,8:11516719:C:T,8:11518757:T:C,8:11520207:T:C,8:11521231:A:G,8:11524858:G:A,8:11525691:T:A,8:11526690:G:C,8:11527047:C:T,8:11527332:G:C,8:11527498:G:A,8:11531917:G:A,8:11533118:A:T,8:11533272:C:G,8:11534584:A:C,8:11535820:A:C,8:11536108:G:C,8:11536255:A:G,8:11536483:T:G,8:11537570:G:A,8:11539309:C:T,8:11539347:A:C,8:11539365:A:G,8:11539465:T:A,8:11539564:A:C,8:11539577:T:A,8:11539948:C:G,8:11540074:C:T,8:11540826:C:A,8:11541356:A:G,8:11541444:T:C,8:11541975:A:T,8:11543119:C:G,8:11543171:G:A,8:11543435:G:T,8:11543607:G:A,8:11544838:G:A,8:11547415:A:T,8:11547548:G:A,8:11547632:G:A,8:11547832:C:A,8:11547865:T:G,8:11549084:T:C,8:11549306:T:C,8:11549391:T:C,8:11549504:G:C,8:11549559:T:C,8:11550533:G:A,8:11550602:G:C,8:11550892:T:C,8:11551097:T:C,8:11552629:T:C,8:11553008:G:A,8:11553478:C:A,8:11555683:T:C,8:11556384:C:T,8:11556504:G:C,8:11557637:G:A,8:11558303:C:T,8:11559376:C:T,8:11559635:T:C,8:11559641:G:T,8:11559748:A:G,8:11561257:G:A,8:11563745:C:T,8:11564536:G:A,8:11564621:T:C,8:11564916:A:T,8:11564933:C:A,8:11565574:A:C,8:11565634:A:T,8:11565872:T:G,8:11565930:G:A,8:11566009:G:A,8:11566576:G:T,8:11566683:C:T,8:11567525:C:T,8:11567596:G:T,8:11568300:T:G,8:11568813:T:C,8:11569281:G:C,8:11569624:G:T,8:11570128:A:T,8:11570839:G:A,8:11570886:C:T,8:11571190:T:C,8:11571638:A:G,8:11573713:G:A,8:11574049:TAC:T,8:11575303:C:G,8:11575437:C:A,8:11575918:G:A,8:11576271:T:C,8:11576400:T:C,8:11576667:A:T,8:11576723:C:T,8:11577283:C:G,8:11577540:G:A,8:11578007:T:C,8:11578055:C:T,8:11578418:G:C,8:11582510:G:A,8:11583560:C:T,8:11585481:C:T,8:11587007:G:A,8:11587328:C:T,8:11588332:A:G,8:11589055:G:A,8:11589584:G:A,8:11589610:C:T,8:11590170:G:C,8:11590249:A:C,8:11591229:G:T,8:11592913:A:G,8:11592934:C:T,8:11593319:T:A,8:11594798:C:T,8:11597480:C:T,8:11600765:T:C,8:11601497:C:A,8:11601704:G:A,8:11601943:T:A,8:11603765:A:AG,8:11604276:G:A,8:11606390:G:T
8	11588926	8:11588926:G:T	0.008346	9	8:11435800:G:A,8:11515022:C:G,8:11530248:C:G,8:11553051:T:G,8:11584904:A:G,8:11636662:T:G,8:11658444:C:T,8:11684195:C:T,8:11726721:G:A
8	11589912	8:11589912:G:A	0.009465	2	8:11353472:C:T,8:11825117:C:T
8	11596401	8:11596401:G:A	0.002396	11	8:11611077:A:G,8:11638193:G:T,8:11638523:A:C,8:11639867:C:A,8:11641265:G:C,8:11642399:A:C,8:11648226:C:T,8:11648510:C:G,8:11649125:T:C,8:11651222:C:T,8:11656635:C:T
8	11610139	8:11610139:C:T	0.008739	2	8:11600255:A:G,8:11600973:G:A
8	11610179	8:11610179:A:G	0.003879	4	8:11438680:T:C,8:11438782:G:A,8:11538954:T:C,8:11563487:G:A
8	11617519	8:11617519:C:T	0.009819	27	8:11612666:T:C,8:11614251:C:T,8:11616097:A:G,8:11617142:A:G,8:11617717:A:G,8:11618636:C:T,8:11618958:A:G,8:11619086:C:T,8:11619217:T:G,8:11620447:G:T,8:11621105:C:A,8:11621295:C:T,8:11622948:T:C,8:11623744:A:C,8:11624756:T:A,8:11624957:G:A,8:11628311:C:T,8:11632069:C:A,8:11633754:G:A,8:11639949:C:T,8:11643283:T:A,8:11645006:T:C,8:11647361:C:T,8:11650402:G:T,8:11650997:TC:T,8:11654882:T:C,8:11666992:G:A
8	11638588	8:11638588:G:A	0.0002739	4	8:11639086:C:G,8:11647096:C:T,8:11705017:C:T,8:11819976:T:C
8	11645780	8:11645780:C:G	0.004545	35	8:11638698:C:G,8:11640156:C:T,8:11642347:A:AT,8:11644488:A:C,8:11644884:G:T,8:11644899:G:A,8:11644939:G:T,8:11645232:C:A,8:11645425:A:C,8:11645824:G:T,8:11646470:A:G,8:11646917:A:C,8:11647410:G:T,8:11648699:T:G,8:11648794:C:G,8:11648795:C:T,8:11649424:G:C,8:11649454:G:C,8:11649571:C:T,8:11650939:C:T,8:11651179:G:A,8:11651863:G:C,8:11652766:C:G,8:11653628:A:G,8:11654782:C:A,8:11655026:T:A,8:11655651:C:T,8:11655804:T:C,8:11656208:GT:G,8:11656224:T:G,8:11656502:C:T,8:11656562:T:C,8:11659085:T:C,8:11664844:G:A,8:11670830:G:C
8	11651621	8:11651621:C:T	1.307e-05	44	8:11583366:G:A,8:11612113:C:T,8:11612669:A:C,8:11616132:A:G,8:11621125:A:G,8:11623573:C:G,8:11624172:G:C,8:11627579:G:C,8:11627750:A:G,8:11628423:T:G,8:11628517:A:C,8:11628842:A:G,8:11629761:C:T,8:11632562:T:C,8:11632740:CA:C,8:11633187:C:G,8:11633517:T:C,8:11634235:C:T,8:11638806:C:T,8:11638811:G:C,8:11644736:C:T,8:11645178:A:G,8:11645944:T:C,8:11649438:C:A,8:11649641:C:A,8:11650021:A:G,8:11651713:G:A,8:11652840:G:A,8:11653084:C:T,8:11655587:A:G,8:11656127:A:C,8:11656401:C:G,8:11660337:A:G,8:11666662:GA:G,8:11666836:G:A,8:11668211:G:A,8:11674473:A:G,8:11676637:A:G,8:11678872:TA:T,8:11702724:C:T,8:11720399:T:C,8:11726424:C:T,8:11760725:T:A,8:11781884:G:A
8	11652108	8:11652108:A:G	0.002969	6	8:11645512:A:G,8:11663408:C:T,8:11709327:T:C,8:11725442:C:T,8:11774247:C:T,8:11815659:T:A
8	11664321	8:11664321:C:T	0.009621	5	8:11635492:G:T,8:11677037:C:T,8:11715392:C:T,8:11724480:G:A,8:11789149:G:T
8	11668780	8:11668780:T:C	0.0001746	14	8:11629141:T:C,8:11630596:G:A,8:11632902:C:G,8:11658864:A:G,8:11659083:T:G,8:11665888:C:T,8:11667259:C:T,8:11668954:A:G,8:11669043:G:C,8:11669477:T:C,8:11669855:G:T,8:11677373:A:G,8:11679368:G:A,8:11688534:A:T
8	11685487	8:11685487:T:C	0.003331	26	8:11629205:A:C,8:11660082:G:A,8:11671992:A:T,8:11674179:T:A,8:11675875:A:G,8:11679413:G:A,8:11679681:T:G,8:11682206:A:C,8:11682718:A:G,8:11683215:T:A,8:11684863:G:A,8:11685081:G:A,8:11686154:C:G,8:11686340:A:G,8:11688391:T:C,8:11727040:G:A,8:11727743:C:A,8:11769647:G:A,8:11771732:G:A,8:11782482:C:T,8:11784048:C:CA,8:11784362:T:C,8:11818022:A:T,8:11824758:C:T,8:11830009:G:A,8:11831610:G:C
8	11687331	8:11687331:G:A	0.008881	17	8:11651802:T:C,8:11660064:T:A,8:11662301:TA:T,8:11674902:G:T,8:11679289:A:C,8:11680253:C:T,8:11689641:T:C,8:11690111:A:G,8:11690281:G:C,8:11690462:G:T,8:11710483:C:A,8:11710938:C:G,8:11711812:T:C,8:11713468:A:T,8:11720599:C:G,8:11722445:A:G,8:11723939:A:G
8	11733627	8:11733627:C:A	0.002348	82	8:11628512:G:C,8:11628711:G:A,8:11631848:C:T,8:11633619:A:G,8:11660468:T:C,8:11666210:A:G,8:11677398:A:G,8:11678823:T:C,8:11679691:G:C,8:11679786:A:T,8:11680280:A:G,8:11681369:C:G,8:11722293:A:G,8:11722390:C:G,8:11722727:A:G,8:11722825:A:G,8:11723117:C:T,8:11723262:T:A,8:11723398:A:G,8:11726332:C:T,8:11726916:C:T,8:11726994:T:A,8:11728255:T:C,8:11731524:G:A,8:11732659:C:T,8:11734367:C:T,8:11734407:A:T,8:11735995:C:T,8:11738320:C:T,8:11738654:G:A,8:11739040:A:C,8:11742172:C:T,8:11742310:C:T,8:11742724:G:C,8:11743566:G:A,8:11747621:C:A,8:11748803:T:C,8:11749863:T:C,8:11750450:A:G,8:11750481:G:A,8:11750617:C:A,8:11750827:G:T,8:11752486:C:T,8:11753165:C:T,8:11753177:C:T,8:11753365:C:T,8:11753534:G:A,8:11753697:A:G,8:11754214:G:C,8:11754872:T:C,8:11765703:C:A,8:11765727:A:G,8:11766538:C:A,8:11766541:C:A,8:11767572:ACC:A,8:11767726:G:C,8:11767863:A:C,8:11768299:C:T,8:11768913:C:T,8:11770620:A:C,8:11770653:G:T,8:11770866:T:A,8:11771610:T:C,8:11771858:A:T,8:11772128:G:A,8:11775679:A:G,8:11783275:A:G,8:11783898:C:T,8:11797720:C:T,8:11808296:C:T,8:11815976:T:C,8:11819741:T:A,8:11823026:C:T,8:11824967:T:C,8:11825057:C:A,8:11826309:T:C,8:11826562:C:A,8:11827501:G:C,8:11828027:C:T,8:11828235:C:T,8:11828300:C:G,8:11830450:C:T
8	11742061	8:11742061:A:C	0.0007218	25	8:11674173:C:T,8:11679129:G:T,8:11693961:A:G,8:11694473:G:A,8:11695366:T:A,8:11717293:C:G,8:11718009:A:G,8:11719995:G:T,8:11721662:C:G,8:11725420:T:C,8:11728894:C:T,8:11729137:G:A,8:11729725:G:T,8:11730930:A:T,8:11730972:C:T,8:11732499:G:A,8:11736390:G:A,8:11741485:C:A,8:11754137:A:G,8:11754770:G:C,8:11754788:G:A,8:11754806:C:T,8:11756424:G:A,8:11756716:G:T,8:11826291:G:A
8	11757489	8:11757489:G:C	0.008811	4	8:11756666:G:T,8:11759038:C:G,8:11760598:C:A,8:11762477:C:T
8	11769124	8:11769124:C:T	0.001192	57	8:11747349:A:G,8:11749843:C:T,8:11751396:A:G,8:11751660:T:C,8:11755333:G:A,8:11755420:A:C,8:11756603:T:G,8:11756754:TA:T,8:11756807:T:C,8:11758186:A:G,8:11758829:A:C,8:11758901:C:T,8:11758992:T:C,8:11759327:G:A,8:11759731:A:T,8:11760138:G:A,8:11760254:G:A,8:11760407:A:C,8:11760613:A:G,8:11760956:G:A,8:11761179:C:T,8:11761825:C:T,8:11761888:G:A,8:11762126:T:A,8:11762806:T:C,8:11762952:G:A,8:11763260:T:C,8:11763941:G:A,8:11766380:A:T,8:11766907:C:G,8:11767696:C:A,8:11769604:C:G,8:11769752:C:G,8:11772300:C:G,8:11774397:A:G,8:11776685:T:A,8:11778107:A:G,8:11778437:T:C,8:11779353:T:C,8:11781173:TTG:T,8:11783102:C:T,8:11786406:G:A,8:11788431:G:A,8:11788753:G:A,8:11790156:C:T,8:11790624:G:GC,8:11790862:A:T,8:11791147:A:T,8:11791398:A:G,8:11791883:T:A,8:11791909:C:A,8:11795103:T:C,8:11795739:C:T,8:11796340:C:T,8:11798848:A:C,8:11808419:G:A,8:11841899:T:G
8	11790432	8:11790432:T:G	0.004147	57	8:11781369:C:G,8:11783815:G:C,8:11785361:A:G,8:11787680:C:T,8:11788821:C:T,8:11788945:A:T,8:11789096:A:G,8:11790558:A:G,8:11790715:C:T,8:11791213:G:A,8:11791365:G:C,8:11791560:G:C,8:11791592:A:T,8:11791850:A:G,8:11791993:G:A,8:11793099:T:C,8:11793878:C:A,8:11794153:G:A,8:11795041:C:G,8:11795148:G:C,8:11795519:A:G,8:11795561:G:C,8:11795783:G:A,8:11796316:C:T,8:11796576:G:A,8:11797857:C:T,8:11798318:C:T,8:11800207:A:G,8:11802194:T:C,8:11803255:G:C,8:11804057:G:C,8:11809670:C:T,8:11809987:C:T,8:11810644:T:C,8:11811258:C:T,8:11811931:G:C,8:11813532:G:A,8:11816749:T:G,8:11817502:T:C,8:11819796:G:C,8:11820481:TTGCTGAGC:T,8:11830976:A:C,8:11833633:G:T,8:11835332:C:T,8:11837095:G:C,8:11838983:A:C,8:11841770:C:T,8:11844378:CTG:C,8:11846143:A:G,8:11863571:C:T,8:11864537:A:G,8:11864846:G:A,8:11866266:G:A,8:11867774:C:T,8:11867879:G:T,8:11868335:A:G,8:11869308:A:G
8	11798068	8:11798068:G:C	0.004542	55	8:11745287:T:C,8:11746655:G:A,8:11749539:G:A,8:11749821:C:T,8:11750421:C:T,8:11751907:T:G,8:11754280:G:C,8:11768102:C:T,8:11785036:T:C,8:11789003:T:C,8:11789279:A:G,8:11789505:G:A,8:11789714:G:C,8:11790053:C:T,8:11790571:C:G,8:11791217:G:C,8:11791280:G:A,8:11794184:G:A,8:11795147:C:T,8:11798974:G:C,8:11799524:C:G,8:11800412:G:C,8:11810107:GTAA:G,8:11820135:A:C,8:11823737:A:G,8:11827833:A:G,8:11828910:A:G,8:11829146:CTTG:C,8:11829326:G:C,8:11829650:G:A,8:11832254:G:A,8:11834430:T:G,8:11834619:T:C,8:11835060:G:T,8:11836410:T:C,8:11838843:T:C,8:11842221:T:C,8:11842592:T:C,8:11843218:A:C,8:11843689:G:A,8:11843821:G:A,8:11845033:T:C,8:11846841:G:C,8:11846948:A:C,8:11847369:C:G,8:11847833:G:C,8:11848720:T:C,8:11849347:C:T,8:11849397:T:C,8:11849428:G:C,8:11849460:CG:C,8:11849518:A:G,8:11849523:G:C,8:11850080:G:A,8:11850291:T:C
8	11811275	8:11811275:G:A	0.009038	33	8:11808498:C:T,8:11808647:G:T,8:11812886:G:A,8:11814462:T:A,8:11814925:T:G,8:11816782:G:C,8:11816852:C:T,8:11816963:G:T,8:11817907:T:A,8:11818377:C:G,8:11821064:T:C,8:11823032:G:A,8:11823377:C:G,8:11823694:T:C,8:11823758:T:A,8:11823956:G:A,8:11825161:A:G,8:11827669:T:C,8:11828256:C:G,8:11829799:G:C,8:11830149:A:C,8:11832919:C:G,8:11835670:C:A,8:11835877:T:C,8:11838110:C:T,8:11838758:C:T,8:11838830:A:G,8:11839924:A:G,8:11840080:C:CT,8:11840955:G:A,8:11844015:G:A,8:11857278:A:G,8:11857903:A:G
8	11839511	8:11839511:G:A	0.008316	17	8:11718331:G:T,8:11750422:G:A,8:11838898:A:T,8:11840226:G:A,8:11841281:G:C,8:11842998:G:C,8:11844644:T:C,8:11934141:C:G,8:11934418:G:T,8:11940689:T:C,8:11943856:C:T,8:11949571:A:G,8:11957517:C:T,8:11980846:C:T,8:11992444:G:A,8:11998077:C:T,8:12017895:G:A
8	11844613	8:11844613:G:C	1.867e-10	85	8:11660205:GC:G,8:11707369:TAA:T,8:11711383:C:T,8:11744001:A:C,8:11745831:A:G,8:11746086:C:T,8:11746247:A:G,8:11746517:C:T,8:11747148:G:T,8:11747150:C:T,8:11747401:A:G,8:11748855:G:C,8:11751465:T:C,8:11752337:G:A,8:11753237:G:C,8:11753344:T:C,8:11753844:T:C,8:11753857:C:T,8:11757066:A:G,8:11761558:A:T,8:11761752:T:A,8:11762439:C:G,8:11762817:T:A,8:11763387:T:C,8:11765356:A:G,8:11766544:A:C,8:11768352:G:C,8:11772069:G:C,8:11774124:C:G,8:11774236:A:G,8:11774271:A:G,8:11774362:G:A,8:11774523:C:A,8:11778418:G:A,8:11778674:A:G,8:11779393:C:A,8:11779413:A:G,8:11779424:C:T,8:11779489:C:T,8:11780852:T:G,8:11781314:C:T,8:11782387:T:C,8:11788822:G:T,8:11788897:A:G,8:11790532:A:G,8:11793200:G:C,8:11794044:C:T,8:11796312:A:C,8:11796395:A:G,8:11796628:G:A,8:11797443:G:C,8:11797513:T:C,8:11797589:T:C,8:11798079:T:C,8:11798457:C:CTTT,8:11798832:C:T,8:11799067:A:G,8:11799234:G:A,8:11799429:C:T,8:11799530:A:G,8:11800101:A:G,8:11808828:A:G,8:11817388:TG:T,8:11850149:G:A,8:11871913:A:G,8:11912262:C:A,8:11912263:A:G,8:11916090:C:A,8:11924582:C:G,8:11924604:G:T,8:11929465:C:T,8:11930955:A:T,8:11932810:C:T,8:11934227:C:A,8:11934833:T:A,8:11936313:T:G,8:11942457:C:T,8:11943994:A:G,8:11944494:G:A,8:11946552:A:G,8:11947373:T:G,8:11947976:G:A,8:11948854:GCTCT:G,8:11949467:T:C,8:11953767:T:C
8	11847108	8:11847108:T:G	0.007573	7	8:11658882:G:A,8:11810235:G:A,8:11814844:T:C,8:11817694:G:C,8:11846729:G:A,8:11871132:A:T,8:11883569:C:T
8	11863685	8:11863685:C:T	0.002538	2	8:11788792:C:T,8:11806823:C:T
8	11866957	8:11866957:C:T	0.0004809	7	8:11695631:C:A,8:11787375:T:C,8:11798575:C:T,8:11818344:T:G,8:11920707:G:A,8:11943523:G:A,8:11967662:G:A
8	11867910	8:11867910:A:G	0.007567	175	8:11692275:T:C,8:11692912:G:A,8:11699014:G:A,8:11699547:A:T,8:11703432:T:C,8:11719675:T:C,8:11732452:T:C,8:11734551:A:G,8:11740090:G:C,8:11745535:G:A,8:11757660:C:T,8:11801166:A:G,8:11801813:C:T,8:11813957:C:G,8:11814280:G:A,8:11815970:G:A,8:11816081:C:T,8:11816092:C:G,8:11816480:C:T,8:11816566:T:C,8:11816792:A:G,8:11817936:C:G,8:11818391:G:A,8:11818762:G:A,8:11819460:TTCTG:T,8:11820142:A:G,8:11820265:C:G,8:11823943:A:T,8:11824227:T:TA,8:11825047:T:C,8:11826113:T:C,8:11829261:A:G,8:11830628:A:T,8:11834116:C:T,8:11835870:A:C,8:11840052:G:A,8:11842158:C:T,8:11843387:A:G,8:11844932:A:G,8:11845258:C:A,8:11845493:T:C,8:11846543:G:A,8:11848375:G:A,8:11848909:G:C,8:11849763:T:G,8:11850047:G:C,8:11852390:G:C,8:11852887:C:T,8:11854885:G:A,8:11855800:C:T,8:11855965:T:C,8:11856532:G:C,8:11857048:G:C,8:11857099:C:G,8:11857469:G:T,8:11857507:G:C,8:11857574:G:A,8:11858679:A:G,8:11859079:G:A,8:11859988:CT:C,8:11862957:A:C,8:11863276:T:C,8:11863806:G:A,8:11863929:C:G,8:11865386:T:C,8:11865396:A:AT,8:11866256:A:C,8:11866629:A:G,8:11867020:T:TG,8:11867418:C:G,8:11867542:G:T,8:11867916:C:T,8:11869822:G:T,8:11869823:T:C,8:11870057:A:G,8:11870059:T:C,8:11870231:A:C,8:11871323:T:G,8:11871978:C:T,8:11874487:C:T,8:11875648:A:G,8:11884920:C:T,8:11885555:C:T,8:11887947:T:C,8:11891082:G:A,8:11896780:A:G,8:11904126:T:C,8:11908180:G:C,8:11908662:C:T,8:11909656:CG:C,8:11917443:A:G,8:11918506:C:A,8:11918551:G:T,8:11918618:T:C,8:11919200:G:A,8:11919450:G:C,8:11919617:A:C,8:11919946:A:G,8:11919972:G:A,8:11920255:C:T,8:11921060:T:C,8:11921580:T:C,8:11921629:C:T,8:11922133:T:C,8:11922387:G:A,8:11922416:C:A,8:11922604:G:A,8:11922825:C:T,8:11923064:G:T,8:11923178:T:G,8:11923372:C:A,8:11923873:C:G,8:11923918:T:C,8:11924025:T:C,8:11924583:C:T,8:11924692:C:T,8:11925043:C:G,8:11925335:T:C,8:11925498:C:T,8:11925731:A:G,8:11926101:A:G,8:11926918:C:T,8:11927513:C:T,8:11927753:A:G,8:11932028:C:T,8:11932056:A:T,8:11932573:T:C,8:11936039:G:A,8:11938829:G:T,8:11939418:A:G,8:11940400:G:T,8:11941194:T:C,8:11942355:A:G,8:11942817:T:C,8:11943477:T:C,8:11944248:C:T,8:11945426:T:C,8:11945486:G:A,8:11945829:C:T,8:11945922:A:G,8:11945964:A:G,8:11946476:G:C,8:11946711:G:A,8:11946993:T:C,8:11947014:G:T,8:11947109:C:T,8:11947228:C:T,8:11947908:A:G,8:11948462:C:T,8:11948760:T:C,8:11950373:T:C,8:11951117:AGAGAGGGAG:A,8:11951233:A:G,8:11951998:A:T,8:11954642:G:A,8:11957235:G:C,8:11963654:T:C,8:11963671:G:T,8:11967667:G:A,8:11969734:G:A,8:11969874:C:T,8:11970423:C:T,8:11972365:C:A,8:11972980:G:A,8:11973179:C:T,8:11973569:A:C,8:11975394:G:C,8:11976225:A:G,8:11979846:G:T,8:11980058:C:T,8:11980101:A:T,8:11980773:A:T,8:11980915:T:C,8:11980995:G:T,8:11981188:G:A
8	11890529	8:11890529:G:T	1.341e-06	428	8:11660206:C:G,8:11731874:G:T,8:11748643:C:G,8:11749887:G:A,8:11753991:C:G,8:11754356:A:G,8:11755189:C:A,8:11755454:G:A,8:11756820:C:T,8:11757673:A:G,8:11757956:T:C,8:11759007:T:C,8:11759996:C:G,8:11760670:T:C,8:11760802:C:T,8:11761654:A:G,8:11761995:T:A,8:11764177:A:C,8:11764492:G:A,8:11764784:C:T,8:11765947:C:T,8:11767499:G:A,8:11769705:C:A,8:11770112:G:C,8:11770962:C:T,8:11771150:T:C,8:11771620:C:G,8:11772343:A:T,8:11772572:A:T,8:11772920:C:A,8:11773406:C:T,8:11773995:C:T,8:11774053:A:G,8:11775019:A:G,8:11775318:AAGC:A,8:11777300:A:G,8:11778060:T:C,8:11787242:A:G,8:11787695:G:A,8:11788886:C:T,8:11789325:C:T,8:11789425:C:T,8:11790722:C:G,8:11791081:C:G,8:11792812:C:T,8:11792966:T:C,8:11793409:G:A,8:11793790:C:T,8:11795825:G:C,8:11797287:G:A,8:11798328:G:A,8:11798402:A:G,8:11798746:A:G,8:11799415:C:T,8:11799892:A:G,8:11801493:T:C,8:11801600:A:G,8:11801866:AT:A,8:11802659:G:C,8:11802853:T:C,8:11803105:C:T,8:11803407:C:T,8:11804221:C:G,8:11805376:G:A,8:11805778:C:T,8:11806254:C:T,8:11807023:TACAAATAAAA:T,8:11807229:C:T,8:11807309:C:G,8:11807514:T:G,8:11807586:TA:T,8:11807708:G:A,8:11808152:C:T,8:11808450:C:T,8:11808942:C:T,8:11809259:C:G,8:11809261:T:C,8:11811050:T:G,8:11812596:A:T,8:11812763:T:C,8:11813038:TCCAAGGC:T,8:11813423:C:T,8:11813906:CA:C,8:11814150:A:G,8:11814805:GAT:G,8:11815211:A:G,8:11815390:T:C,8:11815524:A:G,8:11815546:T:A,8:11815907:A:G,8:11816628:C:G,8:11816689:G:C,8:11817284:A:C,8:11818089:T:A,8:11818585:T:C,8:11819010:T:G,8:11819173:G:A,8:11819455:T:G,8:11819485:C:A,8:11819487:A:G,8:11819601:C:T,8:11820015:T:C,8:11820296:T:A,8:11821668:C:T,8:11822274:G:A,8:11822331:C:CT,8:11822959:A:T,8:11823879:G:A,8:11824909:G:C,8:11825349:G:C,8:11825392:T:A,8:11827212:A:G,8:11827278:T:G,8:11828155:G:A,8:11828466:G:C,8:11828580:T:C,8:11829403:C:G,8:11830795:G:A,8:11830833:G:T,8:11832249:A:G,8:11832250:CTAGGTT:C,8:11832894:G:A,8:11833801:T:G,8:11834898:C:T,8:11839994:T:A,8:11842062:G:A,8:11844768:C:G,8:11852665:T:C,8:11853728:G:A,8:11855046:G:A,8:11855649:G:A,8:11878274:CG:C,8:11878430:C:A,8:11879349:G:C,8:11879515:C:A,8:11880088:G:T,8:11881085:C:G,8:11881428:C:T,8:11883218:C:T,8:11883377:G:A,8:11883490:T:C,8:11883547:T:G,8:11885540:T:A,8:11886191:A:G,8:11886256:T:A,8:11886607:C:T,8:11887233:A:G,8:11887782:T:C,8:11887834:C:T,8:11889092:G:C,8:11889723:C:T,8:11890031:C:T,8:11890045:A:T,8:11890048:A:G,8:11890144:T:C,8:11890349:G:A,8:11890359:T:C,8:11890410:A:T,8:11890462:CT:C,8:11890805:T:A,8:11891114:C:G,8:11891136:C:T,8:11891854:C:T,8:11891938:C:T,8:11891996:T:G,8:11892051:T:C,8:11892121:G:A,8:11892284:T:C,8:11892364:A:T,8:11892730:C:G,8:11893018:T:C,8:11893140:T:C,8:11893146:T:C,8:11893176:C:T,8:11893587:G:A,8:11893858:A:G,8:11894184:T:C,8:11894346:G:A,8:11894501:G:A,8:11894512:T:C,8:11897014:A:T,8:11897546:C:A,8:11898004:G:A,8:11898295:T:C,8:11898875:G:A,8:11899091:G:A,8:11899094:C:T,8:11903611:C:T,8:11916380:A:G,8:11916454:T:C,8:11916557:C:A,8:11916558:A:G,8:11916626:C:T,8:11916628:A:C,8:11916856:A:C,8:11919897:C:T,8:11920340:C:T,8:11920375:A:C,8:11920392:T:C,8:11920468:C:G,8:11920786:AG:A,8:11921485:C:T,8:11922649:A:G,8:11922671:A:G,8:11923378:A:G,8:11923435:G:C,8:11923714:C:T,8:11923955:T:C,8:11924026:G:T,8:11924058:T:C,8:11924159:C:T,8:11924183:C:A,8:11924185:T:C,8:11924371:T:C,8:11924479:G:A,8:11924488:C:A,8:11924518:G:C,8:11924554:G:A,8:11924705:G:A,8:11924802:G:A,8:11924817:T:C,8:11924840:G:T,8:11924850:C:T,8:11925025:C:A,8:11925061:A:C,8:11925100:T:A,8:11925250:G:A,8:11925306:T:C,8:11925377:C:T,8:11925410:A:T,8:11925527:T:C,8:11925564:C:T,8:11925609:C:T,8:11925725:A:G,8:11926015:A:G,8:11926076:C:A,8:11926106:A:G,8:11926109:T:C,8:11926181:C:T,8:11926319:G:A,8:11926536:T:C,8:11926725:C:T,8:11926731:C:T,8:11926817:T:C,8:11926894:A:T,8:11927020:G:T,8:11927032:C:T,8:11927352:T:C,8:11927416:A:C,8:11927447:A:G,8:11927571:T:C,8:11927572:A:G,8:11928040:C:A,8:11928146:G:A,8:11928620:A:G,8:11928746:G:A,8:11929272:G:A,8:11929368:GC:G,8:11929384:A:G,8:11929393:A:G,8:11929416:C:T,8:11929423:C:A,8:11929694:C:T,8:11929710:T:C,8:11929878:A:C,8:11929886:T:G,8:11929996:A:G,8:11930054:C:T,8:11930063:C:T,8:11930986:C:T,8:11931039:G:T,8:11931154:G:A,8:11931185:T:C,8:11931516:C:A,8:11931518:C:A,8:11931528:G:A,8:11931773:A:G,8:11931788:A:G,8:11932012:T:A,8:11932045:C:G,8:11932155:A:G,8:11932174:C:G,8:11932240:C:A,8:11932260:A:G,8:11932349:G:C,8:11932354:C:T,8:11932385:C:T,8:11932424:C:A,8:11932454:A:G,8:11932743:A:G,8:11932811:G:A,8:11932861:G:A,8:11932902:C:T,8:11932942:T:G,8:11933018:T:C,8:11933060:G:A,8:11933067:C:A,8:11933072:T:C,8:11933707:A:G,8:11933829:C:T,8:11933847:C:T,8:11933874:G:T,8:11933953:G:A,8:11934016:A:G,8:11934048:A:C,8:11934120:C:T,8:11934144:A:T,8:11934163:C:G,8:11934169:C:T,8:11934453:C:T,8:11934539:C:G,8:11934553:C:G,8:11934620:A:G,8:11934790:C:T,8:11934842:C:A,8:11935026:A:G,8:11935192:C:T,8:11935225:T:C,8:11935249:G:T,8:11935307:A:G,8:11935393:C:T,8:11935465:T:C,8:11935469:T:A,8:11935587:C:G,8:11935631:A:G,8:11935669:A:G,8:11935740:A:G,8:11935786:A:G,8:11936020:C:T,8:11936097:G:A,8:11936145:T:G,8:11936171:G:A,8:11936416:G:A,8:11936446:C:T,8:11936540:T:A,8:11936541:A:C,8:11936654:A:G,8:11936770:G:T,8:11936935:C:T,8:11936979:T:G,8:11937236:C:A,8:11937305:C:T,8:11937346:C:G,8:11937799:G:A,8:11937826:T:C,8:11937840:C:T,8:11937864:A:G,8:11937946:T:C,8:11938127:A:G,8:11938130:C:T,8:11938514:T:C,8:11938559:A:C,8:11938584:A:T,8:11939165:T:C,8:11939166:G:A,8:11939219:A:C,8:11939586:G:C,8:11939671:G:A,8:11939912:T:A,8:11939921:A:T,8:11939961:G:A,8:11939976:G:A,8:11940718:G:A,8:11940825:C:T,8:11940924:A:C,8:11941175:T:G,8:11941198:C:G,8:11941287:A:T,8:11941590:G:A,8:11941639:A:G,8:11942522:G:A,8:11942725:A:C,8:11942823:C:T,8:11943309:G:A,8:11944917:C:T,8:11945753:C:G,8:11946880:G:T,8:11946893:G:A,8:11947473:A:G,8:11947664:T:C,8:11947871:T:C,8:11948947:T:C,8:11949712:T:C,8:11950067:T:A,8:11951754:T:C,8:11951971:G:C,8:11952138:G:C,8:11952153:A:G,8:11960973:C:G,8:11969883:G:A,8:11970691:C:T,8:11971221:G:C,8:11971666:T:G,8:11972641:C:T,8:11972699:G:C,8:11973316:G:A,8:11974439:T:C,8:11974570:A:G,8:11974754:A:T,8:11975260:T:C,8:11975614:G:C,8:11975652:A:T,8:11975753:G:A,8:11977030:G:T,8:11977866:G:A,8:11978203:A:G,8:11979005:G:A,8:11979113:C:T,8:11981423:A:G,8:11981477:G:A,8:11983376:G:A,8:11986249:G:A,8:11989569:G:A,8:11991324:G:T,8:11995360:G:A,8:11996087:A:G,8:11997379:T:G,8:11997779:T:C,8:11998384:G:A,8:11999074:G:A,8:11999355:C:T,8:11999808:C:T,8:12002742:T:G,8:12003116:C:T,8:12007612:G:A,8:12010553:A:C,8:12012051:T:G,8:12020670:C:T
8	11953353	8:11953353:G:A	0.006184	17	8:11950121:T:C,8:11951247:A:G,8:11951332:T:C,8:11954377:T:A,8:11955956:C:T,8:11956944:A:G,8:11957309:A:G,8:11957775:C:A,8:11958037:G:A,8:11958122:G:C,8:11963168:G:C,8:11966078:C:T,8:11967674:G:A,8:11968265:T:C,8:11968673:C:T,8:11971895:A:G,8:11978402:C:T
8	11954697	8:11954697:C:T	7.037e-05	48	8:11705226:G:C,8:11736461:G:C,8:11741225:A:G,8:11742296:G:A,8:11743492:G:A,8:11755805:A:G,8:11756358:T:C,8:11761081:T:C,8:11762310:C:A,8:11764634:T:C,8:11768337:C:A,8:11769367:G:C,8:11771250:C:G,8:11772903:A:G,8:11774313:TG:T,8:11775801:A:G,8:11775934:G:A,8:11776037:A:G,8:11777012:C:T,8:11778395:C:T,8:11779493:C:T,8:11779767:G:A,8:11780134:A:C,8:11780735:A:G,8:11781479:T:C,8:11781920:C:T,8:11782673:G:A,8:11782687:T:G,8:11783153:G:C,8:11784315:T:A,8:11786044:G:T,8:11787138:T:G,8:11800364:T:G,8:11800368:C:A,8:11802627:C:T,8:11831499:CTCT:C,8:11832661:C:T,8:11833884:C:T,8:11835539:A:G,8:11843196:C:T,8:11852295:C:T,8:11886052:G:A,8:11913339:C:T,8:11942323:G:A,8:11974344:G:A,8:12007703:T:A,8:12025831:T:C,8:12028900:C:T
8	11970084	8:11970084:G:A	0.00202	7	8:11803993:T:A,8:11808562:G:C,8:11810588:T:C,8:11828797:G:C,8:11829525:G:A,8:11833517:T:C,8:11980061:A:G
8	11970794	8:11970794:C:T	0.001937	27	8:11839943:C:T,8:11912511:C:A,8:11914314:A:G,8:11915585:GATATTA:G,8:11916298:C:A,8:11916404:C:T,8:11916579:G:A,8:11916677:A:G,8:11951553:G:A,8:11954626:C:T,8:11956667:C:T,8:11957903:G:C,8:11958553:A:G,8:11958802:G:A,8:11958988:C:A,8:11959103:C:A,8:11960331:T:C,8:11960794:G:A,8:11961300:A:AT,8:11961656:C:T,8:11961895:G:C,8:11962916:G:A,8:11963122:T:C,8:11963140:C:A,8:11965787:G:C,8:11965794:C:G,8:11969391:C:G
8	11983507	8:11983507:A:G	0.004433	31	8:11943388:C:T,8:11980312:A:G,8:11981730:A:G,8:11982290:A:T,8:11982502:A:G,8:11982562:C:T,8:11982991:A:G,8:11985327:G:C,8:11986112:T:G,8:11993436:T:C,8:11994579:G:C,8:11995052:T:G,8:11995346:T:A,8:11997108:C:G,8:11998371:C:A,8:11999077:A:G,8:12001006:G:A,8:12001364:A:G,8:12002231:A:C,8:12004209:GA:G,8:12005633:T:G,8:12006275:C:A,8:12006429:T:C,8:12009107:A:G,8:12010798:C:G,8:12012499:G:C,8:12018243:C:G,8:12018898:A:G,8:12019275:A:T,8:12021515:G:A,8:12021628:T:C
8	12034550	8:12034550:G:A	0.0004983	122	8:11824329:T:C,8:11830639:T:C,8:11831719:T:G,8:11838363:T:C,8:11842479:C:T,8:11843587:A:C,8:11844497:A:T,8:11844804:C:G,8:11852436:G:A,8:11852448:T:C,8:11852860:G:A,8:11853120:T:A,8:11853604:CT:C,8:11853640:C:A,8:11853648:A:C,8:11920683:C:T,8:11921170:C:T,8:11922131:A:G,8:11929643:G:A,8:11932020:T:C,8:11932112:G:T,8:11933595:A:G,8:11933606:G:A,8:11933902:G:A,8:11938056:G:A,8:11941582:A:T,8:11942145:C:A,8:11946129:C:T,8:11950572:T:C,8:11954470:C:T,8:11955193:G:C,8:11964326:A:G,8:11965394:T:C,8:11965823:T:C,8:11966092:T:A,8:11967216:C:A,8:11967447:C:T,8:11968012:T:C,8:11968015:T:C,8:11968372:G:C,8:11970892:CAT:C,8:11971799:T:C,8:11973368:T:C,8:11974152:C:T,8:11978809:C:A,8:11987801:G:T,8:11987908:G:T,8:11990497:T:C,8:11990679:A:G,8:11991217:G:C,8:11992242:T:C,8:11992811:G:C,8:11992942:A:G,8:11992986:A:C,8:11993176:C:G,8:11993486:G:C,8:11993647:T:C,8:11994489:T:C,8:11994708:T:G,8:12000549:C:G,8:12001571:A:C,8:12002342:C:A,8:12002468:C:T,8:12002750:T:C,8:12008629:G:A,8:12014763:C:A,8:12014811:T:C,8:12021085:C:A,8:12022523:G:A,8:12022767:C:T,8:12022893:C:T,8:12023138:T:A,8:12023252:C:T,8:12023465:C:T,8:12023712:A:T,8:12024892:C:T,8:12025404:C:T,8:12026623:T:C,8:12026861:C:T,8:12027990:A:C,8:12028138:C:A,8:12028154:T:G,8:12028759:G:A,8:12029213:C:T,8:12029285:T:C,8:12029819:G:T,8:12030144:A:T,8:12030333:T:C,8:12030703:G:A,8:12031801:G:A,8:12031990:G:T,8:12032494:C:T,8:12032699:A:G,8:12032839:C:A,8:12033507:T:A,8:12033795:G:C,8:12034084:G:A,8:12034296:G:A,8:12034396:A:G,8:12034511:C:T,8:12034543:G:A,8:12034703:C:T,8:12035036:T:C,8:12035074:T:A,8:12035075:C:A,8:12036029:G:A,8:12036160:G:C,8:12036195:G:T,8:12036465:A:G,8:12036530:G:A,8:12037039:A:C,8:12037079:C:T,8:12037344:A:G,8:12037412:G:A,8:12037437:C:A,8:12037466:T:G,8:12037500:A:C,8:12037526:T:C,8:12037655:T:C,8:12037679:C:T,8:12037695:G:A,8:12037843:A:G
8	26863363	8:26863363:A:T	0.002468	0	.
8	26865924	8:26865924:C:A	0.003636	1	8:26865876:G:A
8	26914209	8:26914209:C:G	0.006094	0	.
8	26919461	8:26919461:C:T	0.002293	74	8:26862636:G:A,8:26863017:C:CA,8:26871724:G:A,8:26878944:A:G,8:26884473:T:C,8:26884869:G:T,8:26885262:C:T,8:26890689:A:G,8:26890822:A:G,8:26892459:T:C,8:26899776:A:G,8:26901231:T:A,8:26901517:C:T,8:26909967:T:A,8:26910615:G:A,8:26910966:CATATA:C,8:26912176:T:A,8:26915328:G:T,8:26916096:C:A,8:26919488:A:T,8:26919740:G:A,8:26920696:G:A,8:26921301:T:C,8:26921893:A:G,8:26921948:A:T,8:26925054:A:G,8:26931654:T:A,8:26934430:CGTGAATGTATCAA:C,8:26940752:T:C,8:26941015:C:T,8:26945234:A:G,8:26945978:T:C,8:26951189:G:T,8:26951313:TG:T,8:26952454:C:T,8:26955134:A:G,8:26960678:A:T,8:26961171:C:A,8:26968539:A:T,8:26976940:T:C,8:26978807:G:T,8:26979124:A:G,8:26984198:C:T,8:26987025:A:G,8:26987306:G:A,8:26990162:G:A,8:26995546:G:A,8:26996799:A:C,8:26998031:T:A,8:26998933:T:C,8:27002597:C:T,8:27004681:AT:A,8:27006500:C:G,8:27015215:G:A,8:27015433:C:T,8:27019846:T:C,8:27020557:C:G,8:27021528:G:T,8:27023534:C:A,8:27025032:C:G,8:27027452:T:C,8:27028407:C:A,8:27029872:G:T,8:27031405:G:GCT,8:27031407:A:C,8:27032868:C:T,8:27034425:AT:A,8:27041696:A:G,8:27070268:C:T,8:27073668:A:G,8:27074004:T:C,8:27076449:T:C,8:27078941:T:C,8:27079022:G:C
8	26956075	8:26956075:A:C	0.004904	115	8:26862932:C:A,8:26864034:C:A,8:26869005:C:A,8:26870402:C:T,8:26877003:T:C,8:26878354:G:A,8:26879881:T:G,8:26881993:C:T,8:26882589:A:T,8:26885067:G:A,8:26886168:C:T,8:26887768:C:T,8:26890235:A:G,8:26891956:A:G,8:26896966:G:T,8:26909800:A:G,8:26915111:C:T,8:26917015:C:T,8:26922215:T:A,8:26926848:G:T,8:26933214:G:A,8:26934651:A:T,8:26938863:C:T,8:26940268:G:A,8:26944573:G:A,8:26946778:C:T,8:26947096:G:C,8:26950254:A:T,8:26954613:C:T,8:26954857:T:C,8:26956680:G:C,8:26957008:G:T,8:26957362:C:T,8:26958185:A:G,8:26959346:G:A,8:26959446:G:C,8:26963597:T:G,8:26965871:G:A,8:26968068:A:G,8:26968481:T:C,8:26970497:C:G,8:26974565:A:T,8:26975431:T:C,8:26977961:A:G,8:26978398:A:T,8:26978797:C:T,8:26978967:T:C,8:26981040:G:A,8:26981242:G:A,8:26982070:T:G,8:26982321:T:A,8:26982351:G:A,8:26983630:G:A,8:26983686:T:C,8:26983959:G:A,8:26988258:G:A,8:26988496:A:G,8:26988907:C:T,8:26990811:G:A,8:26990928:A:G,8:26991597:G:A,8:26993242:A:G,8:26995498:T:A,8:26996269:G:A,8:26997654:G:C,8:26998834:C:A,8:26999808:C:T,8:27000528:C:T,8:27000723:G:A,8:27004467:C:T,8:27010051:G:C,8:27010387:C:A,8:27010556:A:G,8:27010584:C:A,8:27010675:T:A,8:27010748:G:T,8:27010792:C:G,8:27010883:C:T,8:27011056:G:A,8:27011186:G:C,8:27011329:C:T,8:27011806:C:T,8:27012078:G:A,8:27012103:T:C,8:27012144:G:C,8:27012298:C:T,8:27012375:A:G,8:27012411:A:G,8:27012512:G:T,8:27012617:G:A,8:27012691:C:T,8:27017629:C:T,8:27018407:C:T,8:27029337:T:A,8:27030638:C:T,8:27033537:G:A,8:27033751:C:T,8:27033900:T:A,8:27035064:GTTTT:G,8:27035428:C:G,8:27036889:T:C,8:27037052:A:G,8:27038060:G:T,8:27038882:A:C,8:27040757:C:T,8:27041859:C:T,8:27050693:A:G,8:27127195:C:T,8:27127195:C:T,8:27137090:G:A,8:27137090:G:A,8:27139976:C:T,8:27139976:C:T,8:27142476:C:T,8:27142476:C:T
8	26972161	8:26972161:T:C	0.0008533	100	8:26862652:G:A,8:26862875:T:A,8:26866167:C:T,8:26866301:C:T,8:26866417:T:C,8:26866560:G:A,8:26866979:T:C,8:26870301:T:G,8:26871218:A:C,8:26873383:A:G,8:26873901:C:T,8:26873925:C:T,8:26874949:C:T,8:26876577:T:C,8:26881644:C:A,8:26883182:A:G,8:26883902:TA:T,8:26885518:A:G,8:26887813:G:A,8:26890342:G:A,8:26895754:C:G,8:26896362:ATTCCAC:A,8:26901514:G:C,8:26908068:T:C,8:26909091:C:T,8:26913499:G:T,8:26917862:T:C,8:26918617:C:T,8:26918937:G:C,8:26919075:C:T,8:26920650:T:G,8:26922475:CT:C,8:26923922:A:G,8:26924151:G:A,8:26924826:A:G,8:26924959:C:T,8:26925229:G:T,8:26925257:A:T,8:26925566:G:A,8:26925674:A:G,8:26925948:C:T,8:26925986:A:G,8:26926765:T:C,8:26926865:G:T,8:26927511:TA:T,8:26928268:A:G,8:26928343:C:T,8:26929077:C:T,8:26929379:T:C,8:26929690:T:C,8:26930670:T:C,8:26930673:A:G,8:26930700:C:A,8:26930716:A:G,8:26930773:G:T,8:26931121:T:C,8:26931580:A:G,8:26931691:G:T,8:26932755:A:G,8:26932942:T:C,8:26933947:A:G,8:26934599:A:G,8:26934609:A:AT,8:26935923:A:G,8:26936436:A:G,8:26936973:T:C,8:26937711:T:G,8:26938780:C:T,8:26939390:C:T,8:26939670:C:T,8:26940741:G:T,8:26942140:TA:T,8:26943252:A:G,8:26943630:CTCT:C,8:26948377:G:T,8:26953161:C:T,8:26953250:C:G,8:26955836:C:A,8:26958489:A:G,8:26960183:T:C,8:26962890:T:C,8:26964354:A:G,8:26965862:G:A,8:26966611:T:C,8:26966749:A:T,8:26968783:A:G,8:26969364:T:C,8:26970037:G:A,8:26970247:A:G,8:26970498:G:A,8:26974782:A:T,8:26976200:T:A,8:26977385:C:T,8:26980416:G:A,8:26982625:G:A,8:26983938:A:T,8:27126588:T:A,8:27126588:T:A,8:27155859:C:T,8:27155859:C:T
8	26987202	8:26987202:G:T	0.007295	5	8:27179145:T:C,8:27179145:T:C,8:27203998:G:A,8:27203998:G:A,8:27203998:G:A
8	26994625	8:26994625:C:T	0.002975	51	8:26917564:T:A,8:26934863:GT:G,8:26934866:A:C,8:26959494:C:T,8:26962253:C:G,8:26965950:T:C,8:26970051:T:C,8:26970953:G:A,8:26973115:G:A,8:26984725:G:GA,8:26985756:TA:T,8:26985903:G:C,8:26986599:G:T,8:26986752:G:A,8:26989637:G:A,8:26990306:T:C,8:26991085:T:C,8:26991131:G:C,8:26992458:G:A,8:26992504:G:T,8:26994109:T:C,8:27003763:G:T,8:27006079:T:C,8:27007678:G:C,8:27010027:A:T,8:27011893:G:A,8:27012005:T:G,8:27012268:C:G,8:27015992:G:A,8:27016222:C:T,8:27016950:C:T,8:27017708:TA:T,8:27021095:C:A,8:27026400:T:A,8:27030725:C:G,8:27032386:A:T,8:27033759:A:G,8:27034220:C:G,8:27036217:G:A,8:27038037:C:T,8:27039528:G:A,8:27047283:T:C,8:27047545:ATG:A,8:27047823:T:C,8:27048529:C:T,8:27048792:A:C,8:27049556:G:A,8:27062886:A:G,8:27068376:A:G,8:27083451:T:C,8:27089595:G:A
8	27042795	8:27042795:A:G	0.005343	2	8:26871399:C:T,8:26889365:G:A
8	27043807	8:27043807:C:T	0.002633	0	.
8	27044336	8:27044336:C:T	0.004788	74	8:27043328:G:T,8:27043882:C:T,8:27044303:A:AG,8:27044502:G:C,8:27045269:C:T,8:27045314:A:G,8:27045688:A:G,8:27049814:G:C,8:27050327:T:C,8:27051330:T:A,8:27051394:A:G,8:27051447:T:A,8:27052167:C:T,8:27052477:GA:G,8:27055666:C:T,8:27055790:TA:T,8:27055942:AAAG:A,8:27056627:C:T,8:27057365:A:G,8:27057992:T:C,8:27060606:T:C,8:27063526:C:T,8:27064077:C:A,8:27064271:GA:G,8:27066228:T:C,8:27066342:A:G,8:27066989:G:A,8:27067333:G:A,8:27067792:C:T,8:27068802:G:A,8:27069276:C:G,8:27069912:C:T,8:27070703:C:T,8:27070905:T:C,8:27070938:G:T,8:27070939:A:G,8:27071343:C:A,8:27071344:A:G,8:27072783:AGT:A,8:27073952:T:A,8:27075607:C:A,8:27076855:A:C,8:27076889:A:G,8:27077249:C:T,8:27077445:C:T,8:27078083:A:C,8:27079885:T:A,8:27080979:GATA:G,8:27081287:A:G,8:27082036:C:T,8:27083192:T:C,8:27087449:C:T,8:27087729:A:C,8:27087773:G:A,8:27091206:T:C,8:27091901:A:G,8:27095674:C:A,8:27096895:A:C,8:27097738:T:C,8:27097766:G:A,8:27098568:C:T,8:27098696:A:G,8:27098886:G:A,8:27099136:G:A,8:27099470:G:T,8:27101089:T:C,8:27101471:G:A,8:27102486:A:T,8:27102917:C:G,8:27103209:T:C,8:27103942:G:A,8:27104027:T:C,8:27104625:C:T,8:27105823:A:C
8	27079282	8:27079282:T:A	0.00913	0	.
8	27096341	8:27096341:G:A	0.008184	0	.
8	27108013	8:27108013:C:T	3.161e-07	247	8:26986776:A:G,8:26991649:T:C,8:26996527:C:T,8:26997907:C:A,8:26998420:T:C,8:27000176:G:A,8:27000922:G:A,8:27001536:G:T,8:27002110:G:A,8:27021473:C:G,8:27027122:G:T,8:27034060:G:A,8:27034697:C:T,8:27036250:C:T,8:27042426:A:G,8:27046823:T:C,8:27050917:A:T,8:27051391:G:A,8:27051528:G:A,8:27053199:A:T,8:27056957:C:G,8:27062577:G:A,8:27069224:C:T,8:27076871:C:T,8:27077263:G:A,8:27085142:T:C,8:27086001:T:C,8:27088110:A:G,8:27090941:G:A,8:27094328:C:G,8:27098503:AG:A,8:27104224:C:T,8:27106371:G:T,8:27106695:A:G,8:27106813:A:C,8:27107566:T:A,8:27108018:T:C,8:27108291:T:C,8:27109971:A:G,8:27109971:A:G,8:27110451:G:C,8:27110451:G:C,8:27111015:G:A,8:27111015:G:A,8:27111258:C:T,8:27111258:C:T,8:27111470:G:A,8:27111470:G:A,8:27112084:A:G,8:27112084:A:G,8:27112174:A:T,8:27112174:A:T,8:27112613:A:T,8:27112613:A:T,8:27113048:C:T,8:27113048:C:T,8:27113539:C:G,8:27113539:C:G,8:27119961:T:G,8:27119961:T:G,8:27121290:T:C,8:27121290:T:C,8:27121498:C:A,8:27121498:C:A,8:27121702:G:A,8:27121702:G:A,8:27122351:G:A,8:27122351:G:A,8:27123070:G:C,8:27123070:G:C,8:27123164:C:T,8:27123164:C:T,8:27123383:C:T,8:27123383:C:T,8:27123630:G:C,8:27123630:G:C,8:27123806:T:C,8:27123806:T:C,8:27124049:A:G,8:27124049:A:G,8:27124147:C:A,8:27124147:C:A,8:27126386:A:G,8:27126386:A:G,8:27127215:T:A,8:27127215:T:A,8:27128069:G:A,8:27128069:G:A,8:27128473:G:C,8:27128473:G:C,8:27129375:G:GA,8:27129375:G:GA,8:27129602:T:C,8:27129602:T:C,8:27129674:A:G,8:27129674:A:G,8:27129864:G:A,8:27129864:G:A,8:27130038:G:A,8:27130038:G:A,8:27130586:G:C,8:27130586:G:C,8:27130820:A:T,8:27130820:A:T,8:27131173:C:T,8:27131173:C:T,8:27131584:G:A,8:27131584:G:A,8:27132152:T:C,8:27132152:T:C,8:27132445:C:T,8:27132445:C:T,8:27133200:G:A,8:27133200:G:A,8:27133537:T:C,8:27133537:T:C,8:27134129:G:A,8:27134129:G:A,8:27134288:T:G,8:27134288:T:G,8:27134362:A:C,8:27134362:A:C,8:27134864:A:C,8:27134864:A:C,8:27135483:G:C,8:27135483:G:C,8:27135487:A:G,8:27135487:A:G,8:27135728:G:A,8:27135728:G:A,8:27135958:G:T,8:27135958:G:T,8:27136124:T:C,8:27136124:T:C,8:27136829:C:A,8:27136829:C:A,8:27138208:C:T,8:27138208:C:T,8:27138801:A:G,8:27138801:A:G,8:27138857:T:C,8:27138857:T:C,8:27139342:C:T,8:27139342:C:T,8:27139969:A:T,8:27139969:A:T,8:27139970:GA:G,8:27139970:GA:G,8:27140736:A:G,8:27140736:A:G,8:27142420:T:A,8:27142420:T:A,8:27142451:A:G,8:27142451:A:G,8:27143204:G:T,8:27143204:G:T,8:27143394:T:G,8:27143394:T:G,8:27143658:T:C,8:27143658:T:C,8:27144168:C:T,8:27144168:C:T,8:27148098:T:G,8:27148098:T:G,8:27152218:A:G,8:27152218:A:G,8:27152435:G:A,8:27152435:G:A,8:27154974:G:A,8:27154974:G:A,8:27158740:C:T,8:27158740:C:T,8:27158809:C:T,8:27158809:C:T,8:27159864:C:T,8:27159864:C:T,8:27160516:C:T,8:27160516:C:T,8:27160743:A:G,8:27160743:A:G,8:27161007:C:T,8:27161007:C:T,8:27161413:C:T,8:27161413:C:T,8:27162187:T:C,8:27162187:T:C,8:27162384:T:C,8:27162384:T:C,8:27163490:G:A,8:27163490:G:A,8:27164675:A:G,8:27164675:A:G,8:27165545:G:T,8:27165545:G:T,8:27165853:T:G,8:27165853:T:G,8:27166772:T:C,8:27166772:T:C,8:27167181:T:A,8:27167181:T:A,8:27167182:G:T,8:27167182:G:T,8:27167306:G:T,8:27167306:G:T,8:27167810:T:A,8:27167810:T:A,8:27169912:A:G,8:27169912:A:G,8:27172683:TTTAG:T,8:27172683:TTTAG:T,8:27173826:A:G,8:27173826:A:G,8:27174256:G:A,8:27174256:G:A,8:27175129:A:T,8:27175129:A:T,8:27175420:G:C,8:27175420:G:C,8:27177229:G:A,8:27177229:G:A,8:27179114:G:A,8:27179114:G:A,8:27182638:G:A,8:27182638:G:A,8:27185803:C:A,8:27185803:C:A,8:27188086:G:C,8:27188086:G:C,8:27188884:C:T,8:27188884:C:T,8:27190187:T:C,8:27190187:T:C,8:27190724:T:A,8:27190724:T:A,8:27191921:GTATCA:G,8:27191921:GTATCA:G,8:27192783:A:G,8:27192783:A:G,8:27197375:T:A,8:27197375:T:A,8:27199721:C:T,8:27199721:C:T,8:27202687:C:T,8:27202687:C:T,8:27203923:G:A,8:27203923:G:A,8:27203923:G:A
8	27110108	8:27110108:TC:T	0.0001215	263	8:26874594:A:G,8:26940628:C:T,8:26957084:G:A,8:26959525:A:G,8:26983449:T:G,8:26992916:C:T,8:26994333:A:G,8:27014491:C:T,8:27014876:A:G,8:27027525:A:G,8:27043623:T:C,8:27050172:G:A,8:27051082:G:T,8:27051368:G:A,8:27051489:A:C,8:27052185:C:T,8:27054950:G:T,8:27054973:T:G,8:27096708:A:G,8:27108299:T:C,8:27110117:G:T,8:27110117:G:T,8:27112523:A:G,8:27112523:A:G,8:27121936:A:G,8:27121936:A:G,8:27124644:G:A,8:27124644:G:A,8:27126486:C:T,8:27126486:C:T,8:27127405:T:C,8:27127405:T:C,8:27130590:T:TA,8:27130590:T:TA,8:27131153:G:T,8:27131153:G:T,8:27132524:C:A,8:27132524:C:A,8:27133346:C:A,8:27133346:C:A,8:27133950:T:C,8:27133950:T:C,8:27135371:T:G,8:27135371:T:G,8:27138048:A:G,8:27138048:A:G,8:27142234:A:G,8:27142234:A:G,8:27146015:T:A,8:27146015:T:A,8:27148993:G:T,8:27148993:G:T,8:27149649:AT:A,8:27149649:AT:A,8:27149661:G:A,8:27149661:G:A,8:27152569:C:T,8:27152569:C:T,8:27153791:T:G,8:27153791:T:G,8:27154609:T:C,8:27154609:T:C,8:27156061:A:G,8:27156061:A:G,8:27157255:G:A,8:27157255:G:A,8:27157290:T:C,8:27157290:T:C,8:27159092:G:C,8:27159092:G:C,8:27162294:T:C,8:27162294:T:C,8:27164195:C:T,8:27164195:C:T,8:27164943:C:T,8:27164943:C:T,8:27167010:G:A,8:27167010:G:A,8:27167074:A:G,8:27167074:A:G,8:27169184:A:G,8:27169184:A:G,8:27170572:C:G,8:27170572:C:G,8:27171139:C:T,8:27171139:C:T,8:27172606:C:T,8:27172606:C:T,8:27175667:G:A,8:27175667:G:A,8:27176108:G:A,8:27176108:G:A,8:27178318:C:T,8:27178318:C:T,8:27178731:T:G,8:27178731:T:G,8:27179449:C:T,8:27179449:C:T,8:27184802:A:G,8:27184802:A:G,8:27189091:G:A,8:27189091:G:A,8:27191439:G:A,8:27191439:G:A,8:27192504:G:C,8:27192504:G:C,8:27201222:T:C,8:27201222:T:C,8:27201382:G:T,8:27201382:G:T,8:27201653:G:A,8:27201653:G:A,8:27205691:G:A,8:27205691:G:A,8:27205691:G:A,8:27210764:A:G,8:27210764:A:G,8:27210764:A:G,8:27211993:C:A,8:27211993:C:A,8:27211993:C:A,8:27218467:C:T,8:27218467:C:T,8:27218467:C:T,8:27218610:C:A,8:27218610:C:A,8:27218610:C:A,8:27220496:A:C,8:27220496:A:C,8:27220496:A:C,8:27221996:TG:T,8:27221996:TG:T,8:27221996:TG:T,8:27222092:A:G,8:27222092:A:G,8:27222092:A:G,8:27229468:G:C,8:27229468:G:C,8:27229468:G:C,8:27230446:C:T,8:27230446:C:T,8:27230446:C:T,8:27241583:T:C,8:27241583:T:C,8:27241583:T:C,8:27242846:T:C,8:27242846:T:C,8:27242846:T:C,8:27242870:C:G,8:27242870:C:G,8:27242870:C:G,8:27243312:G:A,8:27243312:G:A,8:27243312:G:A,8:27248158:G:C,8:27248158:G:C,8:27248158:G:C,8:27248611:C:CA,8:27248611:C:CA,8:27248611:C:CA,8:27248827:A:G,8:27248827:A:G,8:27248827:A:G,8:27249467:C:A,8:27249467:C:A,8:27249467:C:A,8:27249788:G:A,8:27249788:G:A,8:27249788:G:A,8:27249842:G:T,8:27249842:G:T,8:27249842:G:T,8:27249957:C:A,8:27249957:C:A,8:27249957:C:A,8:27251108:G:A,8:27251108:G:A,8:27251108:G:A,8:27251786:C:T,8:27251786:C:T,8:27251786:C:T,8:27251894:T:C,8:27251894:T:C,8:27251894:T:C,8:27251959:C:G,8:27251959:C:G,8:27251959:C:G,8:27252338:G:A,8:27252338:G:A,8:27252338:G:A,8:27252411:A:G,8:27252411:A:G,8:27252411:A:G,8:27252462:A:T,8:27252462:A:T,8:27252462:A:T,8:27252653:T:A,8:27252653:T:A,8:27252653:T:A,8:27252968:T:C,8:27252968:T:C,8:27252968:T:C,8:27253637:A:C,8:27253637:A:C,8:27253637:A:C,8:27254431:T:A,8:27254431:T:A,8:27254431:T:A,8:27254482:T:A,8:27254482:T:A,8:27254482:T:A,8:27255074:C:A,8:27255074:C:A,8:27255074:C:A,8:27255454:A:G,8:27255454:A:G,8:27255454:A:G,8:27255547:C:G,8:27255547:C:G,8:27255547:C:G,8:27255553:G:T,8:27255553:G:T,8:27255553:G:T,8:27255744:G:T,8:27255744:G:T,8:27255744:G:T,8:27255747:TA:T,8:27255747:TA:T,8:27255747:TA:T,8:27255823:A:G,8:27255823:A:G,8:27255823:A:G,8:27255901:A:G,8:27255901:A:G,8:27255901:A:G,8:27256231:C:T,8:27256231:C:T,8:27256231:C:T,8:27256703:C:T,8:27256703:C:T,8:27256703:C:T,8:27256773:C:T,8:27256773:C:T,8:27256773:C:T,8:27257271:A:G,8:27257271:A:G,8:27257271:A:G,8:27257405:C:T,8:27257405:C:T,8:27257405:C:T,8:27257442:C:A,8:27257442:C:A,8:27257442:C:A,8:27257888:C:T,8:27257888:C:T,8:27257888:C:T,8:27303725:T:C,8:27303725:T:C,8:27303725:T:C,8:27313969:T:C,8:27313969:T:C,8:27313969:T:C
8	27111599	8:27111599:G:C	0.001358	1	.
8	27150913	8:27150913:G:T	0.008204	1	.
8	27170589	8:27170589:T:C	0.0007808	1	.
8	27185081	8:27185081:C:T	0.0008206	50	8:27015428:G:T,8:27047027:C:G,8:27048885:C:T,8:27055182:G:C,8:27055523:C:A,8:27055769:T:C,8:27055820:T:G,8:27057030:G:A,8:27057418:A:G,8:27058020:T:A,8:27058966:T:G,8:27059585:G:A,8:27059781:A:G,8:27059791:A:G,8:27059793:G:A,8:27060714:A:G,8:27062464:G:A,8:27062576:C:T,8:27062743:G:A,8:27063118:C:G,8:27064090:G:T,8:27064418:A:T,8:27064665:A:T,8:27065293:TG:T,8:27065767:G:T,8:27066974:C:T,8:27067746:T:G,8:27070252:A:C,8:27073953:T:G,8:27074885:A:G,8:27075311:C:A,8:27076903:G:A,8:27081267:A:C,8:27087423:T:G,8:27089149:G:T,8:27089621:C:T,8:27090605:C:T,8:27091245:G:A,8:27091970:T:C,8:27094548:T:A,8:27101138:C:A,8:27102805:A:G,8:27120329:A:T,8:27120329:A:T,8:27152716:T:C,8:27152716:T:C,8:27406646:T:C,8:27406646:T:C,8:27406646:T:C
8	27187304	8:27187304:G:A	4.438e-07	18	8:27025486:T:C,8:27036609:G:T,8:27056785:T:C,8:27068355:C:A,8:27093273:T:C,8:27119788:C:T,8:27119788:C:T,8:27119867:G:T,8:27119867:G:T,8:27120932:A:G,8:27120932:A:G,8:27131449:G:A,8:27131449:G:A,8:27147097:A:T,8:27147097:A:T,8:27181815:T:C,8:27181815:T:C
8	27200910	8:27200910:T:G	0.0007549	54	8:27124381:A:G,8:27124381:A:G,8:27125591:C:G,8:27125591:C:G,8:27125829:T:A,8:27125829:T:A,8:27127370:T:C,8:27127370:T:C,8:27127374:T:C,8:27127374:T:C,8:27130250:G:C,8:27130250:G:C,8:27131169:T:A,8:27131169:T:A,8:27135673:C:T,8:27135673:C:T,8:27137960:T:G,8:27137960:T:G,8:27139044:G:A,8:27139044:G:A,8:27140916:C:T,8:27140916:C:T,8:27144142:G:A,8:27144142:G:A,8:27144597:G:A,8:27144597:G:A,8:27144886:T:C,8:27144886:T:C,8:27153934:C:T,8:27153934:C:T,8:27158773:A:T,8:27158773:A:T,8:27162574:A:G,8:27162574:A:G,8:27166240:A:G,8:27166240:A:G,8:27178260:C:A,8:27178260:C:A,8:27179897:C:A,8:27179897:C:A,8:27179933:GA:G,8:27179933:GA:G,8:27202330:G:A,8:27202330:G:A,8:27240424:C:T,8:27240424:C:T,8:27240424:C:T,8:27258225:T:C,8:27258225:T:C,8:27258225:T:C,8:27354755:G:A,8:27354755:G:A,8:27354755:G:A
8	27209746	8:27209746:C:T	0.008831	7	8:26974383:T:G,8:27051216:C:G,8:27055038:C:T,8:27058587:T:G,8:27091601:C:G
8	27211899	8:27211899:C:T	0.006039	125	8:27214250:T:C,8:27214250:T:C,8:27214250:T:C,8:27214366:C:G,8:27214366:C:G,8:27214366:C:G,8:27214419:G:T,8:27214419:G:T,8:27214419:G:T,8:27215751:A:C,8:27215751:A:C,8:27215751:A:C,8:27215768:AAAAC:A,8:27215768:AAAAC:A,8:27215768:AAAAC:A,8:27218012:C:G,8:27218012:C:G,8:27218012:C:G,8:27219081:T:A,8:27219081:T:A,8:27219081:T:A,8:27219990:G:A,8:27219990:G:A,8:27219990:G:A,8:27220841:C:T,8:27220841:C:T,8:27220841:C:T,8:27221565:G:A,8:27221565:G:A,8:27221565:G:A,8:27221917:A:G,8:27221917:A:G,8:27221917:A:G,8:27222317:G:T,8:27222317:G:T,8:27222317:G:T,8:27225123:G:C,8:27225123:G:C,8:27225123:G:C,8:27225607:C:T,8:27225607:C:T,8:27225607:C:T,8:27226275:A:T,8:27226275:A:T,8:27226275:A:T,8:27227962:T:C,8:27227962:T:C,8:27227962:T:C,8:27228070:C:T,8:27228070:C:T,8:27228070:C:T,8:27232230:T:C,8:27232230:T:C,8:27232230:T:C,8:27235978:C:T,8:27235978:C:T,8:27235978:C:T,8:27237127:G:A,8:27237127:G:A,8:27237127:G:A,8:27238628:G:C,8:27238628:G:C,8:27238628:G:C,8:27239117:C:T,8:27239117:C:T,8:27239117:C:T,8:27240229:G:A,8:27240229:G:A,8:27240229:G:A,8:27240919:C:T,8:27240919:C:T,8:27240919:C:T,8:27242497:G:A,8:27242497:G:A,8:27242497:G:A,8:27243529:C:A,8:27243529:C:A,8:27243529:C:A,8:27243762:C:T,8:27243762:C:T,8:27243762:C:T,8:27245507:A:G,8:27245507:A:G,8:27245507:A:G,8:27246980:C:T,8:27246980:C:T,8:27246980:C:T,8:27247210:G:A,8:27247210:G:A,8:27247210:G:A,8:27247882:C:A,8:27247882:C:A,8:27247882:C:A,8:27250896:C:A,8:27250896:C:A,8:27250896:C:A,8:27252145:A:AT,8:27252145:A:AT,8:27252145:A:AT,8:27253748:C:T,8:27253748:C:T,8:27253748:C:T,8:27254029:C:T,8:27254029:C:T,8:27254029:C:T,8:27254481:C:T,8:27254481:C:T,8:27254481:C:T,8:27255406:T:A,8:27255406:T:A,8:27255406:T:A,8:27256161:A:G,8:27256161:A:G,8:27256161:A:G,8:27256366:G:A,8:27256366:G:A,8:27256366:G:A,8:27257979:C:A,8:27257979:C:A,8:27257979:C:A,8:27261088:A:C,8:27261088:A:C,8:27261088:A:C
8	27230985	8:27230985:C:T	4.329e-07	75	8:27174280:T:C,8:27174280:T:C,8:27201129:C:T,8:27201129:C:T,8:27217822:A:G,8:27217822:A:G,8:27217822:A:G,8:27217878:A:G,8:27217878:A:G,8:27217878:A:G,8:27223720:C:A,8:27223720:C:A,8:27223720:C:A,8:27225368:A:G,8:27225368:A:G,8:27225368:A:G,8:27225964:C:T,8:27225964:C:T,8:27225964:C:T,8:27226304:G:A,8:27226304:G:A,8:27226304:G:A,8:27226663:G:T,8:27226663:G:T,8:27226663:G:T,8:27226758:C:T,8:27226758:C:T,8:27226758:C:T,8:27230141:T:C,8:27230141:T:C,8:27230141:T:C,8:27230872:C:T,8:27230872:C:T,8:27230872:C:T,8:27231090:C:A,8:27231090:C:A,8:27231090:C:A,8:27232233:T:C,8:27232233:T:C,8:27232233:T:C,8:27233139:G:A,8:27233139:G:A,8:27233139:G:A,8:27233171:A:T,8:27233171:A:T,8:27233171:A:T,8:27233677:C:T,8:27233677:C:T,8:27233677:C:T,8:27233798:T:A,8:27233798:T:A,8:27233798:T:A,8:27236243:G:T,8:27236243:G:T,8:27236243:G:T,8:27238134:G:T,8:27238134:G:T,8:27238134:G:T,8:27248131:G:C,8:27248131:G:C,8:27248131:G:C,8:27348754:C:T,8:27348754:C:T,8:27348754:C:T,8:27427661:G:A,8:27427661:G:A,8:27427661:G:A,8:27465811:C:T,8:27465811:C:T,8:27465811:C:T,8:27473274:T:C,8:27473274:T:C,8:27473274:T:C
8	27246174	8:27246174:G:GT	1.234e-05	18	8:27009787:A:T,8:27048475:A:G,8:27056480:G:A,8:27120463:G:C,8:27120463:G:C,8:27169280:G:A,8:27169280:G:A,8:27236882:C:T,8:27236882:C:T,8:27236882:C:T,8:27325034:C:T,8:27325034:C:T,8:27325034:C:T,8:27453311:C:T,8:27453311:C:T,8:27453311:C:T
8	27250359	8:27250359:C:T	0.008725	114	8:27016578:C:A,8:27028550:C:T,8:27057944:C:T,8:27129921:C:T,8:27129921:C:T,8:27197236:A:T,8:27197236:A:T,8:27210635:C:T,8:27210635:C:T,8:27210635:C:T,8:27237098:G:T,8:27237098:G:T,8:27237098:G:T,8:27255216:G:GT,8:27255216:G:GT,8:27255216:G:GT,8:27263058:C:T,8:27263058:C:T,8:27263058:C:T,8:27264382:A:C,8:27264382:A:C,8:27264382:A:C,8:27264551:G:A,8:27264551:G:A,8:27264551:G:A,8:27268370:C:T,8:27268370:C:T,8:27268370:C:T,8:27268599:AGTTATGTG:A,8:27268599:AGTTATGTG:A,8:27268599:AGTTATGTG:A,8:27268924:A:G,8:27268924:A:G,8:27268924:A:G,8:27270054:T:C,8:27270054:T:C,8:27270054:T:C,8:27271304:C:G,8:27271304:C:G,8:27271304:C:G,8:27278877:CCT:C,8:27278877:CCT:C,8:27278877:CCT:C,8:27280334:C:T,8:27280334:C:T,8:27280334:C:T,8:27282244:T:C,8:27282244:T:C,8:27282244:T:C,8:27284453:C:T,8:27284453:C:T,8:27284453:C:T,8:27285130:G:A,8:27285130:G:A,8:27285130:G:A,8:27287215:C:G,8:27287215:C:G,8:27287215:C:G,8:27292336:G:T,8:27292336:G:T,8:27292336:G:T,8:27296423:G:A,8:27296423:G:A,8:27296423:G:A,8:27298792:C:T,8:27298792:C:T,8:27298792:C:T,8:27298985:T:C,8:27298985:T:C,8:27298985:T:C,8:27301176:C:G,8:27301176:C:G,8:27301176:C:G,8:27303147:A:C,8:27303147:A:C,8:27303147:A:C,8:27309907:G:A,8:27309907:G:A,8:27309907:G:A,8:27309973:T:C,8:27309973:T:C,8:27309973:T:C,8:27311303:C:A,8:27311303:C:A,8:27311303:C:A,8:27312132:G:A,8:27312132:G:A,8:27312132:G:A,8:27313732:C:G,8:27313732:C:G,8:27313732:C:G,8:27315512:G:A,8:27315512:G:A,8:27315512:G:A,8:27317767:G:T,8:27317767:G:T,8:27317767:G:T,8:27318971:GAAC:G,8:27318971:GAAC:G,8:27318971:GAAC:G,8:27319298:G:C,8:27319298:G:C,8:27319298:G:C,8:27419188:G:A,8:27419188:G:A,8:27419188:G:A,8:27430480:T:A,8:27430480:T:A,8:27430480:T:A,8:27462388:C:T,8:27462388:C:T,8:27462388:C:T
8	27257147	8:27257147:G:A	7.639e-05	2	.
8	27266872	8:27266872:C:T	0.007796	3	8:27096239:T:C
8	27269055	8:27269055:G:T	0.002953	21	8:27034789:G:A,8:27110132:C:A,8:27110132:C:A,8:27138224:G:A,8:27138224:G:A,8:27145813:C:T,8:27145813:C:T,8:27204930:G:A,8:27204930:G:A,8:27204930:G:A,8:27343129:C:T,8:27343129:C:T,8:27343129:C:T,8:27371561:A:T,8:27371561:A:T,8:27371561:A:T,8:27500978:C:T,8:27500978:C:T,8:27500978:C:T
8	27278107	8:27278107:A:G	2.712e-10	116	8:27261495:G:A,8:27261495:G:A,8:27261495:G:A,8:27274227:A:G,8:27274227:A:G,8:27274227:A:G,8:27276583:A:C,8:27276583:A:C,8:27276583:A:C,8:27277744:T:C,8:27277744:T:C,8:27277744:T:C,8:27279201:T:C,8:27279201:T:C,8:27279201:T:C,8:27283935:C:T,8:27283935:C:T,8:27283935:C:T,8:27284640:G:A,8:27284640:G:A,8:27284640:G:A,8:27285657:T:A,8:27285657:T:A,8:27285657:T:A,8:27290199:A:C,8:27290199:A:C,8:27290199:A:C,8:27290422:G:A,8:27290422:G:A,8:27290422:G:A,8:27294980:G:A,8:27294980:G:A,8:27294980:G:A,8:27295019:T:C,8:27295019:T:C,8:27295019:T:C,8:27298435:C:A,8:27298435:C:A,8:27298435:C:A,8:27299790:C:T,8:27299790:C:T,8:27299790:C:T,8:27301006:T:A,8:27301006:T:A,8:27301006:T:A,8:27301942:C:T,8:27301942:C:T,8:27301942:C:T,8:27302319:G:A,8:27302319:G:A,8:27302319:G:A,8:27303085:T:C,8:27303085:T:C,8:27303085:T:C,8:27303453:A:G,8:27303453:A:G,8:27303453:A:G,8:27303716:A:G,8:27303716:A:G,8:27303716:A:G,8:27304161:G:A,8:27304161:G:A,8:27304161:G:A,8:27305606:T:C,8:27305606:T:C,8:27305606:T:C,8:27305998:G:A,8:27305998:G:A,8:27305998:G:A,8:27306629:T:C,8:27306629:T:C,8:27306629:T:C,8:27306932:G:A,8:27306932:G:A,8:27306932:G:A,8:27310513:G:A,8:27310513:G:A,8:27310513:G:A,8:27311385:G:A,8:27311385:G:A,8:27311385:G:A,8:27311397:G:A,8:27311397:G:A,8:27311397:G:A,8:27311444:G:A,8:27311444:G:A,8:27311444:G:A,8:27311613:A:T,8:27311613:A:T,8:27311613:A:T,8:27315520:C:G,8:27315520:C:G,8:27315520:C:G,8:27316536:T:C,8:27316536:T:C,8:27316536:T:C,8:27317344:G:T,8:27317344:G:T,8:27317344:G:T,8:27317383:T:C,8:27317383:T:C,8:27317383:T:C,8:27317791:C:T,8:27317791:C:T,8:27317791:C:T,8:27318953:T:G,8:27318953:T:G,8:27318953:T:G,8:27319411:G:A,8:27319411:G:A,8:27319411:G:A,8:27327178:G:A,8:27327178:G:A,8:27327178:G:A
8	27278631	8:27278631:A:G	0.007409	18	8:27182514:G:A,8:27182514:G:A,8:27195224:T:C,8:27195224:T:C,8:27238538:C:T,8:27238538:C:T,8:27238538:C:T,8:27296437:G:A,8:27296437:G:A,8:27296437:G:A,8:27368596:T:C,8:27368596:T:C,8:27368596:T:C,8:27448092:A:G,8:27448092:A:G,8:27448092:A:G
8	27361363	8:27361363:C:CAT	0.008123	2	.
8	27362470	8:27362470:C:T	1.941e-24	539	8:27313271:G:A,8:27313271:G:A,8:27313271:G:A,8:27326193:A:G,8:27326193:A:G,8:27326193:A:G,8:27326277:T:C,8:27326277:T:C,8:27326277:T:C,8:27326824:C:T,8:27326824:C:T,8:27326824:C:T,8:27327060:G:A,8:27327060:G:A,8:27327060:G:A,8:27327410:GT:G,8:27327410:GT:G,8:27327410:GT:G,8:27328509:T:C,8:27328509:T:C,8:27328509:T:C,8:27329204:A:G,8:27329204:A:G,8:27329204:A:G,8:27331696:AG:A,8:27331696:AG:A,8:27331696:AG:A,8:27335936:C:T,8:27335936:C:T,8:27335936:C:T,8:27337604:T:C,8:27337604:T:C,8:27337604:T:C,8:27347081:A:G,8:27347081:A:G,8:27347081:A:G,8:27347529:AG:A,8:27347529:AG:A,8:27347529:AG:A,8:27350609:G:A,8:27350609:G:A,8:27350609:G:A,8:27354393:G:A,8:27354393:G:A,8:27354393:G:A,8:27354759:A:C,8:27354759:A:C,8:27354759:A:C,8:27356001:C:A,8:27356001:C:A,8:27356001:C:A,8:27356287:C:T,8:27356287:C:T,8:27356287:C:T,8:27360246:C:T,8:27360246:C:T,8:27360246:C:T,8:27362793:G:A,8:27362793:G:A,8:27362793:G:A,8:27365825:T:C,8:27365825:T:C,8:27365825:T:C,8:27366165:G:A,8:27366165:G:A,8:27366165:G:A,8:27369273:A:C,8:27369273:A:C,8:27369273:A:C,8:27369936:C:T,8:27369936:C:T,8:27369936:C:T,8:27370037:A:G,8:27370037:A:G,8:27370037:A:G,8:27371149:C:A,8:27371149:C:A,8:27371149:C:A,8:27373120:A:G,8:27373120:A:G,8:27373120:A:G,8:27373302:A:G,8:27373302:A:G,8:27373302:A:G,8:27374071:A:T,8:27374071:A:T,8:27374071:A:T,8:27374501:T:C,8:27374501:T:C,8:27374501:T:C,8:27378301:G:A,8:27378301:G:A,8:27378301:G:A,8:27379689:A:G,8:27379689:A:G,8:27379689:A:G,8:27380191:G:A,8:27380191:G:A,8:27380191:G:A,8:27380535:AT:A,8:27380535:AT:A,8:27380535:AT:A,8:27380598:G:C,8:27380598:G:C,8:27380598:G:C,8:27381309:A:G,8:27381309:A:G,8:27381309:A:G,8:27381741:C:T,8:27381741:C:T,8:27381741:C:T,8:27383038:A:C,8:27383038:A:C,8:27383038:A:C,8:27383181:A:G,8:27383181:A:G,8:27383181:A:G,8:27383565:G:A,8:27383565:G:A,8:27383565:G:A,8:27384315:A:C,8:27384315:A:C,8:27384315:A:C,8:27385105:T:A,8:27385105:T:A,8:27385105:T:A,8:27386199:C:T,8:27386199:C:T,8:27386199:C:T,8:27386783:A:G,8:27386783:A:G,8:27386783:A:G,8:27387205:A:G,8:27387205:A:G,8:27387205:A:G,8:27387402:C:T,8:27387402:C:T,8:27387402:C:T,8:27388204:A:C,8:27388204:A:C,8:27388204:A:C,8:27388273:C:T,8:27388273:C:T,8:27388273:C:T,8:27389331:A:C,8:27389331:A:C,8:27389331:A:C,8:27389822:G:A,8:27389822:G:A,8:27389822:G:A,8:27390130:T:C,8:27390130:T:C,8:27390130:T:C,8:27390145:G:C,8:27390145:G:C,8:27390145:G:C,8:27390303:G:T,8:27390303:G:T,8:27390303:G:T,8:27390502:A:T,8:27390502:A:T,8:27390502:A:T,8:27390647:T:A,8:27390647:T:A,8:27390647:T:A,8:27391056:T:A,8:27391056:T:A,8:27391056:T:A,8:27391150:G:A,8:27391150:G:A,8:27391150:G:A,8:27391245:T:C,8:27391245:T:C,8:27391245:T:C,8:27391811:G:C,8:27391811:G:C,8:27391811:G:C,8:27393304:T:C,8:27393304:T:C,8:27393304:T:C,8:27393416:G:A,8:27393416:G:A,8:27393416:G:A,8:27393534:T:C,8:27393534:T:C,8:27393534:T:C,8:27393808:A:G,8:27393808:A:G,8:27393808:A:G,8:27394029:G:C,8:27394029:G:C,8:27394029:G:C,8:27395031:C:T,8:27395031:C:T,8:27395031:C:T,8:27395116:T:C,8:27395116:T:C,8:27395116:T:C,8:27395229:G:C,8:27395229:G:C,8:27395229:G:C,8:27395364:G:A,8:27395364:G:A,8:27395364:G:A,8:27396434:G:A,8:27396434:G:A,8:27396434:G:A,8:27396596:T:G,8:27396596:T:G,8:27396596:T:G,8:27397119:C:T,8:27397119:C:T,8:27397119:C:T,8:27397486:G:A,8:27397486:G:A,8:27397486:G:A,8:27397563:A:G,8:27397563:A:G,8:27397563:A:G,8:27397611:T:C,8:27397611:T:C,8:27397611:T:C,8:27397629:G:A,8:27397629:G:A,8:27397629:G:A,8:27397746:A:G,8:27397746:A:G,8:27397746:A:G,8:27397808:C:T,8:27397808:C:T,8:27397808:C:T,8:27397851:AGCAGCTCTCCTGCAGCCTC:A,8:27397851:AGCAGCTCTCCTGCAGCCTC:A,8:27397851:AGCAGCTCTCCTGCAGCCTC:A,8:27398118:A:G,8:27398118:A:G,8:27398118:A:G,8:27398746:T:C,8:27398746:T:C,8:27398746:T:C,8:27398842:G:A,8:27398842:G:A,8:27398842:G:A,8:27399401:G:A,8:27399401:G:A,8:27399401:G:A,8:27399529:A:G,8:27399529:A:G,8:27399529:A:G,8:27400270:T:G,8:27400270:T:G,8:27400270:T:G,8:27400569:G:A,8:27400569:G:A,8:27400569:G:A,8:27400678:G:A,8:27400678:G:A,8:27400678:G:A,8:27400732:A:G,8:27400732:A:G,8:27400732:A:G,8:27400796:G:A,8:27400796:G:A,8:27400796:G:A,8:27401117:T:C,8:27401117:T:C,8:27401117:T:C,8:27401260:AGAGAACCAG:A,8:27401260:AGAGAACCAG:A,8:27401260:AGAGAACCAG:A,8:27401634:A:T,8:27401634:A:T,8:27401634:A:T,8:27401713:A:C,8:27401713:A:C,8:27401713:A:C,8:27402416:A:T,8:27402416:A:T,8:27402416:A:T,8:27402967:A:G,8:27402967:A:G,8:27402967:A:G,8:27404039:CCA:C,8:27404039:CCA:C,8:27404039:CCA:C,8:27404849:C:G,8:27404849:C:G,8:27404849:C:G,8:27406263:CCTTAA:C,8:27406263:CCTTAA:C,8:27406263:CCTTAA:C,8:27406383:C:T,8:27406383:C:T,8:27406383:C:T,8:27406728:C:A,8:27406728:C:A,8:27406728:C:A,8:27407854:T:C,8:27407854:T:C,8:27407854:T:C,8:27411899:T:C,8:27411899:T:C,8:27411899:T:C,8:27412900:T:G,8:27412900:T:G,8:27412900:T:G,8:27414065:A:G,8:27414065:A:G,8:27414065:A:G,8:27415831:T:C,8:27415831:T:C,8:27415831:T:C,8:27415866:C:T,8:27415866:C:T,8:27415866:C:T,8:27416150:G:T,8:27416150:G:T,8:27416150:G:T,8:27416525:CTG:C,8:27416525:CTG:C,8:27416525:CTG:C,8:27416527:G:A,8:27416527:G:A,8:27416527:G:A,8:27416914:G:A,8:27416914:G:A,8:27416914:G:A,8:27417080:C:T,8:27417080:C:T,8:27417080:C:T,8:27417414:T:C,8:27417414:T:C,8:27417414:T:C,8:27417835:G:A,8:27417835:G:A,8:27417835:G:A,8:27418001:G:A,8:27418001:G:A,8:27418001:G:A,8:27418132:T:G,8:27418132:T:G,8:27418132:T:G,8:27418209:G:T,8:27418209:G:T,8:27418209:G:T,8:27418277:T:C,8:27418277:T:C,8:27418277:T:C,8:27418387:T:C,8:27418387:T:C,8:27418387:T:C,8:27418692:T:C,8:27418692:T:C,8:27418692:T:C,8:27418772:A:C,8:27418772:A:C,8:27418772:A:C,8:27419009:C:A,8:27419009:C:A,8:27419009:C:A,8:27419100:C:T,8:27419100:C:T,8:27419100:C:T,8:27420020:G:A,8:27420020:G:A,8:27420020:G:A,8:27421330:A:G,8:27421330:A:G,8:27421330:A:G,8:27422600:C:G,8:27422600:C:G,8:27422600:C:G,8:27423343:C:T,8:27423343:C:T,8:27423343:C:T,8:27424546:C:T,8:27424546:C:T,8:27424546:C:T,8:27425084:TTA:T,8:27425084:TTA:T,8:27425084:TTA:T,8:27425675:A:G,8:27425675:A:G,8:27425675:A:G,8:27426877:G:A,8:27426877:G:A,8:27426877:G:A,8:27427175:C:T,8:27427175:C:T,8:27427175:C:T,8:27428862:G:A,8:27428862:G:A,8:27428862:G:A,8:27429094:A:G,8:27429094:A:G,8:27429094:A:G,8:27430516:T:C,8:27430516:T:C,8:27430516:T:C,8:27431609:G:A,8:27431609:G:A,8:27431609:G:A,8:27431804:T:C,8:27431804:T:C,8:27431804:T:C,8:27432095:C:T,8:27432095:C:T,8:27432095:C:T,8:27432418:T:C,8:27432418:T:C,8:27432418:T:C,8:27432446:T:C,8:27432446:T:C,8:27432446:T:C,8:27433011:G:A,8:27433011:G:A,8:27433011:G:A,8:27434232:C:T,8:27434232:C:T,8:27434232:C:T,8:27434775:A:G,8:27434775:A:G,8:27434775:A:G,8:27435818:G:T,8:27435818:G:T,8:27435818:G:T,8:27436348:C:T,8:27436348:C:T,8:27436348:C:T,8:27436472:G:A,8:27436472:G:A,8:27436472:G:A,8:27437089:G:C,8:27437089:G:C,8:27437089:G:C,8:27438487:A:G,8:27438487:A:G,8:27438487:A:G,8:27439685:T:C,8:27439685:T:C,8:27439685:T:C,8:27440077:G:A,8:27440077:G:A,8:27440077:G:A,8:27440108:G:C,8:27440108:G:C,8:27440108:G:C,8:27441570:C:A,8:27441570:C:A,8:27441570:C:A,8:27441894:A:T,8:27441894:A:T,8:27441894:A:T,8:27441952:A:G,8:27441952:A:G,8:27441952:A:G,8:27442036:C:T,8:27442036:C:T,8:27442036:C:T,8:27442136:G:C,8:27442136:G:C,8:27442136:G:C,8:27442418:A:G,8:27442418:A:G,8:27442418:A:G,8:27442571:T:C,8:27442571:T:C,8:27442571:T:C,8:27442604:A:G,8:27442604:A:G,8:27442604:A:G,8:27443104:C:A,8:27443104:C:A,8:27443104:C:A,8:27443643:A:G,8:27443643:A:G,8:27443643:A:G,8:27443974:A:G,8:27443974:A:G,8:27443974:A:G,8:27444916:G:A,8:27444916:G:A,8:27444916:G:A,8:27445498:T:C,8:27445498:T:C,8:27445498:T:C,8:27448586:C:T,8:27448586:C:T,8:27448586:C:T,8:27448597:AACTTACAAAT:A,8:27448597:AACTTACAAAT:A,8:27448597:AACTTACAAAT:A,8:27449034:T:A,8:27449034:T:A,8:27449034:T:A,8:27449555:G:A,8:27449555:G:A,8:27449555:G:A,8:27449758:G:C,8:27449758:G:C,8:27449758:G:C,8:27450005:A:G,8:27450005:A:G,8:27450005:A:G,8:27451021:G:A,8:27451021:G:A,8:27451021:G:A,8:27451444:C:T,8:27451444:C:T,8:27451444:C:T,8:27451822:T:C,8:27451822:T:C,8:27451822:T:C,8:27454523:C:T,8:27454523:C:T,8:27454523:C:T,8:27454618:G:A,8:27454618:G:A,8:27454618:G:A,8:27454947:ATG:A,8:27454947:ATG:A,8:27454947:ATG:A,8:27455170:T:A,8:27455170:T:A,8:27455170:T:A,8:27455568:G:T,8:27455568:G:T,8:27455568:G:T,8:27458600:G:A,8:27458600:G:A,8:27458600:G:A,8:27459928:G:T,8:27459928:G:T,8:27459928:G:T,8:27472769:G:A,8:27472769:G:A,8:27472769:G:A
8	27363311	8:27363311:G:A	5.713e-05	35	8:27246866:T:G,8:27246866:T:G,8:27246866:T:G,8:27293579:G:A,8:27293579:G:A,8:27293579:G:A,8:27333376:G:A,8:27333376:G:A,8:27333376:G:A,8:27405657:A:G,8:27405657:A:G,8:27405657:A:G,8:27407959:A:G,8:27407959:A:G,8:27407959:A:G,8:27408370:A:G,8:27408370:A:G,8:27408370:A:G,8:27408770:A:T,8:27408770:A:T,8:27408770:A:T,8:27411171:G:T,8:27411171:G:T,8:27411171:G:T,8:27412226:T:C,8:27412226:T:C,8:27412226:T:C,8:27424379:T:C,8:27424379:T:C,8:27424379:T:C,8:27425254:T:G,8:27425254:T:G,8:27425254:T:G
8	27381915	8:27381915:C:T	0.0006174	2	.
8	27384101	8:27384101:C:T	0.001567	2	.
8	27391377	8:27391377:G:A	0.0003021	19	8:27147098:G:T,8:27147098:G:T,8:27242535:C:A,8:27242535:C:A,8:27242535:C:A,8:27336546:A:T,8:27336546:A:T,8:27336546:A:T,8:27433693:G:GT,8:27433693:G:GT,8:27433693:G:GT,8:27443389:G:T,8:27443389:G:T,8:27443389:G:T,8:27466316:G:A,8:27466316:G:A,8:27466316:G:A
8	27391468	8:27391468:G:C	0.004843	47	8:27243687:T:A,8:27243687:T:A,8:27243687:T:A,8:27243689:A:C,8:27243689:A:C,8:27243689:A:C,8:27246104:T:C,8:27246104:T:C,8:27246104:T:C,8:27246600:A:AT,8:27246600:A:AT,8:27246600:A:AT,8:27249116:C:A,8:27249116:C:A,8:27249116:C:A,8:27325169:G:T,8:27325169:G:T,8:27325169:G:T,8:27370897:C:G,8:27370897:C:G,8:27370897:C:G,8:27385129:CA:C,8:27385129:CA:C,8:27385129:CA:C,8:27385136:T:G,8:27385136:T:G,8:27385136:T:G,8:27403296:G:A,8:27403296:G:A,8:27403296:G:A,8:27409784:C:T,8:27409784:C:T,8:27409784:C:T,8:27420514:G:A,8:27420514:G:A,8:27420514:G:A,8:27430558:G:A,8:27430558:G:A,8:27430558:G:A,8:27463119:G:A,8:27463119:G:A,8:27463119:G:A,8:27470892:G:A,8:27470892:G:A,8:27470892:G:A
8	27407548	8:27407548:G:A	0.001055	11	8:27313893:A:C,8:27313893:A:C,8:27313893:A:C,8:27391940:C:T,8:27391940:C:T,8:27391940:C:T,8:27498193:C:G,8:27498193:C:G,8:27498193:C:G
8	27440892	8:27440892:G:A	9.037e-05	44	8:27227522:CTTTTCTG:C,8:27227522:CTTTTCTG:C,8:27227522:CTTTTCTG:C,8:27236640:C:G,8:27236640:C:G,8:27236640:C:G,8:27304093:A:T,8:27304093:A:T,8:27304093:A:T,8:27331640:C:T,8:27331640:C:T,8:27331640:C:T,8:27335922:T:C,8:27335922:T:C,8:27335922:T:C,8:27341440:G:A,8:27341440:G:A,8:27341440:G:A,8:27341666:G:T,8:27341666:G:T,8:27341666:G:T,8:27351731:A:C,8:27351731:A:C,8:27351731:A:C,8:27382649:G:A,8:27382649:G:A,8:27382649:G:A,8:27423719:C:T,8:27423719:C:T,8:27423719:C:T,8:27451169:C:G,8:27451169:C:G,8:27451169:C:G,8:27456251:C:T,8:27456251:C:T,8:27456251:C:T,8:27456338:C:T,8:27456338:C:T,8:27456338:C:T,8:27546837:T:C,8:27546837:T:C,8:27546837:T:C
8	27455604	8:27455604:TG:T	0.0001497	20	8:27517886:G:A,8:27517886:G:A,8:27517886:G:A,8:27547493:A:G,8:27547493:A:G,8:27547493:A:G,8:27590107:A:C,8:27590107:A:C,8:27590107:A:C,8:27593228:A:C,8:27593228:A:C,8:27593228:A:C,8:27597169:T:C,8:27597169:T:C,8:27597169:T:C,8:27597597:A:G,8:27597597:A:G,8:27597597:A:G
8	27457930	8:27457930:G:A	0.0005859	449	8:27239160:A:G,8:27239160:A:G,8:27239160:A:G,8:27269034:G:A,8:27269034:G:A,8:27269034:G:A,8:27273300:T:C,8:27273300:T:C,8:27273300:T:C,8:27274267:G:A,8:27274267:G:A,8:27274267:G:A,8:27274625:C:T,8:27274625:C:T,8:27274625:C:T,8:27276147:A:G,8:27276147:A:G,8:27276147:A:G,8:27276681:C:CT,8:27276681:C:CT,8:27276681:C:CT,8:27278454:G:T,8:27278454:G:T,8:27278454:G:T,8:27278599:G:A,8:27278599:G:A,8:27278599:G:A,8:27281891:G:C,8:27281891:G:C,8:27281891:G:C,8:27282566:T:A,8:27282566:T:A,8:27282566:T:A,8:27288829:A:G,8:27288829:A:G,8:27288829:A:G,8:27291249:G:C,8:27291249:G:C,8:27291249:G:C,8:27297169:A:G,8:27297169:A:G,8:27297169:A:G,8:27323548:T:C,8:27323548:T:C,8:27323548:T:C,8:27323939:T:A,8:27323939:T:A,8:27323939:T:A,8:27324749:G:A,8:27324749:G:A,8:27324749:G:A,8:27324759:C:A,8:27324759:C:A,8:27324759:C:A,8:27328934:C:T,8:27328934:C:T,8:27328934:C:T,8:27329075:T:C,8:27329075:T:C,8:27329075:T:C,8:27329406:A:G,8:27329406:A:G,8:27329406:A:G,8:27331001:G:A,8:27331001:G:A,8:27331001:G:A,8:27331463:T:C,8:27331463:T:C,8:27331463:T:C,8:27332658:A:T,8:27332658:A:T,8:27332658:A:T,8:27334719:G:A,8:27334719:G:A,8:27334719:G:A,8:27336049:G:A,8:27336049:G:A,8:27336049:G:A,8:27336406:G:T,8:27336406:G:T,8:27336406:G:T,8:27336992:A:G,8:27336992:A:G,8:27336992:A:G,8:27337112:C:T,8:27337112:C:T,8:27337112:C:T,8:27337271:A:G,8:27337271:A:G,8:27337271:A:G,8:27341367:G:A,8:27341367:G:A,8:27341367:G:A,8:27341735:A:G,8:27341735:A:G,8:27341735:A:G,8:27342364:T:G,8:27342364:T:G,8:27342364:T:G,8:27342570:C:T,8:27342570:C:T,8:27342570:C:T,8:27343447:G:A,8:27343447:G:A,8:27343447:G:A,8:27343876:G:A,8:27343876:G:A,8:27343876:G:A,8:27345522:C:T,8:27345522:C:T,8:27345522:C:T,8:27347146:A:G,8:27347146:A:G,8:27347146:A:G,8:27347340:A:G,8:27347340:A:G,8:27347340:A:G,8:27348260:G:A,8:27348260:G:A,8:27348260:G:A,8:27350249:G:A,8:27350249:G:A,8:27350249:G:A,8:27350378:CCCAG:C,8:27350378:CCCAG:C,8:27350378:CCCAG:C,8:27350745:G:T,8:27350745:G:T,8:27350745:G:T,8:27353001:G:T,8:27353001:G:T,8:27353001:G:T,8:27353816:C:A,8:27353816:C:A,8:27353816:C:A,8:27356122:C:T,8:27356122:C:T,8:27356122:C:T,8:27360859:A:G,8:27360859:A:G,8:27360859:A:G,8:27373408:T:G,8:27373408:T:G,8:27373408:T:G,8:27378711:G:A,8:27378711:G:A,8:27378711:G:A,8:27379524:A:G,8:27379524:A:G,8:27379524:A:G,8:27379690:T:C,8:27379690:T:C,8:27379690:T:C,8:27383836:C:T,8:27383836:C:T,8:27383836:C:T,8:27388820:T:C,8:27388820:T:C,8:27388820:T:C,8:27390918:T:C,8:27390918:T:C,8:27390918:T:C,8:27391044:G:T,8:27391044:G:T,8:27391044:G:T,8:27391941:A:G,8:27391941:A:G,8:27391941:A:G,8:27396060:T:C,8:27396060:T:C,8:27396060:T:C,8:27396627:T:C,8:27396627:T:C,8:27396627:T:C,8:27398797:C:G,8:27398797:C:G,8:27398797:C:G,8:27401909:A:G,8:27401909:A:G,8:27401909:A:G,8:27404298:A:G,8:27404298:A:G,8:27404298:A:G,8:27404678:C:T,8:27404678:C:T,8:27404678:C:T,8:27405916:G:T,8:27405916:G:T,8:27405916:G:T,8:27406593:T:C,8:27406593:T:C,8:27406593:T:C,8:27407150:G:A,8:27407150:G:A,8:27407150:G:A,8:27407159:G:A,8:27407159:G:A,8:27407159:G:A,8:27410359:G:GC,8:27410359:G:GC,8:27410359:G:GC,8:27411233:T:C,8:27411233:T:C,8:27411233:T:C,8:27411471:T:G,8:27411471:T:G,8:27411471:T:G,8:27412055:C:G,8:27412055:C:G,8:27412055:C:G,8:27412130:G:A,8:27412130:G:A,8:27412130:G:A,8:27412899:G:C,8:27412899:G:C,8:27412899:G:C,8:27412909:G:A,8:27412909:G:A,8:27412909:G:A,8:27412966:A:T,8:27412966:A:T,8:27412966:A:T,8:27414843:T:C,8:27414843:T:C,8:27414843:T:C,8:27416112:C:A,8:27416112:C:A,8:27416112:C:A,8:27416113:A:C,8:27416113:A:C,8:27416113:A:C,8:27417114:G:T,8:27417114:G:T,8:27417114:G:T,8:27417207:A:G,8:27417207:A:G,8:27417207:A:G,8:27417258:G:A,8:27417258:G:A,8:27417258:G:A,8:27417558:T:A,8:27417558:T:A,8:27417558:T:A,8:27417777:A:G,8:27417777:A:G,8:27417777:A:G,8:27417992:A:G,8:27417992:A:G,8:27417992:A:G,8:27418594:C:T,8:27418594:C:T,8:27418594:C:T,8:27419252:T:C,8:27419252:T:C,8:27419252:T:C,8:27421706:T:C,8:27421706:T:C,8:27421706:T:C,8:27421883:A:C,8:27421883:A:C,8:27421883:A:C,8:27422188:G:A,8:27422188:G:A,8:27422188:G:A,8:27423665:T:C,8:27423665:T:C,8:27423665:T:C,8:27428016:A:G,8:27428016:A:G,8:27428016:A:G,8:27434040:T:C,8:27434040:T:C,8:27434040:T:C,8:27434770:A:G,8:27434770:A:G,8:27434770:A:G,8:27437015:C:G,8:27437015:C:G,8:27437015:C:G,8:27437306:T:C,8:27437306:T:C,8:27437306:T:C,8:27437592:A:G,8:27437592:A:G,8:27437592:A:G,8:27438281:G:C,8:27438281:G:C,8:27438281:G:C,8:27440179:T:C,8:27440179:T:C,8:27440179:T:C,8:27440561:A:G,8:27440561:A:G,8:27440561:A:G,8:27442223:T:C,8:27442223:T:C,8:27442223:T:C,8:27444915:T:C,8:27444915:T:C,8:27444915:T:C,8:27445214:T:G,8:27445214:T:G,8:27445214:T:G,8:27445327:T:C,8:27445327:T:C,8:27445327:T:C,8:27445609:A:G,8:27445609:A:G,8:27445609:A:G,8:27451332:A:G,8:27451332:A:G,8:27451332:A:G,8:27451862:T:C,8:27451862:T:C,8:27451862:T:C,8:27453029:A:G,8:27453029:A:G,8:27453029:A:G,8:27453814:T:C,8:27453814:T:C,8:27453814:T:C,8:27453859:A:G,8:27453859:A:G,8:27453859:A:G,8:27454186:T:C,8:27454186:T:C,8:27454186:T:C,8:27454909:A:G,8:27454909:A:G,8:27454909:A:G,8:27457302:A:G,8:27457302:A:G,8:27457302:A:G,8:27457841:T:G,8:27457841:T:G,8:27457841:T:G,8:27458209:T:C,8:27458209:T:C,8:27458209:T:C,8:27458359:A:G,8:27458359:A:G,8:27458359:A:G,8:27458383:A:G,8:27458383:A:G,8:27458383:A:G,8:27459463:T:G,8:27459463:T:G,8:27459463:T:G,8:27459526:T:C,8:27459526:T:C,8:27459526:T:C,8:27459678:C:A,8:27459678:C:A,8:27459678:C:A,8:27459820:A:G,8:27459820:A:G,8:27459820:A:G,8:27461027:A:G,8:27461027:A:G,8:27461027:A:G,8:27461118:C:G,8:27461118:C:G,8:27461118:C:G,8:27462364:T:G,8:27462364:T:G,8:27462364:T:G,8:27462367:T:A,8:27462367:T:A,8:27462367:T:A,8:27464080:G:C,8:27464080:G:C,8:27464080:G:C,8:27464685:T:C,8:27464685:T:C,8:27464685:T:C,8:27464917:C:G,8:27464917:C:G,8:27464917:C:G,8:27465665:C:G,8:27465665:C:G,8:27465665:C:G,8:27465874:A:G,8:27465874:A:G,8:27465874:A:G,8:27465886:A:C,8:27465886:A:C,8:27465886:A:C,8:27466090:G:T,8:27466090:G:T,8:27466090:G:T,8:27466209:G:T,8:27466209:G:T,8:27466209:G:T,8:27466343:T:C,8:27466343:T:C,8:27466343:T:C,8:27466850:C:A,8:27466850:C:A,8:27466850:C:A,8:27467305:T:C,8:27467305:T:C,8:27467305:T:C,8:27467327:G:A,8:27467327:G:A,8:27467327:G:A,8:27467674:G:T,8:27467674:G:T,8:27467674:G:T,8:27467740:G:A,8:27467740:G:A,8:27467740:G:A,8:27467906:G:A,8:27467906:G:A,8:27467906:G:A,8:27468104:A:G,8:27468104:A:G,8:27468104:A:G,8:27468423:G:A,8:27468423:G:A,8:27468423:G:A,8:27468610:A:G,8:27468610:A:G,8:27468610:A:G,8:27469321:AGG:A,8:27469321:AGG:A,8:27469321:AGG:A,8:27470322:G:T,8:27470322:G:T,8:27470322:G:T,8:27470750:C:T,8:27470750:C:T,8:27470750:C:T,8:27470994:G:A,8:27470994:G:A,8:27470994:G:A,8:27472125:C:T,8:27472125:C:T,8:27472125:C:T,8:27472622:C:T,8:27472622:C:T,8:27472622:C:T,8:27480777:C:T,8:27480777:C:T,8:27480777:C:T,8:27486835:CA:C,8:27486835:CA:C,8:27486835:CA:C
8	27470314	8:27470314:G:A	0.004304	2	.
8	27473602	8:27473602:A:G	1.173e-07	14	8:27473296:C:T,8:27473296:C:T,8:27473296:C:T,8:27473420:C:T,8:27473420:C:T,8:27473420:C:T,8:27474549:ATATG:A,8:27474549:ATATG:A,8:27474549:ATATG:A,8:27507270:T:C,8:27507270:T:C,8:27507270:T:C
8	27486519	8:27486519:C:T	0.0001794	29	8:27359371:C:T,8:27359371:C:T,8:27359371:C:T,8:27361115:C:G,8:27361115:C:G,8:27361115:C:G,8:27481051:C:T,8:27481051:C:T,8:27481051:C:T,8:27482751:A:G,8:27482751:A:G,8:27482751:A:G,8:27495546:A:G,8:27495546:A:G,8:27495546:A:G,8:27532977:T:G,8:27532977:T:G,8:27532977:T:G,8:27535329:C:T,8:27535329:C:T,8:27535329:C:T,8:27535427:G:A,8:27535427:G:A,8:27535427:G:A,8:27555010:G:A,8:27555010:G:A,8:27555010:G:A
8	27487161	8:27487161:C:T	0.0006436	11	8:27576134:G:A,8:27576134:G:A,8:27576134:G:A,8:27703383:CA:C,8:27703383:CA:C,8:27703383:CA:C,8:27733525:C:T,8:27733525:C:T,8:27733525:C:T
8	27523246	8:27523246:G:A	0.003598	26	8:27479066:A:G,8:27479066:A:G,8:27479066:A:G,8:27483661:G:A,8:27483661:G:A,8:27483661:G:A,8:27493117:C:G,8:27493117:C:G,8:27493117:C:G,8:27516337:G:A,8:27516337:G:A,8:27516337:G:A,8:27523874:C:T,8:27523874:C:T,8:27523874:C:T,8:27524089:C:T,8:27524089:C:T,8:27524089:C:T,8:27583554:G:A,8:27583554:G:A,8:27583554:G:A,8:27584601:C:T,8:27584601:C:T,8:27584601:C:T
8	27533674	8:27533674:A:C	1.002e-07	185	8:27480809:TC:T,8:27480809:TC:T,8:27480809:TC:T,8:27480830:C:A,8:27480830:C:A,8:27480830:C:A,8:27480842:G:A,8:27480842:G:A,8:27480842:G:A,8:27481682:C:T,8:27481682:C:T,8:27481682:C:T,8:27481837:T:C,8:27481837:T:C,8:27481837:T:C,8:27483666:A:G,8:27483666:A:G,8:27483666:A:G,8:27484090:A:G,8:27484090:A:G,8:27484090:A:G,8:27484836:T:C,8:27484836:T:C,8:27484836:T:C,8:27488092:G:T,8:27488092:G:T,8:27488092:G:T,8:27489871:C:G,8:27489871:C:G,8:27489871:C:G,8:27489884:CT:C,8:27489884:CT:C,8:27489884:CT:C,8:27496862:T:C,8:27496862:T:C,8:27496862:T:C,8:27496954:A:G,8:27496954:A:G,8:27496954:A:G,8:27497094:T:C,8:27497094:T:C,8:27497094:T:C,8:27497613:T:C,8:27497613:T:C,8:27497613:T:C,8:27498407:C:T,8:27498407:C:T,8:27498407:C:T,8:27505619:A:G,8:27505619:A:G,8:27505619:A:G,8:27507440:G:A,8:27507440:G:A,8:27507440:G:A,8:27507913:C:A,8:27507913:C:A,8:27507913:C:A,8:27510085:A:C,8:27510085:A:C,8:27510085:A:C,8:27510766:C:T,8:27510766:C:T,8:27510766:C:T,8:27514029:T:C,8:27514029:T:C,8:27514029:T:C,8:27514060:G:A,8:27514060:G:A,8:27514060:G:A,8:27514091:G:A,8:27514091:G:A,8:27514091:G:A,8:27514095:A:G,8:27514095:A:G,8:27514095:A:G,8:27514672:G:A,8:27514672:G:A,8:27514672:G:A,8:27516406:T:C,8:27516406:T:C,8:27516406:T:C,8:27519645:C:T,8:27519645:C:T,8:27519645:C:T,8:27521116:T:C,8:27521116:T:C,8:27521116:T:C,8:27523677:G:C,8:27523677:G:C,8:27523677:G:C,8:27526384:G:T,8:27526384:G:T,8:27526384:G:T,8:27527898:C:T,8:27527898:C:T,8:27527898:C:T,8:27527933:A:G,8:27527933:A:G,8:27527933:A:G,8:27529713:C:G,8:27529713:C:G,8:27529713:C:G,8:27529791:A:G,8:27529791:A:G,8:27529791:A:G,8:27529875:C:T,8:27529875:C:T,8:27529875:C:T,8:27530682:G:A,8:27530682:G:A,8:27530682:G:A,8:27530803:C:G,8:27530803:C:G,8:27530803:C:G,8:27530828:A:T,8:27530828:A:T,8:27530828:A:T,8:27531940:G:A,8:27531940:G:A,8:27531940:G:A,8:27532006:G:A,8:27532006:G:A,8:27532006:G:A,8:27532025:T:C,8:27532025:T:C,8:27532025:T:C,8:27532675:G:A,8:27532675:G:A,8:27532675:G:A,8:27532729:T:G,8:27532729:T:G,8:27532729:T:G,8:27533848:G:A,8:27533848:G:A,8:27533848:G:A,8:27534103:G:C,8:27534103:G:C,8:27534103:G:C,8:27534878:T:C,8:27534878:T:C,8:27534878:T:C,8:27535469:C:T,8:27535469:C:T,8:27535469:C:T,8:27535549:G:A,8:27535549:G:A,8:27535549:G:A,8:27535703:T:G,8:27535703:T:G,8:27535703:T:G,8:27537207:G:C,8:27537207:G:C,8:27537207:G:C,8:27537440:C:A,8:27537440:C:A,8:27537440:C:A,8:27537732:T:C,8:27537732:T:C,8:27537732:T:C,8:27538594:G:T,8:27538594:G:T,8:27538594:G:T,8:27538691:G:A,8:27538691:G:A,8:27538691:G:A,8:27539006:T:C,8:27539006:T:C,8:27539006:T:C,8:27539640:T:C,8:27539640:T:C,8:27539640:T:C,8:27544977:C:T,8:27544977:C:T,8:27544977:C:T,8:27545147:G:A,8:27545147:G:A,8:27545147:G:A,8:27546608:G:A,8:27546608:G:A,8:27546608:G:A,8:27546620:G:A,8:27546620:G:A,8:27546620:G:A
8	27537581	8:27537581:A:G	1.532e-16	134	8:27330003:G:T,8:27330003:G:T,8:27330003:G:T,8:27331302:C:A,8:27331302:C:A,8:27331302:C:A,8:27353610:A:G,8:27353610:A:G,8:27353610:A:G,8:27362236:C:T,8:27362236:C:T,8:27362236:C:T,8:27385557:C:T,8:27385557:C:T,8:27385557:C:T,8:27391029:C:T,8:27391029:C:T,8:27391029:C:T,8:27410651:T:C,8:27410651:T:C,8:27410651:T:C,8:27426076:GCAA:G,8:27426076:GCAA:G,8:27426076:GCAA:G,8:27462330:A:T,8:27462330:A:T,8:27462330:A:T,8:27465457:G:A,8:27465457:G:A,8:27465457:G:A,8:27470324:C:G,8:27470324:C:G,8:27470324:C:G,8:27470504:A:G,8:27470504:A:G,8:27470504:A:G,8:27470837:G:C,8:27470837:G:C,8:27470837:G:C,8:27472579:C:T,8:27472579:C:T,8:27472579:C:T,8:27472615:A:G,8:27472615:A:G,8:27472615:A:G,8:27476581:C:T,8:27476581:C:T,8:27476581:C:T,8:27476841:C:T,8:27476841:C:T,8:27476841:C:T,8:27479528:A:T,8:27479528:A:T,8:27479528:A:T,8:27493464:T:C,8:27493464:T:C,8:27493464:T:C,8:27494221:G:A,8:27494221:G:A,8:27494221:G:A,8:27495233:A:G,8:27495233:A:G,8:27495233:A:G,8:27508884:G:C,8:27508884:G:C,8:27508884:G:C,8:27516348:G:A,8:27516348:G:A,8:27516348:G:A,8:27517169:A:T,8:27517169:A:T,8:27517169:A:T,8:27530328:A:C,8:27530328:A:C,8:27530328:A:C,8:27539568:ACCGT:A,8:27539568:ACCGT:A,8:27539568:ACCGT:A,8:27539570:C:T,8:27539570:C:T,8:27539570:C:T,8:27540915:T:C,8:27540915:T:C,8:27540915:T:C,8:27541103:C:T,8:27541103:C:T,8:27541103:C:T,8:27542001:G:C,8:27542001:G:C,8:27542001:G:C,8:27542187:A:G,8:27542187:A:G,8:27542187:A:G,8:27543075:A:C,8:27543075:A:C,8:27543075:A:C,8:27543087:C:T,8:27543087:C:T,8:27543087:C:T,8:27543165:A:G,8:27543165:A:G,8:27543165:A:G,8:27543625:G:A,8:27543625:G:A,8:27543625:G:A,8:27544447:A:C,8:27544447:A:C,8:27544447:A:C,8:27544557:A:G,8:27544557:A:G,8:27544557:A:G,8:27544615:T:C,8:27544615:T:C,8:27544615:T:C,8:27545260:G:A,8:27545260:G:A,8:27545260:G:A,8:27583364:G:A,8:27583364:G:A,8:27583364:G:A,8:27636849:T:C,8:27636849:T:C,8:27636849:T:C,8:27654290:A:T,8:27654290:A:T,8:27654290:A:T,8:27716649:T:G,8:27716649:T:G,8:27716649:T:G,8:27722868:C:T,8:27722868:C:T,8:27722868:C:T
8	27539429	8:27539429:G:A	0.002006	5	8:27398128:C:T,8:27398128:C:T,8:27398128:C:T
8	27547356	8:27547356:T:A	0.00322	137	8:27301308:T:C,8:27301308:T:C,8:27301308:T:C,8:27381714:T:C,8:27381714:T:C,8:27381714:T:C,8:27432501:T:G,8:27432501:T:G,8:27432501:T:G,8:27437515:C:T,8:27437515:C:T,8:27437515:C:T,8:27481756:A:C,8:27481756:A:C,8:27481756:A:C,8:27482456:G:A,8:27482456:G:A,8:27482456:G:A,8:27482670:C:T,8:27482670:C:T,8:27482670:C:T,8:27484597:A:T,8:27484597:A:T,8:27484597:A:T,8:27492814:G:A,8:27492814:G:A,8:27492814:G:A,8:27496948:G:T,8:27496948:G:T,8:27496948:G:T,8:27496983:G:C,8:27496983:G:C,8:27496983:G:C,8:27497404:T:G,8:27497404:T:G,8:27497404:T:G,8:27501654:A:T,8:27501654:A:T,8:27501654:A:T,8:27503835:T:C,8:27503835:T:C,8:27503835:T:C,8:27503872:C:T,8:27503872:C:T,8:27503872:C:T,8:27507695:T:A,8:27507695:T:A,8:27507695:T:A,8:27509998:G:A,8:27509998:G:A,8:27509998:G:A,8:27510289:G:A,8:27510289:G:A,8:27510289:G:A,8:27510857:G:A,8:27510857:G:A,8:27510857:G:A,8:27511118:C:T,8:27511118:C:T,8:27511118:C:T,8:27515652:G:A,8:27515652:G:A,8:27515652:G:A,8:27517636:C:T,8:27517636:C:T,8:27517636:C:T,8:27518726:T:C,8:27518726:T:C,8:27518726:T:C,8:27520742:T:A,8:27520742:T:A,8:27520742:T:A,8:27522443:C:T,8:27522443:C:T,8:27522443:C:T,8:27534288:T:A,8:27534288:T:A,8:27534288:T:A,8:27536999:C:G,8:27536999:C:G,8:27536999:C:G,8:27537354:C:T,8:27537354:C:T,8:27537354:C:T,8:27537485:T:C,8:27537485:T:C,8:27537485:T:C,8:27537751:A:G,8:27537751:A:G,8:27537751:A:G,8:27542314:A:C,8:27542314:A:C,8:27542314:A:C,8:27551553:C:T,8:27551553:C:T,8:27551553:C:T,8:27555229:C:T,8:27555229:C:T,8:27555229:C:T,8:27556818:T:C,8:27556818:T:C,8:27556818:T:C,8:27559937:T:A,8:27559937:T:A,8:27559937:T:A,8:27562000:A:G,8:27562000:A:G,8:27562000:A:G,8:27564358:A:G,8:27564358:A:G,8:27564358:A:G,8:27650383:A:G,8:27650383:A:G,8:27650383:A:G,8:27672162:C:T,8:27672162:C:T,8:27672162:C:T,8:27690088:C:T,8:27690088:C:T,8:27690088:C:T,8:27707583:T:C,8:27707583:T:C,8:27707583:T:C,8:27707592:A:G,8:27707592:A:G,8:27707592:A:G,8:27745943:G:C,8:27745943:G:C,8:27745943:G:C,8:27777602:G:C,8:27777602:G:C,8:27777602:G:C,8:27779304:T:C,8:27779304:T:C,8:27779304:T:C
8	27548836	8:27548836:A:T	6.257e-11	305	8:27487202:G:A,8:27487202:G:A,8:27487202:G:A,8:27487788:A:G,8:27487788:A:G,8:27487788:A:G,8:27487909:T:C,8:27487909:T:C,8:27487909:T:C,8:27489029:A:G,8:27489029:A:G,8:27489029:A:G,8:27489073:A:G,8:27489073:A:G,8:27489073:A:G,8:27489677:T:C,8:27489677:T:C,8:27489677:T:C,8:27490678:G:A,8:27490678:G:A,8:27490678:G:A,8:27490870:G:A,8:27490870:G:A,8:27490870:G:A,8:27491447:C:G,8:27491447:C:G,8:27491447:C:G,8:27492271:A:G,8:27492271:A:G,8:27492271:A:G,8:27492321:T:C,8:27492321:T:C,8:27492321:T:C,8:27492597:G:A,8:27492597:G:A,8:27492597:G:A,8:27493047:G:A,8:27493047:G:A,8:27493047:G:A,8:27493648:G:C,8:27493648:G:C,8:27493648:G:C,8:27494420:A:G,8:27494420:A:G,8:27494420:A:G,8:27494633:T:C,8:27494633:T:C,8:27494633:T:C,8:27494714:T:C,8:27494714:T:C,8:27494714:T:C,8:27495304:A:T,8:27495304:A:T,8:27495304:A:T,8:27495373:A:G,8:27495373:A:G,8:27495373:A:G,8:27497421:C:G,8:27497421:C:G,8:27497421:C:G,8:27499299:G:C,8:27499299:G:C,8:27499299:G:C,8:27499762:T:C,8:27499762:T:C,8:27499762:T:C,8:27500988:A:G,8:27500988:A:G,8:27500988:A:G,8:27501978:A:C,8:27501978:A:C,8:27501978:A:C,8:27502103:C:T,8:27502103:C:T,8:27502103:C:T,8:27502972:C:T,8:27502972:C:T,8:27502972:C:T,8:27503794:C:T,8:27503794:C:T,8:27503794:C:T,8:27504245:A:AC,8:27504245:A:AC,8:27504245:A:AC,8:27504625:T:C,8:27504625:T:C,8:27504625:T:C,8:27507447:A:G,8:27507447:A:G,8:27507447:A:G,8:27507639:A:G,8:27507639:A:G,8:27507639:A:G,8:27507897:C:T,8:27507897:C:T,8:27507897:C:T,8:27507985:G:A,8:27507985:G:A,8:27507985:G:A,8:27508195:C:T,8:27508195:C:T,8:27508195:C:T,8:27508371:T:C,8:27508371:T:C,8:27508371:T:C,8:27508635:T:G,8:27508635:T:G,8:27508635:T:G,8:27508770:G:A,8:27508770:G:A,8:27508770:G:A,8:27508819:C:T,8:27508819:C:T,8:27508819:C:T,8:27509792:G:C,8:27509792:G:C,8:27509792:G:C,8:27509984:A:G,8:27509984:A:G,8:27509984:A:G,8:27510124:T:G,8:27510124:T:G,8:27510124:T:G,8:27510322:G:A,8:27510322:G:A,8:27510322:G:A,8:27511251:G:A,8:27511251:G:A,8:27511251:G:A,8:27512804:C:T,8:27512804:C:T,8:27512804:C:T,8:27522750:A:G,8:27522750:A:G,8:27522750:A:G,8:27527359:T:C,8:27527359:T:C,8:27527359:T:C,8:27528921:G:A,8:27528921:G:A,8:27528921:G:A,8:27529498:C:T,8:27529498:C:T,8:27529498:C:T,8:27530891:G:A,8:27530891:G:A,8:27530891:G:A,8:27531939:C:T,8:27531939:C:T,8:27531939:C:T,8:27532185:C:T,8:27532185:C:T,8:27532185:C:T,8:27532511:G:A,8:27532511:G:A,8:27532511:G:A,8:27535536:T:C,8:27535536:T:C,8:27535536:T:C,8:27536740:C:T,8:27536740:C:T,8:27536740:C:T,8:27537022:G:A,8:27537022:G:A,8:27537022:G:A,8:27539846:C:T,8:27539846:C:T,8:27539846:C:T,8:27540166:C:T,8:27540166:C:T,8:27540166:C:T,8:27543386:T:G,8:27543386:T:G,8:27543386:T:G,8:27546260:A:G,8:27546260:A:G,8:27546260:A:G,8:27548292:T:C,8:27548292:T:C,8:27548292:T:C,8:27549858:C:T,8:27549858:C:T,8:27549858:C:T,8:27550985:G:C,8:27550985:G:C,8:27550985:G:C,8:27551948:A:G,8:27551948:A:G,8:27551948:A:G,8:27553583:T:G,8:27553583:T:G,8:27553583:T:G,8:27555088:A:G,8:27555088:A:G,8:27555088:A:G,8:27555270:T:C,8:27555270:T:C,8:27555270:T:C,8:27555281:C:G,8:27555281:C:G,8:27555281:C:G,8:27555436:G:A,8:27555436:G:A,8:27555436:G:A,8:27555904:G:T,8:27555904:G:T,8:27555904:G:T,8:27556456:G:GCA,8:27556456:G:GCA,8:27556456:G:GCA,8:27556469:C:T,8:27556469:C:T,8:27556469:C:T,8:27557833:A:C,8:27557833:A:C,8:27557833:A:C,8:27557959:C:T,8:27557959:C:T,8:27557959:C:T,8:27558605:A:G,8:27558605:A:G,8:27558605:A:G,8:27559905:G:A,8:27559905:G:A,8:27559905:G:A,8:27560442:T:C,8:27560442:T:C,8:27560442:T:C,8:27560912:C:T,8:27560912:C:T,8:27560912:C:T,8:27560926:G:C,8:27560926:G:C,8:27560926:G:C,8:27560936:G:A,8:27560936:G:A,8:27560936:G:A,8:27560980:A:T,8:27560980:A:T,8:27560980:A:T,8:27561230:A:G,8:27561230:A:G,8:27561230:A:G,8:27561803:A:T,8:27561803:A:T,8:27561803:A:T,8:27562086:A:G,8:27562086:A:G,8:27562086:A:G,8:27562290:C:T,8:27562290:C:T,8:27562290:C:T,8:27563265:T:G,8:27563265:T:G,8:27563265:T:G,8:27565545:G:C,8:27565545:G:C,8:27565545:G:C,8:27567179:C:T,8:27567179:C:T,8:27567179:C:T,8:27567367:TCTC:T,8:27567367:TCTC:T,8:27567367:TCTC:T,8:27567797:G:A,8:27567797:G:A,8:27567797:G:A,8:27567832:C:T,8:27567832:C:T,8:27567832:C:T,8:27568560:T:A,8:27568560:T:A,8:27568560:T:A,8:27571765:G:A,8:27571765:G:A,8:27571765:G:A,8:27578983:G:A,8:27578983:G:A,8:27578983:G:A,8:27580056:C:T,8:27580056:C:T,8:27580056:C:T,8:27580789:A:C,8:27580789:A:C,8:27580789:A:C,8:27584547:G:A,8:27584547:G:A,8:27584547:G:A,8:27584610:C:A,8:27584610:C:A,8:27584610:C:A,8:27584812:C:T,8:27584812:C:T,8:27584812:C:T,8:27594724:G:GT,8:27594724:G:GT,8:27594724:G:GT,8:27596062:A:G,8:27596062:A:G,8:27596062:A:G,8:27598866:GC:G,8:27598866:GC:G,8:27598866:GC:G
8	27553841	8:27553841:C:G	0.004469	14	8:27394678:T:G,8:27394678:T:G,8:27394678:T:G,8:27430748:G:A,8:27430748:G:A,8:27430748:G:A,8:27479134:A:T,8:27479134:A:T,8:27479134:A:T,8:27595273:T:C,8:27595273:T:C,8:27595273:T:C
8	27556808	8:27556808:C:T	0.002872	8	8:27491271:C:A,8:27491271:C:A,8:27491271:C:A,8:27637643:G:A,8:27637643:G:A,8:27637643:G:A
8	27560808	8:27560808:G:A	0.0001112	41	8:27554035:G:A,8:27554035:G:A,8:27554035:G:A,8:27555987:G:A,8:27555987:G:A,8:27555987:G:A,8:27559507:A:G,8:27559507:A:G,8:27559507:A:G,8:27560523:A:C,8:27560523:A:C,8:27560523:A:C,8:27565821:C:T,8:27565821:C:T,8:27565821:C:T,8:27567530:G:A,8:27567530:G:A,8:27567530:G:A,8:27568006:G:C,8:27568006:G:C,8:27568006:G:C,8:27573423:C:G,8:27573423:C:G,8:27573423:C:G,8:27574285:C:T,8:27574285:C:T,8:27574285:C:T,8:27577678:C:T,8:27577678:C:T,8:27577678:C:T,8:27579025:C:T,8:27579025:C:T,8:27579025:C:T,8:27583457:G:A,8:27583457:G:A,8:27583457:G:A,8:27597360:A:G,8:27597360:A:G,8:27597360:A:G
8	27563794	8:27563794:C:A	0.004556	38	8:27342562:G:A,8:27342562:G:A,8:27342562:G:A,8:27356045:T:C,8:27356045:T:C,8:27356045:T:C,8:27356047:A:T,8:27356047:A:T,8:27356047:A:T,8:27356064:A:C,8:27356064:A:C,8:27356064:A:C,8:27377074:G:A,8:27377074:G:A,8:27377074:G:A,8:27388788:C:G,8:27388788:C:G,8:27388788:C:G,8:27404461:C:T,8:27404461:C:T,8:27404461:C:T,8:27657832:A:G,8:27657832:A:G,8:27657832:A:G,8:27683815:AGAG:A,8:27683815:AGAG:A,8:27683815:AGAG:A,8:27726425:G:A,8:27726425:G:A,8:27726425:G:A,8:27735130:A:G,8:27735130:A:G,8:27735130:A:G,8:27793019:T:C,8:27793019:T:C,8:27793019:T:C
8	27568540	8:27568540:A:G	0.009672	2	.
8	27580280	8:27580280:CA:C	7.066e-07	110	8:27532114:G:A,8:27532114:G:A,8:27532114:G:A,8:27542551:G:A,8:27542551:G:A,8:27542551:G:A,8:27546213:G:A,8:27546213:G:A,8:27546213:G:A,8:27547690:C:T,8:27547690:C:T,8:27547690:C:T,8:27548680:G:A,8:27548680:G:A,8:27548680:G:A,8:27558242:C:A,8:27558242:C:A,8:27558242:C:A,8:27563426:A:G,8:27563426:A:G,8:27563426:A:G,8:27563784:G:A,8:27563784:G:A,8:27563784:G:A,8:27564727:T:C,8:27564727:T:C,8:27564727:T:C,8:27564732:T:A,8:27564732:T:A,8:27564732:T:A,8:27564733:C:A,8:27564733:C:A,8:27564733:C:A,8:27568430:C:T,8:27568430:C:T,8:27568430:C:T,8:27570156:A:G,8:27570156:A:G,8:27570156:A:G,8:27570468:A:G,8:27570468:A:G,8:27570468:A:G,8:27575115:C:G,8:27575115:C:G,8:27575115:C:G,8:27577201:G:A,8:27577201:G:A,8:27577201:G:A,8:27577314:C:A,8:27577314:C:A,8:27577314:C:A,8:27579326:C:T,8:27579326:C:T,8:27579326:C:T,8:27579750:C:T,8:27579750:C:T,8:27579750:C:T,8:27579871:A:G,8:27579871:A:G,8:27579871:A:G,8:27580948:T:G,8:27580948:T:G,8:27580948:T:G,8:27581769:A:G,8:27581769:A:G,8:27581769:A:G,8:27583197:C:A,8:27583197:C:A,8:27583197:C:A,8:27583362:G:A,8:27583362:G:A,8:27583362:G:A,8:27584748:C:T,8:27584748:C:T,8:27584748:C:T,8:27584836:T:C,8:27584836:T:C,8:27584836:T:C,8:27585872:G:C,8:27585872:G:C,8:27585872:G:C,8:27586406:C:T,8:27586406:C:T,8:27586406:C:T,8:27588341:C:T,8:27588341:C:T,8:27588341:C:T,8:27588424:C:T,8:27588424:C:T,8:27588424:C:T,8:27589655:A:T,8:27589655:A:T,8:27589655:A:T,8:27589807:C:T,8:27589807:C:T,8:27589807:C:T,8:27589921:G:A,8:27589921:G:A,8:27589921:G:A,8:27592817:AAGAC:A,8:27592817:AAGAC:A,8:27592817:AAGAC:A,8:27596276:C:G,8:27596276:C:G,8:27596276:C:G,8:27597058:C:T,8:27597058:C:T,8:27597058:C:T
8	27597925	8:27597925:T:C	1.455e-05	5	8:27578177:A:T,8:27578177:A:T,8:27578177:A:T
8	27603578	8:27603578:C:G	4.364e-06	26	8:27548287:A:G,8:27548287:A:G,8:27548287:A:G,8:27548473:G:A,8:27548473:G:A,8:27548473:G:A,8:27555015:C:T,8:27555015:C:T,8:27555015:C:T,8:27564974:A:G,8:27564974:A:G,8:27564974:A:G,8:27574250:AG:A,8:27574250:AG:A,8:27574250:AG:A,8:27593091:G:A,8:27593091:G:A,8:27593091:G:A,8:27595434:C:G,8:27595434:C:G,8:27595434:C:G,8:27770868:A:G,8:27770868:A:G,8:27770868:A:G
8	27608640	8:27608640:T:C	1.387e-47	257	8:27558059:G:A,8:27558059:G:A,8:27558059:G:A,8:27565223:G:A,8:27565223:G:A,8:27565223:G:A,8:27567600:C:T,8:27567600:C:T,8:27567600:C:T,8:27568712:A:G,8:27568712:A:G,8:27568712:A:G,8:27571711:C:T,8:27571711:C:T,8:27571711:C:T,8:27572132:C:T,8:27572132:C:T,8:27572132:C:T,8:27572213:G:A,8:27572213:G:A,8:27572213:G:A,8:27572989:A:G,8:27572989:A:G,8:27572989:A:G,8:27573055:C:A,8:27573055:C:A,8:27573055:C:A,8:27574657:C:G,8:27574657:C:G,8:27574657:C:G,8:27577205:C:T,8:27577205:C:T,8:27577205:C:T,8:27577684:T:C,8:27577684:T:C,8:27577684:T:C,8:27582386:TCTA:T,8:27582386:TCTA:T,8:27582386:TCTA:T,8:27583493:T:C,8:27583493:T:C,8:27583493:T:C,8:27584004:C:G,8:27584004:C:G,8:27584004:C:G,8:27587124:G:C,8:27587124:G:C,8:27587124:G:C,8:27587232:G:A,8:27587232:G:A,8:27587232:G:A,8:27589383:C:G,8:27589383:C:G,8:27589383:C:G,8:27589463:A:G,8:27589463:A:G,8:27589463:A:G,8:27589478:GT:G,8:27589478:GT:G,8:27589478:GT:G,8:27589507:C:T,8:27589507:C:T,8:27589507:C:T,8:27590511:C:T,8:27590511:C:T,8:27590511:C:T,8:27591212:T:C,8:27591212:T:C,8:27591212:T:C,8:27591371:T:C,8:27591371:T:C,8:27591371:T:C,8:27591675:T:C,8:27591675:T:C,8:27591675:T:C,8:27592457:A:T,8:27592457:A:T,8:27592457:A:T,8:27592556:G:A,8:27592556:G:A,8:27592556:G:A,8:27592734:G:A,8:27592734:G:A,8:27592734:G:A,8:27593018:T:C,8:27593018:T:C,8:27593018:T:C,8:27594089:C:T,8:27594089:C:T,8:27594089:C:T,8:27594202:C:T,8:27594202:C:T,8:27594202:C:T,8:27594210:A:G,8:27594210:A:G,8:27594210:A:G,8:27594527:T:G,8:27594527:T:G,8:27594527:T:G,8:27594662:G:GT,8:27594662:G:GT,8:27594662:G:GT,8:27594987:C:T,8:27594987:C:T,8:27594987:C:T,8:27596245:C:T,8:27596245:C:T,8:27596245:C:T,8:27597165:G:A,8:27597165:G:A,8:27597165:G:A,8:27598736:T:C,8:27598736:T:C,8:27598736:T:C,8:27600587:G:C,8:27600587:G:C,8:27600587:G:C,8:27600777:T:G,8:27600777:T:G,8:27600777:T:G,8:27601688:C:A,8:27601688:C:A,8:27601688:C:A,8:27602123:G:A,8:27602123:G:A,8:27602123:G:A,8:27602668:G:A,8:27602668:G:A,8:27602668:G:A,8:27602851:G:C,8:27602851:G:C,8:27602851:G:C,8:27603975:C:A,8:27603975:C:A,8:27603975:C:A,8:27604255:CA:C,8:27604255:CA:C,8:27604255:CA:C,8:27604491:C:G,8:27604491:C:G,8:27604491:C:G,8:27604633:C:T,8:27604633:C:T,8:27604633:C:T,8:27604964:A:G,8:27604964:A:G,8:27604964:A:G,8:27606101:C:T,8:27606101:C:T,8:27606101:C:T,8:27606727:T:C,8:27606727:T:C,8:27606727:T:C,8:27607002:T:C,8:27607002:T:C,8:27607002:T:C,8:27607412:A:G,8:27607412:A:G,8:27607412:A:G,8:27607795:T:C,8:27607795:T:C,8:27607795:T:C,8:27608664:T:C,8:27608664:T:C,8:27608664:T:C,8:27608798:T:C,8:27608798:T:C,8:27608798:T:C,8:27609666:A:G,8:27609666:A:G,8:27609666:A:G,8:27609875:G:C,8:27609875:G:C,8:27609875:G:C,8:27610169:C:T,8:27610169:C:T,8:27610169:C:T,8:27610304:C:G,8:27610304:C:G,8:27610304:C:G,8:27610986:C:A,8:27610986:C:A,8:27610986:C:A,8:27611345:C:G,8:27611345:C:G,8:27611345:C:G,8:27612679:G:T,8:27612679:G:T,8:27612679:G:T,8:27613080:G:A,8:27613080:G:A,8:27613080:G:A,8:27613261:C:G,8:27613261:C:G,8:27613261:C:G,8:27617803:T:G,8:27617803:T:G,8:27617803:T:G,8:27618250:G:A,8:27618250:G:A,8:27618250:G:A,8:27618830:G:T,8:27618830:G:T,8:27618830:G:T,8:27618909:G:A,8:27618909:G:A,8:27618909:G:A,8:27619298:G:A,8:27619298:G:A,8:27619298:G:A,8:27619502:T:A,8:27619502:T:A,8:27619502:T:A,8:27619992:C:T,8:27619992:C:T,8:27619992:C:T,8:27621586:A:G,8:27621586:A:G,8:27621586:A:G,8:27621710:T:G,8:27621710:T:G,8:27621710:T:G,8:27622228:G:C,8:27622228:G:C,8:27622228:G:C,8:27622508:C:T,8:27622508:C:T,8:27622508:C:T,8:27622693:A:G,8:27622693:A:G,8:27622693:A:G,8:27622938:A:T,8:27622938:A:T,8:27622938:A:T,8:27624467:C:T,8:27624467:C:T,8:27624467:C:T,8:27624837:T:G,8:27624837:T:G,8:27624837:T:G,8:27626959:G:A,8:27626959:G:A,8:27626959:G:A,8:27627435:G:A,8:27627435:G:A,8:27627435:G:A,8:27628005:C:T,8:27628005:C:T,8:27628005:C:T,8:27629399:G:A,8:27629399:G:A,8:27629399:G:A,8:27632442:G:C,8:27632442:G:C,8:27632442:G:C
8	27612085	8:27612085:C:T	0.008899	11	8:27521172:G:A,8:27521172:G:A,8:27521172:G:A,8:27575867:G:A,8:27575867:G:A,8:27575867:G:A,8:27799815:T:A,8:27799815:T:A,8:27799815:T:A
8	27617070	8:27617070:C:G	5.606e-05	56	8:27617024:G:A,8:27617024:G:A,8:27617024:G:A,8:27627160:G:A,8:27627160:G:A,8:27627160:G:A,8:27628378:C:T,8:27628378:C:T,8:27628378:C:T,8:27630137:T:C,8:27630137:T:C,8:27630137:T:C,8:27630712:C:T,8:27630712:C:T,8:27630712:C:T,8:27632594:T:C,8:27632594:T:C,8:27632594:T:C,8:27636778:G:C,8:27636778:G:C,8:27636778:G:C,8:27638267:G:C,8:27638267:G:C,8:27638267:G:C,8:27638452:A:G,8:27638452:A:G,8:27638452:A:G,8:27638641:G:T,8:27638641:G:T,8:27638641:G:T,8:27639369:C:T,8:27639369:C:T,8:27639369:C:T,8:27640075:G:A,8:27640075:G:A,8:27640075:G:A,8:27646091:G:A,8:27646091:G:A,8:27646091:G:A,8:27649483:T:C,8:27649483:T:C,8:27649483:T:C,8:27650768:A:G,8:27650768:A:G,8:27650768:A:G,8:27702225:C:T,8:27702225:C:T,8:27702225:C:T,8:27806307:AT:A,8:27806307:AT:A,8:27806307:AT:A,8:27839464:C:A,8:27839464:C:A,8:27839464:C:A
8	27617082	8:27617082:C:T	2.677e-07	29	8:27595330:G:A,8:27595330:G:A,8:27595330:G:A,8:27596246:C:T,8:27596246:C:T,8:27596246:C:T,8:27616685:A:G,8:27616685:A:G,8:27616685:A:G,8:27690648:A:T,8:27690648:A:T,8:27690648:A:T,8:27690939:A:T,8:27690939:A:T,8:27690939:A:T,8:27699009:C:A,8:27699009:C:A,8:27699009:C:A,8:27703113:A:G,8:27703113:A:G,8:27703113:A:G,8:27703381:A:G,8:27703381:A:G,8:27703381:A:G,8:27708997:C:T,8:27708997:C:T,8:27708997:C:T
8	27617156	8:27617156:C:G	0.00595	11	8:27413660:G:A,8:27413660:G:A,8:27413660:G:A,8:27463209:C:T,8:27463209:C:T,8:27463209:C:T,8:27735799:C:T,8:27735799:C:T,8:27735799:C:T
8	27621333	8:27621333:A:T	0.003201	20	8:27710057:C:T,8:27710057:C:T,8:27710057:C:T,8:27746803:T:C,8:27746803:T:C,8:27746803:T:C,8:27770791:T:A,8:27770791:T:A,8:27770791:T:A,8:27782679:C:T,8:27782679:C:T,8:27782679:C:T,8:27821877:TATC:T,8:27821877:TATC:T,8:27821877:TATC:T,8:27850203:C:A,8:27850203:C:A,8:27850203:C:A
8	27627603	8:27627603:C:G	9.007e-07	168	8:27623283:CCAT:C,8:27623283:CCAT:C,8:27623283:CCAT:C,8:27636421:G:A,8:27636421:G:A,8:27636421:G:A,8:27691191:CT:C,8:27691191:CT:C,8:27691191:CT:C,8:27693205:C:T,8:27693205:C:T,8:27693205:C:T,8:27704694:G:A,8:27704694:G:A,8:27704694:G:A,8:27760358:G:C,8:27760358:G:C,8:27760358:G:C,8:27760681:C:T,8:27760681:C:T,8:27760681:C:T,8:27764257:G:T,8:27764257:G:T,8:27764257:G:T,8:27765778:G:C,8:27765778:G:C,8:27765778:G:C,8:27766032:G:A,8:27766032:G:A,8:27766032:G:A,8:27766646:T:A,8:27766646:T:A,8:27766646:T:A,8:27767008:G:A,8:27767008:G:A,8:27767008:G:A,8:27767684:G:A,8:27767684:G:A,8:27767684:G:A,8:27772714:G:C,8:27772714:G:C,8:27772714:G:C,8:27772726:T:C,8:27772726:T:C,8:27772726:T:C,8:27773867:T:C,8:27773867:T:C,8:27773867:T:C,8:27773994:A:G,8:27773994:A:G,8:27773994:A:G,8:27774130:T:C,8:27774130:T:C,8:27774130:T:C,8:27774473:G:A,8:27774473:G:A,8:27774473:G:A,8:27775312:C:T,8:27775312:C:T,8:27775312:C:T,8:27778472:C:T,8:27778472:C:T,8:27778472:C:T,8:27779212:C:T,8:27779212:C:T,8:27779212:C:T,8:27781068:T:C,8:27781068:T:C,8:27781068:T:C,8:27782672:A:G,8:27782672:A:G,8:27782672:A:G,8:27783083:A:G,8:27783083:A:G,8:27783083:A:G,8:27786996:G:A,8:27786996:G:A,8:27786996:G:A,8:27787062:A:G,8:27787062:A:G,8:27787062:A:G,8:27794278:G:A,8:27794278:G:A,8:27794278:G:A,8:27794841:G:T,8:27794841:G:T,8:27794841:G:T,8:27799942:A:G,8:27799942:A:G,8:27799942:A:G,8:27801137:C:T,8:27801137:C:T,8:27801137:C:T,8:27811209:C:T,8:27811209:C:T,8:27811209:C:T,8:27812169:G:A,8:27812169:G:A,8:27812169:G:A,8:27813170:G:C,8:27813170:G:C,8:27813170:G:C,8:27818109:A:G,8:27818109:A:G,8:27818109:A:G,8:27821325:C:T,8:27821325:C:T,8:27821325:C:T,8:27826907:GA:G,8:27826907:GA:G,8:27826907:GA:G,8:27830294:A:G,8:27830294:A:G,8:27830294:A:G,8:27830566:A:G,8:27830566:A:G,8:27830566:A:G,8:27836252:G:A,8:27836252:G:A,8:27836252:G:A,8:27837187:GA:G,8:27837187:GA:G,8:27837187:GA:G,8:27840720:G:A,8:27840720:G:A,8:27840720:G:A,8:27841836:T:C,8:27841836:T:C,8:27841836:T:C,8:27848638:C:A,8:27848638:C:A,8:27848638:C:A,8:27849261:C:G,8:27849261:C:G,8:27849261:C:G,8:27850823:T:C,8:27850823:T:C,8:27850823:T:C,8:27851121:T:C,8:27851121:T:C,8:27851121:T:C,8:27854928:C:T,8:27854928:C:T,8:27854928:C:T,8:27857083:T:G,8:27857083:T:G,8:27857083:T:G,8:27859829:A:G,8:27859829:A:G,8:27859829:A:G,8:27860579:G:A,8:27860579:G:A,8:27860579:G:A,8:27861200:C:T,8:27861200:C:T,8:27861200:C:T,8:27862854:T:G,8:27862854:T:G,8:27864102:C:T,8:27864102:C:T,8:27865160:G:T,8:27865160:G:T,8:27871200:G:A,8:27871200:G:A,8:27871889:G:C,8:27871889:G:C
8	27633669	8:27633669:G:C	4.518e-15	269	8:27625353:C:T,8:27625353:C:T,8:27625353:C:T,8:27630273:G:T,8:27630273:G:T,8:27630273:G:T,8:27631065:A:G,8:27631065:A:G,8:27631065:A:G,8:27631172:T:C,8:27631172:T:C,8:27631172:T:C,8:27633489:TA:T,8:27633489:TA:T,8:27633489:TA:T,8:27634137:C:G,8:27634137:C:G,8:27634137:C:G,8:27635872:T:G,8:27635872:T:G,8:27635872:T:G,8:27637095:G:A,8:27637095:G:A,8:27637095:G:A,8:27637158:C:G,8:27637158:C:G,8:27637158:C:G,8:27637749:T:G,8:27637749:T:G,8:27637749:T:G,8:27639164:C:A,8:27639164:C:A,8:27639164:C:A,8:27639274:T:C,8:27639274:T:C,8:27639274:T:C,8:27639790:A:G,8:27639790:A:G,8:27639790:A:G,8:27639886:T:C,8:27639886:T:C,8:27639886:T:C,8:27640054:G:A,8:27640054:G:A,8:27640054:G:A,8:27640143:A:G,8:27640143:A:G,8:27640143:A:G,8:27640273:G:T,8:27640273:G:T,8:27640273:G:T,8:27640882:A:C,8:27640882:A:C,8:27640882:A:C,8:27642567:A:G,8:27642567:A:G,8:27642567:A:G,8:27642910:G:A,8:27642910:G:A,8:27642910:G:A,8:27646136:A:G,8:27646136:A:G,8:27646136:A:G,8:27646572:A:G,8:27646572:A:G,8:27646572:A:G,8:27647383:C:T,8:27647383:C:T,8:27647383:C:T,8:27647397:G:A,8:27647397:G:A,8:27647397:G:A,8:27647439:G:A,8:27647439:G:A,8:27647439:G:A,8:27647493:A:G,8:27647493:A:G,8:27647493:A:G,8:27647618:G:A,8:27647618:G:A,8:27647618:G:A,8:27647752:T:G,8:27647752:T:G,8:27647752:T:G,8:27647762:C:T,8:27647762:C:T,8:27647762:C:T,8:27647784:C:T,8:27647784:C:T,8:27647784:C:T,8:27647793:T:A,8:27647793:T:A,8:27647793:T:A,8:27647851:C:T,8:27647851:C:T,8:27647851:C:T,8:27647852:A:G,8:27647852:A:G,8:27647852:A:G,8:27647946:A:G,8:27647946:A:G,8:27647946:A:G,8:27648239:C:T,8:27648239:C:T,8:27648239:C:T,8:27648349:G:A,8:27648349:G:A,8:27648349:G:A,8:27648472:C:T,8:27648472:C:T,8:27648472:C:T,8:27648552:C:T,8:27648552:C:T,8:27648552:C:T,8:27648578:T:C,8:27648578:T:C,8:27648578:T:C,8:27648688:G:A,8:27648688:G:A,8:27648688:G:A,8:27649174:A:G,8:27649174:A:G,8:27649174:A:G,8:27649224:A:G,8:27649224:A:G,8:27649224:A:G,8:27649290:T:G,8:27649290:T:G,8:27649290:T:G,8:27649334:G:A,8:27649334:G:A,8:27649334:G:A,8:27649386:C:T,8:27649386:C:T,8:27649386:C:T,8:27649576:C:T,8:27649576:C:T,8:27649576:C:T,8:27649857:C:T,8:27649857:C:T,8:27649857:C:T,8:27650343:G:A,8:27650343:G:A,8:27650343:G:A,8:27650709:T:C,8:27650709:T:C,8:27650709:T:C,8:27650980:C:A,8:27650980:C:A,8:27650980:C:A,8:27650995:G:T,8:27650995:G:T,8:27650995:G:T,8:27651026:G:A,8:27651026:G:A,8:27651026:G:A,8:27651636:G:A,8:27651636:G:A,8:27651636:G:A,8:27652913:T:C,8:27652913:T:C,8:27652913:T:C,8:27652946:A:G,8:27652946:A:G,8:27652946:A:G,8:27655514:G:A,8:27655514:G:A,8:27655514:G:A,8:27655754:G:A,8:27655754:G:A,8:27655754:G:A,8:27655879:G:A,8:27655879:G:A,8:27655879:G:A,8:27655956:T:C,8:27655956:T:C,8:27655956:T:C,8:27655963:G:A,8:27655963:G:A,8:27655963:G:A,8:27656092:G:A,8:27656092:G:A,8:27656092:G:A,8:27656136:A:T,8:27656136:A:T,8:27656136:A:T,8:27656166:T:G,8:27656166:T:G,8:27656166:T:G,8:27657029:C:T,8:27657029:C:T,8:27657029:C:T,8:27657730:T:C,8:27657730:T:C,8:27657730:T:C,8:27660206:TGAGA:T,8:27660206:TGAGA:T,8:27660206:TGAGA:T,8:27660304:T:G,8:27660304:T:G,8:27660304:T:G,8:27661165:A:G,8:27661165:A:G,8:27661165:A:G,8:27662070:A:G,8:27662070:A:G,8:27662070:A:G,8:27662667:G:A,8:27662667:G:A,8:27662667:G:A,8:27662749:A:G,8:27662749:A:G,8:27662749:A:G,8:27663228:C:T,8:27663228:C:T,8:27663228:C:T,8:27663256:G:A,8:27663256:G:A,8:27663256:G:A,8:27663284:G:A,8:27663284:G:A,8:27663284:G:A,8:27664107:C:T,8:27664107:C:T,8:27664107:C:T,8:27665059:C:A,8:27665059:C:A,8:27665059:C:A,8:27665060:G:A,8:27665060:G:A,8:27665060:G:A,8:27667364:C:T,8:27667364:C:T,8:27667364:C:T,8:27668828:C:G,8:27668828:C:G,8:27668828:C:G,8:27669231:G:T,8:27669231:G:T,8:27669231:G:T,8:27669876:C:T,8:27669876:C:T,8:27669876:C:T,8:27670478:C:T,8:27670478:C:T,8:27670478:C:T,8:27671543:T:C,8:27671543:T:C,8:27671543:T:C,8:27675137:C:T,8:27675137:C:T,8:27675137:C:T,8:27677210:C:T,8:27677210:C:T,8:27677210:C:T,8:27679399:T:C,8:27679399:T:C,8:27679399:T:C,8:27684922:T:C,8:27684922:T:C,8:27684922:T:C,8:27685776:G:A,8:27685776:G:A,8:27685776:G:A,8:27687922:G:A,8:27687922:G:A,8:27687922:G:A
8	27640927	8:27640927:G:T	0.0002578	11	8:27620986:G:A,8:27620986:G:A,8:27620986:G:A,8:27643965:G:A,8:27643965:G:A,8:27643965:G:A,8:27700221:A:G,8:27700221:A:G,8:27700221:A:G
8	27640948	8:27640948:T:C	0.0001556	194	8:27634618:G:C,8:27634618:G:C,8:27634618:G:C,8:27635962:C:T,8:27635962:C:T,8:27635962:C:T,8:27636409:C:T,8:27636409:C:T,8:27636409:C:T,8:27640173:G:T,8:27640173:G:T,8:27640173:G:T,8:27653715:C:T,8:27653715:C:T,8:27653715:C:T,8:27655768:C:G,8:27655768:C:G,8:27655768:C:G,8:27655977:C:T,8:27655977:C:T,8:27655977:C:T,8:27656510:T:A,8:27656510:T:A,8:27656510:T:A,8:27657427:G:C,8:27657427:G:C,8:27657427:G:C,8:27657713:T:G,8:27657713:T:G,8:27657713:T:G,8:27658101:G:A,8:27658101:G:A,8:27658101:G:A,8:27662113:C:T,8:27662113:C:T,8:27662113:C:T,8:27664633:C:T,8:27664633:C:T,8:27664633:C:T,8:27665113:A:C,8:27665113:A:C,8:27665113:A:C,8:27666117:T:C,8:27666117:T:C,8:27666117:T:C,8:27666338:A:C,8:27666338:A:C,8:27666338:A:C,8:27666543:G:A,8:27666543:G:A,8:27666543:G:A,8:27667837:C:A,8:27667837:C:A,8:27667837:C:A,8:27667845:T:C,8:27667845:T:C,8:27667845:T:C,8:27667888:C:G,8:27667888:C:G,8:27667888:C:G,8:27668667:C:T,8:27668667:C:T,8:27668667:C:T,8:27668900:C:T,8:27668900:C:T,8:27668900:C:T,8:27668997:C:T,8:27668997:C:T,8:27668997:C:T,8:27669936:C:T,8:27669936:C:T,8:27669936:C:T,8:27670027:G:T,8:27670027:G:T,8:27670027:G:T,8:27670078:G:A,8:27670078:G:A,8:27670078:G:A,8:27670804:C:T,8:27670804:C:T,8:27670804:C:T,8:27670929:T:C,8:27670929:T:C,8:27670929:T:C,8:27671767:C:T,8:27671767:C:T,8:27671767:C:T,8:27671784:T:C,8:27671784:T:C,8:27671784:T:C,8:27672122:T:G,8:27672122:T:G,8:27672122:T:G,8:27672461:G:A,8:27672461:G:A,8:27672461:G:A,8:27672958:C:T,8:27672958:C:T,8:27672958:C:T,8:27673110:C:T,8:27673110:C:T,8:27673110:C:T,8:27673117:C:T,8:27673117:C:T,8:27673117:C:T,8:27673535:T:G,8:27673535:T:G,8:27673535:T:G,8:27674921:G:A,8:27674921:G:A,8:27674921:G:A,8:27674971:T:C,8:27674971:T:C,8:27674971:T:C,8:27674974:A:G,8:27674974:A:G,8:27674974:A:G,8:27675820:T:C,8:27675820:T:C,8:27675820:T:C,8:27675834:C:G,8:27675834:C:G,8:27675834:C:G,8:27676784:G:T,8:27676784:G:T,8:27676784:G:T,8:27676823:C:G,8:27676823:C:G,8:27676823:C:G,8:27676830:G:T,8:27676830:G:T,8:27676830:G:T,8:27677064:G:C,8:27677064:G:C,8:27677064:G:C,8:27677192:C:G,8:27677192:C:G,8:27677192:C:G,8:27677388:T:G,8:27677388:T:G,8:27677388:T:G,8:27679417:T:C,8:27679417:T:C,8:27679417:T:C,8:27680643:G:A,8:27680643:G:A,8:27680643:G:A,8:27681007:C:T,8:27681007:C:T,8:27681007:C:T,8:27683461:C:A,8:27683461:C:A,8:27683461:C:A,8:27683619:C:T,8:27683619:C:T,8:27683619:C:T,8:27685775:C:A,8:27685775:C:A,8:27685775:C:A,8:27685861:CTG:C,8:27685861:CTG:C,8:27685861:CTG:C,8:27687215:G:C,8:27687215:G:C,8:27687215:G:C,8:27688244:T:C,8:27688244:T:C,8:27688244:T:C,8:27688631:A:G,8:27688631:A:G,8:27688631:A:G,8:27689012:C:A,8:27689012:C:A,8:27689012:C:A,8:27689635:G:T,8:27689635:G:T,8:27689635:G:T,8:27689843:G:T,8:27689843:G:T,8:27689843:G:T,8:27689904:T:G,8:27689904:T:G,8:27689904:T:G,8:27692277:G:A,8:27692277:G:A,8:27692277:G:A,8:27712869:G:GA,8:27712869:G:GA,8:27712869:G:GA,8:27722979:C:T,8:27722979:C:T,8:27722979:C:T
8	27645419	8:27645419:A:G	0.0002927	13	8:27605145:G:A,8:27605145:G:A,8:27605145:G:A,8:27661523:C:T,8:27661523:C:T,8:27661523:C:T,8:27753709:A:G,8:27753709:A:G,8:27753709:A:G,8:27874818:G:T,8:27874818:G:T
8	27646043	8:27646043:G:A	0.0005408	109	8:27633283:G:A,8:27633283:G:A,8:27633283:G:A,8:27646273:A:G,8:27646273:A:G,8:27646273:A:G,8:27646711:G:A,8:27646711:G:A,8:27646711:G:A,8:27650504:G:A,8:27650504:G:A,8:27650504:G:A,8:27656631:G:A,8:27656631:G:A,8:27656631:G:A,8:27672938:C:T,8:27672938:C:T,8:27672938:C:T,8:27691726:A:G,8:27691726:A:G,8:27691726:A:G,8:27711126:T:C,8:27711126:T:C,8:27711126:T:C,8:27714410:G:A,8:27714410:G:A,8:27714410:G:A,8:27717378:G:A,8:27717378:G:A,8:27717378:G:A,8:27719143:C:A,8:27719143:C:A,8:27719143:C:A,8:27723438:C:T,8:27723438:C:T,8:27723438:C:T,8:27731351:C:T,8:27731351:C:T,8:27731351:C:T,8:27741477:G:A,8:27741477:G:A,8:27741477:G:A,8:27746148:T:C,8:27746148:T:C,8:27746148:T:C,8:27746804:G:A,8:27746804:G:A,8:27746804:G:A,8:27749739:C:T,8:27749739:C:T,8:27749739:C:T,8:27750099:G:A,8:27750099:G:A,8:27750099:G:A,8:27751424:A:T,8:27751424:A:T,8:27751424:A:T,8:27753993:A:C,8:27753993:A:C,8:27753993:A:C,8:27754849:C:T,8:27754849:C:T,8:27754849:C:T,8:27757704:T:G,8:27757704:T:G,8:27757704:T:G,8:27757819:G:A,8:27757819:G:A,8:27757819:G:A,8:27758933:T:C,8:27758933:T:C,8:27758933:T:C,8:27770326:T:C,8:27770326:T:C,8:27770326:T:C,8:27770974:A:G,8:27770974:A:G,8:27770974:A:G,8:27772946:A:AC,8:27772946:A:AC,8:27772946:A:AC,8:27783678:G:A,8:27783678:G:A,8:27783678:G:A,8:27828158:C:T,8:27828158:C:T,8:27828158:C:T,8:27829761:G:A,8:27829761:G:A,8:27829761:G:A,8:27833793:CTT:C,8:27833793:CTT:C,8:27833793:CTT:C,8:27849529:T:C,8:27849529:T:C,8:27849529:T:C,8:27853011:CAT:C,8:27853011:CAT:C,8:27853011:CAT:C,8:27871333:T:C,8:27871333:T:C,8:27881439:T:C,8:27881439:T:C,8:27882554:G:T,8:27882554:G:T,8:27884096:G:A,8:27884096:G:A
8	27647920	8:27647920:C:G	0.003189	11	8:27476736:T:A,8:27476736:T:A,8:27476736:T:A,8:27666212:C:T,8:27666212:C:T,8:27666212:C:T,8:27733220:G:A,8:27733220:G:A,8:27733220:G:A
8	27670229	8:27670229:G:A	0.002602	14	8:27619037:AAAACAAAC:A,8:27619037:AAAACAAAC:A,8:27619037:AAAACAAAC:A,8:27714357:G:A,8:27714357:G:A,8:27714357:G:A,8:27739269:A:G,8:27739269:A:G,8:27739269:A:G,8:27838459:C:T,8:27838459:C:T,8:27838459:C:T
8	27697510	8:27697510:A:T	0.003341	22	8:27625915:G:A,8:27625915:G:A,8:27625915:G:A,8:27762588:G:A,8:27762588:G:A,8:27762588:G:A,8:27783949:A:G,8:27783949:A:G,8:27783949:A:G,8:27788559:A:C,8:27788559:A:C,8:27788559:A:C,8:27812068:C:T,8:27812068:C:T,8:27812068:C:T,8:27829229:T:C,8:27829229:T:C,8:27829229:T:C,8:27890671:C:A,8:27890671:C:A
8	27703134	8:27703134:C:T	1.439e-06	216	8:27648440:T:C,8:27648440:T:C,8:27648440:T:C,8:27663078:C:T,8:27663078:C:T,8:27663078:C:T,8:27663364:A:G,8:27663364:A:G,8:27663364:A:G,8:27667505:G:A,8:27667505:G:A,8:27667505:G:A,8:27670123:A:G,8:27670123:A:G,8:27670123:A:G,8:27672409:T:C,8:27672409:T:C,8:27672409:T:C,8:27672470:T:C,8:27672470:T:C,8:27672470:T:C,8:27672859:G:C,8:27672859:G:C,8:27672859:G:C,8:27675654:G:T,8:27675654:G:T,8:27675654:G:T,8:27677099:T:G,8:27677099:T:G,8:27677099:T:G,8:27680359:A:T,8:27680359:A:T,8:27680359:A:T,8:27681853:T:C,8:27681853:T:C,8:27681853:T:C,8:27685332:A:C,8:27685332:A:C,8:27685332:A:C,8:27689334:T:A,8:27689334:T:A,8:27689334:T:A,8:27691460:G:A,8:27691460:G:A,8:27691460:G:A,8:27691475:G:T,8:27691475:G:T,8:27691475:G:T,8:27691476:C:T,8:27691476:C:T,8:27691476:C:T,8:27693334:G:C,8:27693334:G:C,8:27693334:G:C,8:27697334:C:T,8:27697334:C:T,8:27697334:C:T,8:27697920:G:A,8:27697920:G:A,8:27697920:G:A,8:27699279:T:C,8:27699279:T:C,8:27699279:T:C,8:27699888:C:T,8:27699888:C:T,8:27699888:C:T,8:27701697:G:A,8:27701697:G:A,8:27701697:G:A,8:27703622:G:C,8:27703622:G:C,8:27703622:G:C,8:27704456:A:G,8:27704456:A:G,8:27704456:A:G,8:27704715:T:TG,8:27704715:T:TG,8:27704715:T:TG,8:27706570:G:A,8:27706570:G:A,8:27706570:G:A,8:27707029:C:T,8:27707029:C:T,8:27707029:C:T,8:27710368:C:T,8:27710368:C:T,8:27710368:C:T,8:27711017:G:A,8:27711017:G:A,8:27711017:G:A,8:27712220:T:C,8:27712220:T:C,8:27712220:T:C,8:27713843:T:C,8:27713843:T:C,8:27713843:T:C,8:27714101:G:A,8:27714101:G:A,8:27714101:G:A,8:27718233:G:A,8:27718233:G:A,8:27718233:G:A,8:27719875:T:C,8:27719875:T:C,8:27719875:T:C,8:27720377:A:G,8:27720377:A:G,8:27720377:A:G,8:27720742:G:A,8:27720742:G:A,8:27720742:G:A,8:27721159:G:T,8:27721159:G:T,8:27721159:G:T,8:27721343:G:A,8:27721343:G:A,8:27721343:G:A,8:27722232:A:C,8:27722232:A:C,8:27722232:A:C,8:27723229:A:T,8:27723229:A:T,8:27723229:A:T,8:27723525:C:T,8:27723525:C:T,8:27723525:C:T,8:27723839:G:A,8:27723839:G:A,8:27723839:G:A,8:27725382:T:A,8:27725382:T:A,8:27725382:T:A,8:27726817:A:G,8:27726817:A:G,8:27726817:A:G,8:27730863:C:T,8:27730863:C:T,8:27730863:C:T,8:27737262:T:C,8:27737262:T:C,8:27737262:T:C,8:27738646:T:C,8:27738646:T:C,8:27738646:T:C,8:27743763:G:A,8:27743763:G:A,8:27743763:G:A,8:27749813:C:G,8:27749813:C:G,8:27749813:C:G,8:27755394:T:C,8:27755394:T:C,8:27755394:T:C,8:27759452:C:CA,8:27759452:C:CA,8:27759452:C:CA,8:27762174:G:C,8:27762174:G:C,8:27762174:G:C,8:27764236:C:T,8:27764236:C:T,8:27764236:C:T,8:27785727:C:T,8:27785727:C:T,8:27785727:C:T,8:27802814:T:A,8:27802814:T:A,8:27802814:T:A,8:27815973:T:A,8:27815973:T:A,8:27815973:T:A,8:27831156:C:T,8:27831156:C:T,8:27831156:C:T,8:27833484:G:A,8:27833484:G:A,8:27833484:G:A,8:27841355:C:CT,8:27841355:C:CT,8:27841355:C:CT,8:27851005:C:T,8:27851005:C:T,8:27851005:C:T,8:27851410:T:C,8:27851410:T:C,8:27851410:T:C,8:27851809:AT:A,8:27851809:AT:A,8:27851809:AT:A,8:27853250:T:C,8:27853250:T:C,8:27853250:T:C,8:27857599:C:T,8:27857599:C:T,8:27857599:C:T,8:27859268:T:C,8:27859268:T:C,8:27859268:T:C,8:27859364:T:C,8:27859364:T:C,8:27859364:T:C,8:27860783:A:G,8:27860783:A:G,8:27860783:A:G,8:27861315:AG:A,8:27861315:AG:A,8:27861315:AG:A,8:27862269:C:G,8:27862269:C:G,8:27862269:C:G,8:27863011:A:G,8:27863011:A:G,8:27863097:A:G,8:27863097:A:G
8	27713913	8:27713913:T:C	0.009067	34	8:27551731:T:A,8:27551731:T:A,8:27551731:T:A,8:27563178:GT:G,8:27563178:GT:G,8:27563178:GT:G,8:27577140:G:T,8:27577140:G:T,8:27577140:G:T,8:27579378:A:T,8:27579378:A:T,8:27579378:A:T,8:27587823:C:T,8:27587823:C:T,8:27587823:C:T,8:27588033:G:A,8:27588033:G:A,8:27588033:G:A,8:27588326:C:T,8:27588326:C:T,8:27588326:C:T,8:27589050:T:C,8:27589050:T:C,8:27589050:T:C,8:27597920:C:T,8:27597920:C:T,8:27597920:C:T,8:27676969:A:G,8:27676969:A:G,8:27676969:A:G,8:27881790:T:G,8:27881790:T:G
8	27729599	8:27729599:T:C	0.003116	13	8:27628917:C:T,8:27628917:C:T,8:27628917:C:T,8:27663009:C:T,8:27663009:C:T,8:27663009:C:T,8:27724380:G:A,8:27724380:G:A,8:27724380:G:A,8:27894038:A:G,8:27894038:A:G
8	27783509	8:27783509:C:T	0.0001994	15	8:27719028:C:G,8:27719028:C:G,8:27719028:C:G,8:27775720:G:A,8:27775720:G:A,8:27775720:G:A,8:27793553:C:G,8:27793553:C:G,8:27793553:C:G,8:27949793:G:C,8:27949793:G:C,8:27992410:A:G,8:27992410:A:G
8	27812024	8:27812024:T:C	0.002301	2	.
8	27833441	8:27833441:A:G	0.0005696	18	8:27594454:C:CT,8:27594454:C:CT,8:27594454:C:CT,8:27684136:A:G,8:27684136:A:G,8:27684136:A:G,8:27722646:C:A,8:27722646:C:A,8:27722646:C:A,8:27753854:T:C,8:27753854:T:C,8:27753854:T:C,8:27930439:G:T,8:27930439:G:T,8:28028612:C:T,8:28028612:C:T
8	27842528	8:27842528:A:C	7.661e-05	739	8:27712595:T:C,8:27712595:T:C,8:27712595:T:C,8:27721846:T:A,8:27721846:T:A,8:27721846:T:A,8:27722522:G:T,8:27722522:G:T,8:27722522:G:T,8:27723514:A:G,8:27723514:A:G,8:27723514:A:G,8:27723991:C:G,8:27723991:C:G,8:27723991:C:G,8:27724254:C:T,8:27724254:C:T,8:27724254:C:T,8:27724508:A:C,8:27724508:A:C,8:27724508:A:C,8:27724677:A:G,8:27724677:A:G,8:27724677:A:G,8:27725308:T:C,8:27725308:T:C,8:27725308:T:C,8:27726227:C:A,8:27726227:C:A,8:27726227:C:A,8:27728684:A:G,8:27728684:A:G,8:27728684:A:G,8:27728910:A:G,8:27728910:A:G,8:27728910:A:G,8:27729565:C:T,8:27729565:C:T,8:27729565:C:T,8:27729588:C:T,8:27729588:C:T,8:27729588:C:T,8:27729870:G:A,8:27729870:G:A,8:27729870:G:A,8:27730135:A:G,8:27730135:A:G,8:27730135:A:G,8:27730427:G:C,8:27730427:G:C,8:27730427:G:C,8:27731519:G:A,8:27731519:G:A,8:27731519:G:A,8:27731558:T:G,8:27731558:T:G,8:27731558:T:G,8:27731705:C:T,8:27731705:C:T,8:27731705:C:T,8:27731821:C:T,8:27731821:C:T,8:27731821:C:T,8:27731897:A:G,8:27731897:A:G,8:27731897:A:G,8:27731909:TTC:T,8:27731909:TTC:T,8:27731909:TTC:T,8:27732411:G:A,8:27732411:G:A,8:27732411:G:A,8:27732426:T:C,8:27732426:T:C,8:27732426:T:C,8:27732510:A:G,8:27732510:A:G,8:27732510:A:G,8:27732707:A:G,8:27732707:A:G,8:27732707:A:G,8:27732768:C:T,8:27732768:C:T,8:27732768:C:T,8:27733003:A:C,8:27733003:A:C,8:27733003:A:C,8:27733058:T:G,8:27733058:T:G,8:27733058:T:G,8:27733277:A:G,8:27733277:A:G,8:27733277:A:G,8:27733647:C:T,8:27733647:C:T,8:27733647:C:T,8:27733744:G:C,8:27733744:G:C,8:27733744:G:C,8:27733989:A:G,8:27733989:A:G,8:27733989:A:G,8:27734332:G:A,8:27734332:G:A,8:27734332:G:A,8:27735311:G:A,8:27735311:G:A,8:27735311:G:A,8:27735633:G:A,8:27735633:G:A,8:27735633:G:A,8:27736064:A:T,8:27736064:A:T,8:27736064:A:T,8:27737583:T:C,8:27737583:T:C,8:27737583:T:C,8:27737848:G:A,8:27737848:G:A,8:27737848:G:A,8:27738110:G:C,8:27738110:G:C,8:27738110:G:C,8:27738204:T:C,8:27738204:T:C,8:27738204:T:C,8:27738261:GAAACA:G,8:27738261:GAAACA:G,8:27738261:GAAACA:G,8:27738363:G:T,8:27738363:G:T,8:27738363:G:T,8:27738909:T:G,8:27738909:T:G,8:27738909:T:G,8:27740137:TAATA:T,8:27740137:TAATA:T,8:27740137:TAATA:T,8:27740525:GA:G,8:27740525:GA:G,8:27740525:GA:G,8:27740783:C:T,8:27740783:C:T,8:27740783:C:T,8:27741997:T:C,8:27741997:T:C,8:27741997:T:C,8:27742395:G:A,8:27742395:G:A,8:27742395:G:A,8:27742703:G:A,8:27742703:G:A,8:27742703:G:A,8:27742733:T:G,8:27742733:T:G,8:27742733:T:G,8:27742878:A:G,8:27742878:A:G,8:27742878:A:G,8:27742979:C:G,8:27742979:C:G,8:27742979:C:G,8:27743285:C:A,8:27743285:C:A,8:27743285:C:A,8:27744722:T:C,8:27744722:T:C,8:27744722:T:C,8:27744963:G:A,8:27744963:G:A,8:27744963:G:A,8:27745683:G:A,8:27745683:G:A,8:27745683:G:A,8:27745710:C:T,8:27745710:C:T,8:27745710:C:T,8:27745749:C:T,8:27745749:C:T,8:27745749:C:T,8:27747238:T:C,8:27747238:T:C,8:27747238:T:C,8:27747930:T:A,8:27747930:T:A,8:27747930:T:A,8:27749818:G:A,8:27749818:G:A,8:27749818:G:A,8:27749834:G:C,8:27749834:G:C,8:27749834:G:C,8:27750403:G:A,8:27750403:G:A,8:27750403:G:A,8:27750662:G:A,8:27750662:G:A,8:27750662:G:A,8:27750752:C:T,8:27750752:C:T,8:27750752:C:T,8:27751238:G:A,8:27751238:G:A,8:27751238:G:A,8:27751495:C:T,8:27751495:C:T,8:27751495:C:T,8:27751751:G:A,8:27751751:G:A,8:27751751:G:A,8:27752021:G:A,8:27752021:G:A,8:27752021:G:A,8:27752993:T:C,8:27752993:T:C,8:27752993:T:C,8:27754871:T:C,8:27754871:T:C,8:27754871:T:C,8:27755309:C:T,8:27755309:C:T,8:27755309:C:T,8:27755495:T:C,8:27755495:T:C,8:27755495:T:C,8:27755771:G:A,8:27755771:G:A,8:27755771:G:A,8:27755799:G:A,8:27755799:G:A,8:27755799:G:A,8:27755870:G:T,8:27755870:G:T,8:27755870:G:T,8:27756450:A:G,8:27756450:A:G,8:27756450:A:G,8:27756621:A:G,8:27756621:A:G,8:27756621:A:G,8:27757078:A:C,8:27757078:A:C,8:27757078:A:C,8:27757379:C:T,8:27757379:C:T,8:27757379:C:T,8:27757797:G:A,8:27757797:G:A,8:27757797:G:A,8:27757846:T:C,8:27757846:T:C,8:27757846:T:C,8:27757859:G:T,8:27757859:G:T,8:27757859:G:T,8:27758415:G:T,8:27758415:G:T,8:27758415:G:T,8:27759068:A:G,8:27759068:A:G,8:27759068:A:G,8:27759873:G:C,8:27759873:G:C,8:27759873:G:C,8:27759910:T:C,8:27759910:T:C,8:27759910:T:C,8:27760461:T:C,8:27760461:T:C,8:27760461:T:C,8:27760868:C:G,8:27760868:C:G,8:27760868:C:G,8:27761274:G:A,8:27761274:G:A,8:27761274:G:A,8:27762879:T:C,8:27762879:T:C,8:27762879:T:C,8:27763213:T:C,8:27763213:T:C,8:27763213:T:C,8:27763610:C:T,8:27763610:C:T,8:27763610:C:T,8:27764828:C:T,8:27764828:C:T,8:27764828:C:T,8:27765692:T:C,8:27765692:T:C,8:27765692:T:C,8:27767133:C:T,8:27767133:C:T,8:27767133:C:T,8:27767423:G:A,8:27767423:G:A,8:27767423:G:A,8:27768158:G:A,8:27768158:G:A,8:27768158:G:A,8:27768457:A:C,8:27768457:A:C,8:27768457:A:C,8:27768916:TTAGAC:T,8:27768916:TTAGAC:T,8:27768916:TTAGAC:T,8:27771201:T:C,8:27771201:T:C,8:27771201:T:C,8:27771369:G:A,8:27771369:G:A,8:27771369:G:A,8:27772078:G:A,8:27772078:G:A,8:27772078:G:A,8:27772288:G:A,8:27772288:G:A,8:27772288:G:A,8:27772635:G:A,8:27772635:G:A,8:27772635:G:A,8:27773662:A:C,8:27773662:A:C,8:27773662:A:C,8:27774113:G:A,8:27774113:G:A,8:27774113:G:A,8:27774202:G:A,8:27774202:G:A,8:27774202:G:A,8:27774626:C:T,8:27774626:C:T,8:27774626:C:T,8:27774765:C:G,8:27774765:C:G,8:27774765:C:G,8:27775350:T:G,8:27775350:T:G,8:27775350:T:G,8:27780666:G:A,8:27780666:G:A,8:27780666:G:A,8:27782851:G:A,8:27782851:G:A,8:27782851:G:A,8:27784189:TATTG:T,8:27784189:TATTG:T,8:27784189:TATTG:T,8:27784716:C:T,8:27784716:C:T,8:27784716:C:T,8:27786374:C:T,8:27786374:C:T,8:27786374:C:T,8:27787509:C:T,8:27787509:C:T,8:27787509:C:T,8:27788187:C:T,8:27788187:C:T,8:27788187:C:T,8:27788409:A:G,8:27788409:A:G,8:27788409:A:G,8:27792911:C:T,8:27792911:C:T,8:27792911:C:T,8:27794512:A:G,8:27794512:A:G,8:27794512:A:G,8:27797387:A:G,8:27797387:A:G,8:27797387:A:G,8:27798277:C:G,8:27798277:C:G,8:27798277:C:G,8:27801905:G:A,8:27801905:G:A,8:27801905:G:A,8:27802084:A:G,8:27802084:A:G,8:27802084:A:G,8:27810452:C:G,8:27810452:C:G,8:27810452:C:G,8:27812047:C:A,8:27812047:C:A,8:27812047:C:A,8:27815066:T:C,8:27815066:T:C,8:27815066:T:C,8:27816196:T:C,8:27816196:T:C,8:27816196:T:C,8:27818230:A:G,8:27818230:A:G,8:27818230:A:G,8:27821285:A:G,8:27821285:A:G,8:27821285:A:G,8:27823059:G:T,8:27823059:G:T,8:27823059:G:T,8:27823393:A:G,8:27823393:A:G,8:27823393:A:G,8:27824548:T:A,8:27824548:T:A,8:27824548:T:A,8:27832451:G:A,8:27832451:G:A,8:27832451:G:A,8:27833401:T:C,8:27833401:T:C,8:27833401:T:C,8:27842198:A:C,8:27842198:A:C,8:27842198:A:C,8:27843128:C:T,8:27843128:C:T,8:27843128:C:T,8:27843456:T:C,8:27843456:T:C,8:27843456:T:C,8:27843878:T:G,8:27843878:T:G,8:27843878:T:G,8:27844936:T:C,8:27844936:T:C,8:27844936:T:C,8:27845692:T:C,8:27845692:T:C,8:27845692:T:C,8:27845706:T:TAGCA,8:27845706:T:TAGCA,8:27845706:T:TAGCA,8:27845926:G:C,8:27845926:G:C,8:27845926:G:C,8:27845949:ATTGCAT:A,8:27845949:ATTGCAT:A,8:27845949:ATTGCAT:A,8:27848088:T:A,8:27848088:T:A,8:27848088:T:A,8:27848124:GTTTCTAACACTTTAT:G,8:27848124:GTTTCTAACACTTTAT:G,8:27848124:GTTTCTAACACTTTAT:G,8:27848361:A:G,8:27848361:A:G,8:27848361:A:G,8:27848362:A:G,8:27848362:A:G,8:27848362:A:G,8:27848403:A:G,8:27848403:A:G,8:27848403:A:G,8:27848430:CCT:C,8:27848430:CCT:C,8:27848430:CCT:C,8:27848546:T:G,8:27848546:T:G,8:27848546:T:G,8:27848642:G:A,8:27848642:G:A,8:27848642:G:A,8:27848694:A:G,8:27848694:A:G,8:27848694:A:G,8:27848695:G:T,8:27848695:G:T,8:27848695:G:T,8:27848771:A:C,8:27848771:A:C,8:27848771:A:C,8:27848816:C:T,8:27848816:C:T,8:27848816:C:T,8:27848990:T:C,8:27848990:T:C,8:27848990:T:C,8:27849018:T:C,8:27849018:T:C,8:27849018:T:C,8:27849561:A:G,8:27849561:A:G,8:27849561:A:G,8:27849748:T:C,8:27849748:T:C,8:27849748:T:C,8:27850382:G:T,8:27850382:G:T,8:27850382:G:T,8:27850437:T:G,8:27850437:T:G,8:27850437:T:G,8:27850767:A:G,8:27850767:A:G,8:27850767:A:G,8:27851100:C:T,8:27851100:C:T,8:27851100:C:T,8:27851411:G:C,8:27851411:G:C,8:27851411:G:C,8:27851623:AT:A,8:27851623:AT:A,8:27851623:AT:A,8:27851725:T:C,8:27851725:T:C,8:27851725:T:C,8:27851935:G:A,8:27851935:G:A,8:27851935:G:A,8:27852583:G:A,8:27852583:G:A,8:27852583:G:A,8:27852744:A:G,8:27852744:A:G,8:27852744:A:G,8:27852985:C:T,8:27852985:C:T,8:27852985:C:T,8:27853277:A:T,8:27853277:A:T,8:27853277:A:T,8:27853531:T:C,8:27853531:T:C,8:27853531:T:C,8:27853715:G:T,8:27853715:G:T,8:27853715:G:T,8:27853821:C:T,8:27853821:C:T,8:27853821:C:T,8:27853860:A:G,8:27853860:A:G,8:27853860:A:G,8:27854156:T:C,8:27854156:T:C,8:27854156:T:C,8:27854276:A:G,8:27854276:A:G,8:27854276:A:G,8:27854709:T:C,8:27854709:T:C,8:27854709:T:C,8:27854719:A:G,8:27854719:A:G,8:27854719:A:G,8:27854775:T:C,8:27854775:T:C,8:27854775:T:C,8:27855227:C:T,8:27855227:C:T,8:27855227:C:T,8:27855241:C:T,8:27855241:C:T,8:27855241:C:T,8:27855358:G:A,8:27855358:G:A,8:27855358:G:A,8:27855520:G:C,8:27855520:G:C,8:27855520:G:C,8:27855525:G:T,8:27855525:G:T,8:27855525:G:T,8:27855650:C:A,8:27855650:C:A,8:27855650:C:A,8:27855653:C:T,8:27855653:C:T,8:27855653:C:T,8:27855834:C:G,8:27855834:C:G,8:27855834:C:G,8:27855909:G:T,8:27855909:G:T,8:27855909:G:T,8:27855930:G:T,8:27855930:G:T,8:27855930:G:T,8:27856131:A:G,8:27856131:A:G,8:27856131:A:G,8:27856662:C:T,8:27856662:C:T,8:27856662:C:T,8:27857219:A:G,8:27857219:A:G,8:27857219:A:G,8:27857405:C:T,8:27857405:C:T,8:27857405:C:T,8:27857767:A:G,8:27857767:A:G,8:27857767:A:G,8:27857876:T:C,8:27857876:T:C,8:27857876:T:C,8:27858056:T:C,8:27858056:T:C,8:27858056:T:C,8:27858143:G:C,8:27858143:G:C,8:27858143:G:C,8:27858170:G:A,8:27858170:G:A,8:27858170:G:A,8:27858200:A:G,8:27858200:A:G,8:27858200:A:G,8:27858508:GT:G,8:27858508:GT:G,8:27858508:GT:G,8:27858510:A:C,8:27858510:A:C,8:27858510:A:C,8:27858791:C:T,8:27858791:C:T,8:27858791:C:T,8:27858836:T:C,8:27858836:T:C,8:27858836:T:C,8:27858838:C:G,8:27858838:C:G,8:27858838:C:G,8:27859084:C:T,8:27859084:C:T,8:27859084:C:T,8:27859572:T:C,8:27859572:T:C,8:27859572:T:C,8:27859619:C:T,8:27859619:C:T,8:27859619:C:T,8:27859643:C:T,8:27859643:C:T,8:27859643:C:T,8:27860089:C:T,8:27860089:C:T,8:27860089:C:T,8:27862296:A:G,8:27862296:A:G,8:27862296:A:G,8:27862508:G:A,8:27862508:G:A,8:27862792:G:T,8:27862792:G:T,8:27862979:C:T,8:27862979:C:T,8:27863073:T:G,8:27863073:T:G,8:27863307:G:A,8:27863307:G:A,8:27864101:C:G,8:27864101:C:G,8:27864792:T:C,8:27864792:T:C,8:27867484:G:T,8:27867484:G:T,8:27867996:C:A,8:27867996:C:A,8:27868189:G:A,8:27868189:G:A,8:27868638:A:C,8:27868638:A:C,8:27872196:G:A,8:27872196:G:A,8:27873867:C:T,8:27873867:C:T,8:27873876:C:A,8:27873876:C:A,8:27874085:T:C,8:27874085:T:C,8:27874262:G:A,8:27874262:G:A,8:27874326:G:A,8:27874326:G:A,8:27875048:C:T,8:27875048:C:T,8:27875181:C:G,8:27875181:C:G,8:27876465:G:A,8:27876465:G:A,8:27876947:C:T,8:27876947:C:T,8:27876976:G:A,8:27876976:G:A,8:27880923:A:G,8:27880923:A:G,8:27881063:G:A,8:27881063:G:A,8:27882549:G:A,8:27882549:G:A,8:27882900:C:T,8:27882900:C:T,8:27883006:C:T,8:27883006:C:T,8:27883144:G:A,8:27883144:G:A,8:27883176:A:G,8:27883176:A:G,8:27883323:C:A,8:27883323:C:A,8:27885442:G:A,8:27885442:G:A,8:27885884:T:G,8:27885884:T:G,8:27886254:G:A,8:27886254:G:A,8:27886437:C:T,8:27886437:C:T,8:27886533:A:G,8:27886533:A:G,8:27886652:G:A,8:27886652:G:A,8:27886747:C:T,8:27886747:C:T,8:27886847:A:C,8:27886847:A:C,8:27887245:A:C,8:27887245:A:C,8:27888172:C:A,8:27888172:C:A,8:27888259:C:T,8:27888259:C:T,8:27889084:CATG:C,8:27889084:CATG:C,8:27889528:C:A,8:27889528:C:A,8:27891827:T:G,8:27891827:T:G,8:27892054:T:C,8:27892054:T:C,8:27892695:G:A,8:27892695:G:A
8	27854226	8:27854226:A:G	0.0005333	40	8:27673639:C:T,8:27673639:C:T,8:27673639:C:T,8:27748823:T:C,8:27748823:T:C,8:27748823:T:C,8:27753945:T:C,8:27753945:T:C,8:27753945:T:C,8:27766358:G:A,8:27766358:G:A,8:27766358:G:A,8:27845545:A:G,8:27845545:A:G,8:27845545:A:G,8:27845629:G:A,8:27845629:G:A,8:27845629:G:A,8:27847884:C:A,8:27847884:C:A,8:27847884:C:A,8:27848215:C:G,8:27848215:C:G,8:27848215:C:G,8:27851548:A:T,8:27851548:A:T,8:27851548:A:T,8:27851624:T:C,8:27851624:T:C,8:27851624:T:C,8:27855059:C:T,8:27855059:C:T,8:27855059:C:T,8:27860952:TA:T,8:27860952:TA:T,8:27860952:TA:T,8:27884786:G:A,8:27884786:G:A
8	27899730	8:27899730:C:A	0.004073	10	8:27825264:A:AC,8:27825264:A:AC,8:27825264:A:AC,8:27837027:A:G,8:27837027:A:G,8:27837027:A:G,8:27839124:G:C,8:27839124:G:C,8:27839124:G:C
8	27901609	8:27901609:T:C	0.005972	20	8:27844084:T:A,8:27844084:T:A,8:27844084:T:A,8:27844784:A:C,8:27844784:A:C,8:27844784:A:C,8:27845005:A:G,8:27845005:A:G,8:27845005:A:G,8:27878180:A:G,8:27878180:A:G,8:27883247:C:A,8:27883247:C:A,8:27885545:A:C,8:27885545:A:C,8:27893215:C:T,8:27893215:C:T,8:27896278:A:G,8:27896278:A:G
8	27902779	8:27902779:G:T	0.004046	27	8:27903613:A:G,8:27903613:A:G,8:27905140:G:A,8:27905140:G:A,8:27905612:A:G,8:27905612:A:G,8:27907110:T:C,8:27907110:T:C,8:27908735:G:A,8:27908735:G:A,8:27909269:T:C,8:27909269:T:C,8:27911246:A:AC,8:27911246:A:AC,8:27912170:C:T,8:27912170:C:T,8:27912560:C:G,8:27912560:C:G,8:27914096:C:T,8:27914096:C:T,8:27916357:A:G,8:27916357:A:G,8:27916393:A:G,8:27916393:A:G,8:27917600:C:T,8:27917600:C:T
8	27910429	8:27910429:C:T	0.003207	15	8:27904403:T:A,8:27904403:T:A,8:27918221:G:C,8:27918221:G:C,8:27921576:G:A,8:27921576:G:A,8:27928308:C:A,8:27928308:C:A,8:27930124:G:A,8:27930124:G:A,8:27933328:CCTGA:C,8:27933328:CCTGA:C,8:27935231:G:A,8:27935231:G:A
8	27914190	8:27914190:G:C	0.0002277	155	8:27902958:T:C,8:27902958:T:C,8:27903122:T:C,8:27903122:T:C,8:27903271:G:T,8:27903271:G:T,8:27904132:A:C,8:27904132:A:C,8:27904301:T:C,8:27904301:T:C,8:27904504:C:T,8:27904504:C:T,8:27904718:T:C,8:27904718:T:C,8:27905085:T:C,8:27905085:T:C,8:27905146:C:A,8:27905146:C:A,8:27905804:G:A,8:27905804:G:A,8:27905860:C:A,8:27905860:C:A,8:27905939:G:A,8:27905939:G:A,8:27906090:G:A,8:27906090:G:A,8:27906890:G:A,8:27906890:G:A,8:27907059:G:A,8:27907059:G:A,8:27907437:C:T,8:27907437:C:T,8:27908958:T:C,8:27908958:T:C,8:27909142:A:C,8:27909142:A:C,8:27909363:A:G,8:27909363:A:G,8:27909430:C:A,8:27909430:C:A,8:27909549:G:A,8:27909549:G:A,8:27909654:G:A,8:27909654:G:A,8:27909714:C:G,8:27909714:C:G,8:27909759:C:A,8:27909759:C:A,8:27909788:A:G,8:27909788:A:G,8:27909822:C:T,8:27909822:C:T,8:27910111:G:A,8:27910111:G:A,8:27910300:C:T,8:27910300:C:T,8:27910443:A:G,8:27910443:A:G,8:27910885:A:G,8:27910885:A:G,8:27911050:T:G,8:27911050:T:G,8:27911160:T:C,8:27911160:T:C,8:27911167:A:C,8:27911167:A:C,8:27911323:T:C,8:27911323:T:C,8:27911425:G:A,8:27911425:G:A,8:27911430:T:C,8:27911430:T:C,8:27911496:G:A,8:27911496:G:A,8:27911616:G:A,8:27911616:G:A,8:27911680:G:A,8:27911680:G:A,8:27911692:CA:C,8:27911692:CA:C,8:27911850:T:G,8:27911850:T:G,8:27912008:A:G,8:27912008:A:G,8:27912056:A:G,8:27912056:A:G,8:27912374:G:A,8:27912374:G:A,8:27912417:T:A,8:27912417:T:A,8:27912481:T:C,8:27912481:T:C,8:27912528:C:T,8:27912528:C:T,8:27912531:A:G,8:27912531:A:G,8:27912545:T:C,8:27912545:T:C,8:27912623:A:G,8:27912623:A:G,8:27912667:C:T,8:27912667:C:T,8:27913174:G:T,8:27913174:G:T,8:27913765:C:A,8:27913765:C:A,8:27913850:A:C,8:27913850:A:C,8:27914483:G:A,8:27914483:G:A,8:27914550:A:G,8:27914550:A:G,8:27914637:T:G,8:27914637:T:G,8:27914834:G:A,8:27914834:G:A,8:27914948:C:T,8:27914948:C:T,8:27915028:C:A,8:27915028:C:A,8:27915056:C:T,8:27915056:C:T,8:27915311:C:G,8:27915311:C:G,8:27915326:C:A,8:27915326:C:A,8:27915328:A:G,8:27915328:A:G,8:27915329:T:G,8:27915329:T:G,8:27915459:C:G,8:27915459:C:G,8:27915588:G:A,8:27915588:G:A,8:27915660:C:T,8:27915660:C:T,8:27915925:TGC:T,8:27915925:TGC:T,8:27916416:C:CAT,8:27916416:C:CAT,8:27916471:G:A,8:27916471:G:A,8:27916500:C:T,8:27916500:C:T,8:27916782:G:T,8:27916782:G:T,8:27916793:T:C,8:27916793:T:C,8:27916978:G:A,8:27916978:G:A,8:27917421:C:G,8:27917421:C:G,8:27957964:C:T,8:27957964:C:T
8	27959967	8:27959967:C:T	0.007749	223	8:27919309:T:A,8:27919309:T:A,8:27919486:G:C,8:27919486:G:C,8:27919628:C:A,8:27919628:C:A,8:27919966:G:A,8:27919966:G:A,8:27920263:A:G,8:27920263:A:G,8:27920310:C:A,8:27920310:C:A,8:27920892:C:T,8:27920892:C:T,8:27921325:T:C,8:27921325:T:C,8:27921407:A:G,8:27921407:A:G,8:27922028:C:T,8:27922028:C:T,8:27922294:C:T,8:27922294:C:T,8:27922368:T:G,8:27922368:T:G,8:27922451:T:C,8:27922451:T:C,8:27922613:T:C,8:27922613:T:C,8:27922790:G:GAGA,8:27922790:G:GAGA,8:27922834:G:A,8:27922834:G:A,8:27923011:C:T,8:27923011:C:T,8:27923096:T:C,8:27923096:T:C,8:27923661:T:C,8:27923661:T:C,8:27923800:C:A,8:27923800:C:A,8:27923820:G:A,8:27923820:G:A,8:27924000:G:A,8:27924000:G:A,8:27924081:C:T,8:27924081:C:T,8:27925452:G:A,8:27925452:G:A,8:27928058:G:C,8:27928058:G:C,8:27928342:G:A,8:27928342:G:A,8:27929514:T:A,8:27929514:T:A,8:27929792:T:C,8:27929792:T:C,8:27930200:G:A,8:27930200:G:A,8:27930467:A:C,8:27930467:A:C,8:27931642:T:C,8:27931642:T:C,8:27931713:T:A,8:27931713:T:A,8:27931975:TC:T,8:27931975:TC:T,8:27932067:T:C,8:27932067:T:C,8:27932789:C:T,8:27932789:C:T,8:27932844:T:C,8:27932844:T:C,8:27932910:C:T,8:27932910:C:T,8:27932919:C:T,8:27932919:C:T,8:27934249:G:A,8:27934249:G:A,8:27934263:G:T,8:27934263:G:T,8:27935545:G:C,8:27935545:G:C,8:27935820:G:A,8:27935820:G:A,8:27936106:G:A,8:27936106:G:A,8:27936418:A:C,8:27936418:A:C,8:27937701:T:C,8:27937701:T:C,8:27938294:C:A,8:27938294:C:A,8:27939110:A:G,8:27939110:A:G,8:27939534:A:G,8:27939534:A:G,8:27939705:G:A,8:27939705:G:A,8:27939857:T:C,8:27939857:T:C,8:27940257:A:G,8:27940257:A:G,8:27942270:T:C,8:27942270:T:C,8:27942455:G:A,8:27942455:G:A,8:27943788:G:A,8:27943788:G:A,8:27946082:C:T,8:27946082:C:T,8:27947489:CA:C,8:27947489:CA:C,8:27947698:G:A,8:27947698:G:A,8:27947867:G:A,8:27947867:G:A,8:27947981:G:A,8:27947981:G:A,8:27948266:C:T,8:27948266:C:T,8:27948298:A:G,8:27948298:A:G,8:27948890:G:A,8:27948890:G:A,8:27949247:A:G,8:27949247:A:G,8:27949917:G:C,8:27949917:G:C,8:27950413:TG:T,8:27950413:TG:T,8:27950722:G:A,8:27950722:G:A,8:27950972:C:A,8:27950972:C:A,8:27951253:C:T,8:27951253:C:T,8:27951477:T:G,8:27951477:T:G,8:27951870:C:A,8:27951870:C:A,8:27952483:G:A,8:27952483:G:A,8:27952867:C:T,8:27952867:C:T,8:27953060:T:G,8:27953060:T:G,8:27953086:C:G,8:27953086:C:G,8:27953109:C:T,8:27953109:C:T,8:27953581:A:G,8:27953581:A:G,8:27954590:T:C,8:27954590:T:C,8:27955579:G:A,8:27955579:G:A,8:27956214:T:C,8:27956214:T:C,8:27956288:A:G,8:27956288:A:G,8:27957695:T:C,8:27957695:T:C,8:27958548:C:T,8:27958548:C:T,8:27960230:G:A,8:27960230:G:A,8:27960276:G:A,8:27960276:G:A,8:27962080:G:C,8:27962080:G:C,8:27962232:T:C,8:27962232:T:C,8:27962508:T:A,8:27962508:T:A,8:27962577:G:C,8:27962577:G:C,8:27964315:T:C,8:27964315:T:C,8:27965077:A:C,8:27965077:A:C,8:27965534:C:CTG,8:27965534:C:CTG,8:27965667:T:C,8:27965667:T:C,8:27966080:C:T,8:27966080:C:T,8:27966351:G:A,8:27966351:G:A,8:27966770:C:A,8:27966770:C:A,8:27967091:G:T,8:27967091:G:T,8:27967465:G:C,8:27967465:G:C,8:27967466:G:A,8:27967466:G:A,8:27968814:T:C,8:27968814:T:C,8:27969385:T:C,8:27969385:T:C,8:27969435:G:A,8:27969435:G:A,8:27969961:G:A,8:27969961:G:A,8:27969968:G:A,8:27969968:G:A,8:27970448:G:A,8:27970448:G:A,8:27970763:A:C,8:27970763:A:C,8:27972618:C:A,8:27972618:C:A,8:27972820:C:CA,8:27972820:C:CA,8:27973485:A:T,8:27973485:A:T,8:27973788:T:A,8:27973788:T:A,8:27974370:C:T,8:27974370:C:T,8:27974649:A:G,8:27974649:A:G
8	27960570	8:27960570:G:A	0.005949	3	8:27923479:C:A,8:27923479:C:A
8	27970889	8:27970889:A:T	0.007326	6	8:27732718:A:C,8:27732718:A:C,8:27732718:A:C,8:27931846:G:A,8:27931846:G:A
8	27974008	8:27974008:C:T	0.003754	5	8:27876449:CA:C,8:27876449:CA:C,8:28187023:C:CAG,8:28187851:G:A
8	27988904	8:27988904:G:T	0.002094	3	8:28085570:C:T,8:28085570:C:T
8	28036421	8:28036421:T:C	0.001843	4	8:28073853:C:T,8:28073853:C:T,8:28155547:A:C
8	28041244	8:28041244:G:A	0.005373	3	8:28090035:A:C,8:28090035:A:C
8	28089712	8:28089712:G:A	0.005747	9	8:27939444:C:T,8:27939444:C:T,8:27944262:GA:G,8:27944262:GA:G,8:28056385:G:A,8:28056385:G:A,8:28103649:G:C,8:28103649:G:C
8	28127016	8:28127016:A:G	0.009589	5	8:28030296:T:C,8:28030296:T:C,8:28037869:G:A,8:28037869:G:A,8:28160821:A:G
8	28134118	8:28134118:C:T	0.0008669	2	8:28066765:C:G,8:28066765:C:G
8	28142373	8:28142373:A:G	0.002343	12	8:27976702:A:G,8:27976702:A:G,8:28061147:A:G,8:28061147:A:G,8:28061790:G:C,8:28061790:G:C,8:28070785:G:A,8:28070785:G:A,8:28075193:G:A,8:28075193:G:A,8:28117795:C:T,8:28180783:A:G
8	28143605	8:28143605:C:A	0.006075	23	8:28065205:G:T,8:28065205:G:T,8:28068279:A:T,8:28068279:A:T,8:28072993:T:C,8:28072993:T:C,8:28073360:A:G,8:28073360:A:G,8:28076881:G:A,8:28076881:G:A,8:28077156:T:C,8:28077156:T:C,8:28095358:A:G,8:28095358:A:G,8:28108194:A:C,8:28108194:A:C,8:28127741:CTG:C,8:28143704:A:G,8:28144764:C:T,8:28161545:G:A,8:28174925:G:A,8:28188347:G:T,8:28194196:G:A
8	28150133	8:28150133:T:A	0.003613	0	.
8	28183076	8:28183076:C:T	0.002203	0	.
8	28201447	8:28201447:T:A	0.009627	31	8:28016965:A:C,8:28016965:A:C,8:28025323:C:T,8:28025323:C:T,8:28026350:G:C,8:28026350:G:C,8:28028254:T:C,8:28028254:T:C,8:28035805:T:C,8:28035805:T:C,8:28038925:A:T,8:28038925:A:T,8:28040887:C:A,8:28040887:C:A,8:28051378:A:G,8:28051378:A:G,8:28067070:G:A,8:28067070:G:A,8:28067703:A:G,8:28067703:A:G,8:28067880:C:T,8:28067880:C:T,8:28069726:T:G,8:28069726:T:G,8:28072737:C:T,8:28072737:C:T,8:28076068:G:A,8:28076068:G:A,8:28127477:G:A,8:28172142:A:G,8:28183936:T:C
8	143616520	8:143616520:G:T	0.001639	46	8:143601797:G:A,8:143602304:T:C,8:143602777:G:A,8:143603101:T:C,8:143603515:C:T,8:143604828:T:C,8:143604828:T:C,8:143606178:G:T,8:143606178:G:T,8:143607119:C:T,8:143607119:C:T,8:143607844:T:C,8:143607844:T:C,8:143608478:G:C,8:143608478:G:C,8:143608662:C:A,8:143608662:C:A,8:143610800:A:C,8:143610800:A:C,8:143634440:G:C,8:143634440:G:C,8:143653161:A:C,8:143653161:A:C,8:143659045:A:G,8:143659045:A:G,8:143674940:G:A,8:143674940:G:A,8:143686702:C:T,8:143686702:C:T,8:143691555:G:A,8:143691555:G:A,8:143708585:G:A,8:143708585:G:A,8:143791830:C:T,8:143791830:C:T,8:143793468:G:A,8:143793468:G:A,8:143795642:C:T,8:143795642:C:T,8:143796963:G:A,8:143796963:G:A,8:143803584:G:A,8:143803584:G:A,8:143818643:T:C,8:143818643:T:C
8	143639444	8:143639444:G:C	0.005279	42	8:143601502:C:G,8:143610505:TGCCG:T,8:143610505:TGCCG:T,8:143613917:G:A,8:143613917:G:A,8:143634034:A:G,8:143634034:A:G,8:143644658:G:A,8:143644658:G:A,8:143647878:G:A,8:143647878:G:A,8:143652213:G:A,8:143652213:G:A,8:143662987:C:A,8:143662987:C:A,8:143668673:G:A,8:143668673:G:A,8:143668803:C:T,8:143668803:C:T,8:143669431:C:T,8:143669431:C:T,8:143671085:T:C,8:143671085:T:C,8:143671801:C:T,8:143671801:C:T,8:143679075:C:G,8:143679075:C:G,8:143681800:A:C,8:143681800:A:C,8:143682954:A:G,8:143682954:A:G,8:143715838:C:T,8:143715838:C:T,8:143730463:C:T,8:143730463:C:T,8:143790170:G:A,8:143790170:G:A,8:143795641:G:A,8:143795641:G:A,8:143797276:A:G,8:143797276:A:G
8	143669418	8:143669418:A:G	0.002514	93	8:143634985:C:T,8:143634985:C:T,8:143634996:A:C,8:143634996:A:C,8:143635081:C:T,8:143635081:C:T,8:143635965:G:A,8:143635965:G:A,8:143636043:G:T,8:143636043:G:T,8:143636084:G:C,8:143636084:G:C,8:143636398:G:C,8:143636398:G:C,8:143637775:C:G,8:143637775:C:G,8:143639570:G:A,8:143639570:G:A,8:143640022:A:G,8:143640022:A:G,8:143641368:A:G,8:143641368:A:G,8:143641825:A:G,8:143641825:A:G,8:143642560:C:G,8:143642560:C:G,8:143642893:C:T,8:143642893:C:T,8:143643149:G:A,8:143643149:G:A,8:143643267:A:G,8:143643267:A:G,8:143643588:T:G,8:143643588:T:G,8:143644511:T:C,8:143644511:T:C,8:143644758:A:C,8:143644758:A:C,8:143645848:A:G,8:143645848:A:G,8:143645956:G:C,8:143645956:G:C,8:143646882:C:T,8:143646882:C:T,8:143647269:T:C,8:143647269:T:C,8:143649044:G:T,8:143649044:G:T,8:143649856:G:A,8:143649856:G:A,8:143657727:A:G,8:143657727:A:G,8:143658016:T:G,8:143658016:T:G,8:143658894:C:T,8:143658894:C:T,8:143661095:G:A,8:143661095:G:A,8:143670178:A:C,8:143670178:A:C,8:143671297:C:T,8:143671297:C:T,8:143671524:G:A,8:143671524:G:A,8:143672215:A:G,8:143672215:A:G,8:143673612:A:G,8:143673612:A:G,8:143674462:T:C,8:143674462:T:C,8:143676930:G:A,8:143676930:G:A,8:143677481:T:C,8:143677481:T:C,8:143677765:G:A,8:143677765:G:A,8:143678137:C:T,8:143678137:C:T,8:143678324:G:A,8:143678324:G:A,8:143678827:G:C,8:143678827:G:C,8:143680419:A:G,8:143680419:A:G,8:143681949:G:A,8:143681949:G:A,8:143682785:G:A,8:143682785:G:A,8:143686087:T:G,8:143686087:T:G,8:143686096:T:A,8:143686096:T:A
8	143677083	8:143677083:C:T	0.001139	15	8:143823299:C:G,8:143823299:C:G,8:143874495:G:A,8:143874495:G:A,8:143877449:G:A,8:143877449:G:A,8:143881463:G:A,8:143881463:G:A,8:143885899:C:A,8:143885899:C:A,8:143888756:G:A,8:143888756:G:A,8:143894589:C:A,8:143894589:C:A
8	143678280	8:143678280:G:A	0.004698	1	.
8	143684491	8:143684491:G:T	0.004611	81	8:143638703:C:T,8:143638703:C:T,8:143659008:T:C,8:143659008:T:C,8:143666304:C:T,8:143666304:C:T,8:143669805:G:A,8:143669805:G:A,8:143669921:T:C,8:143669921:T:C,8:143670007:C:G,8:143670007:C:G,8:143670238:G:C,8:143670238:G:C,8:143670239:G:T,8:143670239:G:T,8:143671159:G:A,8:143671159:G:A,8:143671273:A:G,8:143671273:A:G,8:143672188:A:G,8:143672188:A:G,8:143674216:T:C,8:143674216:T:C,8:143678295:C:T,8:143678295:C:T,8:143686927:A:G,8:143686927:A:G,8:143687527:G:A,8:143687527:G:A,8:143687919:G:A,8:143687919:G:A,8:143688944:G:A,8:143688944:G:A,8:143690674:C:T,8:143690674:C:T,8:143691909:G:T,8:143691909:G:T,8:143691919:A:C,8:143691919:A:C,8:143692063:T:C,8:143692063:T:C,8:143693114:G:T,8:143693114:G:T,8:143693320:G:A,8:143693320:G:A,8:143693701:C:A,8:143693701:C:A,8:143694543:A:C,8:143694543:A:C,8:143694903:C:T,8:143694903:C:T,8:143695072:T:C,8:143695072:T:C,8:143695196:T:C,8:143695196:T:C,8:143695351:G:A,8:143695351:G:A,8:143696661:G:A,8:143696661:G:A,8:143696768:C:T,8:143696768:C:T,8:143699580:G:A,8:143699580:G:A,8:143706095:C:T,8:143706095:C:T,8:143711087:C:T,8:143711087:C:T,8:143714434:C:T,8:143714434:C:T,8:143714797:A:G,8:143714797:A:G,8:143717088:G:T,8:143717088:G:T,8:143717295:G:A,8:143717295:G:A,8:143717834:G:A,8:143717834:G:A,8:143721446:C:T,8:143721446:C:T
8	143705548	8:143705548:G:A	0.0001838	39	8:143678751:A:G,8:143678751:A:G,8:143681603:C:T,8:143681603:C:T,8:143685001:G:A,8:143685001:G:A,8:143685262:C:T,8:143685262:C:T,8:143689981:TG:T,8:143689981:TG:T,8:143698114:A:T,8:143698114:A:T,8:143699350:A:G,8:143699350:A:G,8:143701730:AC:A,8:143701730:AC:A,8:143702518:G:C,8:143702518:G:C,8:143705703:C:T,8:143705703:C:T,8:143710305:T:A,8:143710305:T:A,8:143710469:C:G,8:143710469:C:G,8:143714752:C:T,8:143714752:C:T,8:143740421:C:T,8:143740421:C:T,8:143755160:G:C,8:143755160:G:C,8:143766586:G:A,8:143766586:G:A,8:143770709:G:A,8:143770709:G:A,8:143778627:G:A,8:143778627:G:A,8:143779569:CTCAT:C,8:143779569:CTCAT:C
8	143706374	8:143706374:C:G	7.835e-05	93	8:143611748:C:T,8:143611748:C:T,8:143614555:G:A,8:143614555:G:A,8:143635748:A:G,8:143635748:A:G,8:143638761:T:A,8:143638761:T:A,8:143638901:CT:C,8:143638901:CT:C,8:143640585:C:T,8:143640585:C:T,8:143642834:C:T,8:143642834:C:T,8:143643377:C:T,8:143643377:C:T,8:143644299:T:A,8:143644299:T:A,8:143645483:G:A,8:143645483:G:A,8:143645951:T:C,8:143645951:T:C,8:143647469:C:A,8:143647469:C:A,8:143650280:G:A,8:143650280:G:A,8:143651635:C:T,8:143651635:C:T,8:143653177:C:T,8:143653177:C:T,8:143661322:A:C,8:143661322:A:C,8:143671780:G:C,8:143671780:G:C,8:143672670:A:G,8:143672670:A:G,8:143674655:G:A,8:143674655:G:A,8:143675942:T:C,8:143675942:T:C,8:143677769:A:T,8:143677769:A:T,8:143677845:C:T,8:143677845:C:T,8:143678399:T:C,8:143678399:T:C,8:143679554:A:G,8:143679554:A:G,8:143679661:GC:G,8:143679661:GC:G,8:143680320:G:A,8:143680320:G:A,8:143680852:C:T,8:143680852:C:T,8:143681067:C:T,8:143681067:C:T,8:143681413:G:A,8:143681413:G:A,8:143681715:T:G,8:143681715:T:G,8:143682313:G:T,8:143682313:G:T,8:143684588:G:A,8:143684588:G:A,8:143686147:A:G,8:143686147:A:G,8:143692961:G:A,8:143692961:G:A,8:143696516:A:G,8:143696516:A:G,8:143701207:C:T,8:143701207:C:T,8:143702486:G:A,8:143702486:G:A,8:143703559:C:T,8:143703559:C:T,8:143703991:C:T,8:143703991:C:T,8:143705094:A:T,8:143705094:A:T,8:143708827:A:G,8:143708827:A:G,8:143708956:A:G,8:143708956:A:G,8:143727968:G:A,8:143727968:G:A,8:143742309:G:C,8:143742309:G:C,8:143769445:T:C,8:143769445:T:C,8:143820544:C:T,8:143820544:C:T
8	143738970	8:143738970:G:C	0.006221	11	8:143721615:T:C,8:143721615:T:C,8:143793072:C:T,8:143793072:C:T,8:143796580:C:T,8:143796580:C:T,8:143824144:G:A,8:143824144:G:A,8:143874190:C:G,8:143874190:C:G
8	143759267	8:143759267:T:C	0.004457	1	.
8	143776381	8:143776381:C:G	0.009556	23	8:143720679:G:A,8:143720679:G:A,8:143727098:C:T,8:143727098:C:T,8:143769482:G:A,8:143769482:G:A,8:143827718:G:A,8:143827718:G:A,8:143837807:C:T,8:143837807:C:T,8:143885025:C:T,8:143885025:C:T,8:143889902:C:T,8:143889902:C:T,8:143902937:C:T,8:143902937:C:T,8:143905539:G:C,8:143905539:G:C,8:143927378:C:T,8:143927378:C:T,8:144026322:G:A,8:144026322:G:A
8	143784892	8:143784892:AG:A	0.002779	13	8:143689767:G:A,8:143689767:G:A,8:143732605:G:A,8:143732605:G:A,8:143875944:C:A,8:143875944:C:A,8:143879850:G:A,8:143879850:G:A,8:143888229:A:G,8:143888229:A:G,8:143906445:T:G,8:143906445:T:G
8	143800213	8:143800213:T:C	0.002482	17	8:143637379:G:T,8:143637379:G:T,8:143716340:C:T,8:143716340:C:T,8:143742037:C:T,8:143742037:C:T,8:143745321:G:A,8:143745321:G:A,8:143753267:G:T,8:143753267:G:T,8:143755759:G:A,8:143755759:G:A,8:143795484:T:G,8:143795484:T:G,8:143797845:G:A,8:143797845:G:A
8	143800377	8:143800377:T:A	0.009985	1	.
8	143829267	8:143829267:G:T	0.0004537	9	8:143924538:G:A,8:143924538:G:A,8:143947115:C:T,8:143947115:C:T,8:144060852:G:A,8:144060852:G:A,8:144072151:C:T,8:144072151:C:T
8	143868550	8:143868550:C:A	0.008397	3	8:143890225:T:G,8:143890225:T:G
8	143870008	8:143870008:T:C	0.001229	17	8:143868735:T:C,8:143868735:T:C,8:143869993:C:T,8:143869993:C:T,8:143871624:T:C,8:143871624:T:C,8:143872084:C:T,8:143872084:C:T,8:143872177:G:A,8:143872177:G:A,8:143872650:C:T,8:143872650:C:T,8:143873422:A:T,8:143873422:A:T,8:143874693:T:C,8:143874693:T:C
8	143877154	8:143877154:T:A	0.00593	11	8:143848284:G:A,8:143848284:G:A,8:143879840:T:C,8:143879840:T:C,8:143882441:C:T,8:143882441:C:T,8:143884516:A:G,8:143884516:A:G,8:143895192:C:T,8:143895192:C:T
8	143883690	8:143883690:G:A	0.000495	17	8:143870470:G:A,8:143870470:G:A,8:143871023:T:C,8:143871023:T:C,8:143874909:C:G,8:143874909:C:G,8:143876552:C:T,8:143876552:C:T,8:143881831:G:C,8:143881831:G:C,8:143884379:G:A,8:143884379:G:A,8:143889098:A:G,8:143889098:A:G,8:143892790:C:T,8:143892790:C:T
8	143886640	8:143886640:C:T	0.001268	9	8:143809598:C:T,8:143809598:C:T,8:143826589:C:T,8:143826589:C:T,8:143848710:A:G,8:143848710:A:G,8:143868370:C:T,8:143868370:C:T
8	143887044	8:143887044:G:C	0.0003645	25	8:143875940:GC:G,8:143875940:GC:G,8:143876108:A:G,8:143876108:A:G,8:143876547:T:C,8:143876547:T:C,8:143877873:C:T,8:143877873:C:T,8:143879831:G:GC,8:143879831:G:GC,8:143880218:C:T,8:143880218:C:T,8:143882232:C:A,8:143882232:C:A,8:143883783:T:C,8:143883783:T:C,8:143886319:C:T,8:143886319:C:T,8:143886741:T:A,8:143886741:T:A,8:143886935:CA:C,8:143886935:CA:C,8:143886938:C:T,8:143886938:C:T
8	143887531	8:143887531:T:C	0.0009697	3	8:143887590:G:A,8:143887590:G:A
8	143887605	8:143887605:A:G	0.0001834	23	8:143656981:A:AT,8:143656981:A:AT,8:143678293:C:T,8:143678293:C:T,8:143690620:G:A,8:143690620:G:A,8:143708371:C:T,8:143708371:C:T,8:143756305:G:A,8:143756305:G:A,8:143792998:G:A,8:143792998:G:A,8:143814580:T:G,8:143814580:T:G,8:143891934:A:C,8:143891934:A:C,8:143917461:C:T,8:143917461:C:T,8:143954330:C:T,8:143954330:C:T,8:144095930:T:C,8:144095930:T:C
8	143891127	8:143891127:A:G	8.712e-05	259	8:143753566:G:A,8:143753566:G:A,8:143754526:A:G,8:143754526:A:G,8:143757238:A:G,8:143757238:A:G,8:143763245:A:C,8:143763245:A:C,8:143772646:A:G,8:143772646:A:G,8:143781193:A:G,8:143781193:A:G,8:143782061:T:C,8:143782061:T:C,8:143784295:T:A,8:143784295:T:A,8:143785107:CTCTT:C,8:143785107:CTCTT:C,8:143786970:G:A,8:143786970:G:A,8:143787627:G:C,8:143787627:G:C,8:143790372:G:C,8:143790372:G:C,8:143790424:T:TGCA,8:143790424:T:TGCA,8:143792944:G:A,8:143792944:G:A,8:143795572:C:T,8:143795572:C:T,8:143796318:C:T,8:143796318:C:T,8:143798839:G:C,8:143798839:G:C,8:143806897:G:A,8:143806897:G:A,8:143811361:A:G,8:143811361:A:G,8:143812463:A:G,8:143812463:A:G,8:143814688:A:G,8:143814688:A:G,8:143819903:C:G,8:143819903:C:G,8:143824211:C:T,8:143824211:C:T,8:143824539:C:T,8:143824539:C:T,8:143824701:T:A,8:143824701:T:A,8:143828195:C:T,8:143828195:C:T,8:143829011:G:C,8:143829011:G:C,8:143829190:G:A,8:143829190:G:A,8:143831703:A:G,8:143831703:A:G,8:143834569:G:A,8:143834569:G:A,8:143836746:T:C,8:143836746:T:C,8:143840674:G:A,8:143840674:G:A,8:143852162:A:G,8:143852162:A:G,8:143852351:C:T,8:143852351:C:T,8:143857285:G:C,8:143857285:G:C,8:143867772:G:A,8:143867772:G:A,8:143869216:G:A,8:143869216:G:A,8:143871367:G:A,8:143871367:G:A,8:143872103:C:T,8:143872103:C:T,8:143872894:C:T,8:143872894:C:T,8:143876845:G:C,8:143876845:G:C,8:143882132:C:T,8:143882132:C:T,8:143882404:C:G,8:143882404:C:G,8:143882621:C:T,8:143882621:C:T,8:143883456:TCCTTGGGGGTCCAGCCA:T,8:143883456:TCCTTGGGGGTCCAGCCA:T,8:143883731:G:A,8:143883731:G:A,8:143884547:G:A,8:143884547:G:A,8:143884700:T:C,8:143884700:T:C,8:143884807:C:T,8:143884807:C:T,8:143885392:C:T,8:143885392:C:T,8:143885457:C:T,8:143885457:C:T,8:143889068:G:C,8:143889068:G:C,8:143890022:G:A,8:143890022:G:A,8:143890140:C:A,8:143890140:C:A,8:143890620:G:A,8:143890620:G:A,8:143890649:C:T,8:143890649:C:T,8:143890871:G:A,8:143890871:G:A,8:143891405:C:T,8:143891405:C:T,8:143891725:T:G,8:143891725:T:G,8:143891943:T:A,8:143891943:T:A,8:143893426:C:T,8:143893426:C:T,8:143894892:C:T,8:143894892:C:T,8:143895159:G:A,8:143895159:G:A,8:143895854:A:G,8:143895854:A:G,8:143896610:T:C,8:143896610:T:C,8:143896715:T:A,8:143896715:T:A,8:143898152:G:A,8:143898152:G:A,8:143899024:T:A,8:143899024:T:A,8:143902926:G:A,8:143902926:G:A,8:143904125:G:A,8:143904125:G:A,8:143905199:T:G,8:143905199:T:G,8:143905581:G:T,8:143905581:G:T,8:143906234:G:A,8:143906234:G:A,8:143907785:G:A,8:143907785:G:A,8:143913166:C:T,8:143913166:C:T,8:143913348:C:A,8:143913348:C:A,8:143913848:G:A,8:143913848:G:A,8:143914177:T:C,8:143914177:T:C,8:143914454:G:A,8:143914454:G:A,8:143915865:AC:A,8:143915865:AC:A,8:143916158:G:A,8:143916158:G:A,8:143917260:G:A,8:143917260:G:A,8:143917908:C:T,8:143917908:C:T,8:143918222:C:G,8:143918222:C:G,8:143919807:G:A,8:143919807:G:A,8:143920044:A:T,8:143920044:A:T,8:143920748:C:T,8:143920748:C:T,8:143921502:G:A,8:143921502:G:A,8:143924064:C:T,8:143924064:C:T,8:143927138:G:A,8:143927138:G:A,8:143927344:T:C,8:143927344:T:C,8:143927808:C:T,8:143927808:C:T,8:143928704:T:C,8:143928704:T:C,8:143928779:G:A,8:143928779:G:A,8:143930017:C:T,8:143930017:C:T,8:143930069:G:T,8:143930069:G:T,8:143930208:C:T,8:143930208:C:T,8:143931273:T:C,8:143931273:T:C,8:143931928:G:C,8:143931928:G:C,8:143933157:G:A,8:143933157:G:A,8:143935718:G:A,8:143935718:G:A,8:143936167:C:T,8:143936167:C:T,8:143936177:T:C,8:143936177:T:C,8:143937258:G:C,8:143937258:G:C,8:143940481:C:G,8:143940481:C:G,8:143940760:A:G,8:143940760:A:G,8:143940866:C:T,8:143940866:C:T,8:143944909:C:A,8:143944909:C:A,8:143948378:C:T,8:143948378:C:T,8:143948920:T:A,8:143948920:T:A,8:143953704:G:C,8:143953704:G:C,8:143954753:C:G,8:143954753:C:G,8:143954964:G:C,8:143954964:G:C,8:143955429:C:G,8:143955429:C:G,8:143956357:T:C,8:143956357:T:C,8:143957759:C:T,8:143957759:C:T,8:143957989:C:T,8:143957989:C:T,8:143958236:G:A,8:143958236:G:A,8:143961251:A:G,8:143961251:A:G,8:143965695:G:T,8:143965695:G:T,8:143966188:T:C,8:143966188:T:C,8:143967636:A:G,8:143967636:A:G,8:143971089:C:T,8:143971089:C:T,8:143972419:G:A,8:143972419:G:A,8:143972679:T:A,8:143972679:T:A,8:143980519:C:T,8:143980519:C:T,8:143999580:G:A,8:143999580:G:A,8:144006052:C:G,8:144006052:C:G,8:144039955:C:G,8:144039955:C:G
8	143893882	8:143893882:C:T	0.004552	1	.
8	143896563	8:143896563:T:G	0.001746	11	8:143893497:C:G,8:143893497:C:G,8:143893954:G:A,8:143893954:G:A,8:143895467:G:A,8:143895467:G:A,8:143918901:G:A,8:143918901:G:A,8:143959591:G:A,8:143959591:G:A
8	143910351	8:143910351:G:A	0.001386	5	8:143736939:C:A,8:143736939:C:A,8:143920470:G:A,8:143920470:G:A
8	143910356	8:143910356:G:A	0.006165	13	8:143686689:G:A,8:143686689:G:A,8:143734664:C:T,8:143734664:C:T,8:143813579:G:A,8:143813579:G:A,8:143926111:G:A,8:143926111:G:A,8:144082820:G:T,8:144082820:G:T,8:144126186:G:A,8:144126186:G:A
8	143917179	8:143917179:G:A	0.008503	17	8:143756566:G:A,8:143756566:G:A,8:143866668:T:C,8:143866668:T:C,8:143898639:T:C,8:143898639:T:C,8:143899508:C:T,8:143899508:C:T,8:143906586:G:A,8:143906586:G:A,8:143959799:A:G,8:143959799:A:G,8:144013200:G:A,8:144013200:G:A,8:144144221:C:T,8:144144221:C:T
8	143922662	8:143922662:C:T	0.002983	7	8:143741075:C:T,8:143741075:C:T,8:143886135:C:T,8:143886135:C:T,8:143895342:G:A,8:143895342:G:A
8	143923615	8:143923615:G:A	0.0007786	23	8:143898411:T:C,8:143898411:T:C,8:143900493:A:C,8:143900493:A:C,8:143902204:T:C,8:143902204:T:C,8:143904056:A:G,8:143904056:A:G,8:143905001:A:G,8:143905001:A:G,8:143905064:T:A,8:143905064:T:A,8:143905117:A:G,8:143905117:A:G,8:143911528:C:T,8:143911528:C:T,8:143911610:C:T,8:143911610:C:T,8:143952113:C:A,8:143952113:C:A,8:144157452:A:T,8:144157452:A:T
8	143954769	8:143954769:C:T	0.0002157	109	8:143908895:A:G,8:143908895:A:G,8:143969519:G:A,8:143969519:G:A,8:143983603:C:T,8:143983603:C:T,8:143994216:G:A,8:143994216:G:A,8:144045204:A:G,8:144045204:A:G,8:144046480:T:C,8:144046480:T:C,8:144047959:A:G,8:144047959:A:G,8:144048488:A:G,8:144048488:A:G,8:144049557:G:A,8:144049557:G:A,8:144050117:T:C,8:144050117:T:C,8:144050453:G:C,8:144050453:G:C,8:144051174:C:G,8:144051174:C:G,8:144051279:T:C,8:144051279:T:C,8:144052587:C:T,8:144052587:C:T,8:144053886:C:G,8:144053886:C:G,8:144054107:T:C,8:144054107:T:C,8:144055406:C:A,8:144055406:C:A,8:144055415:A:G,8:144055415:A:G,8:144055574:T:C,8:144055574:T:C,8:144055682:G:A,8:144055682:G:A,8:144056101:C:A,8:144056101:C:A,8:144057976:C:T,8:144057976:C:T,8:144059000:C:G,8:144059000:C:G,8:144062343:G:A,8:144062343:G:A,8:144062585:T:C,8:144062585:T:C,8:144062865:C:G,8:144062865:C:G,8:144063774:C:A,8:144063774:C:A,8:144064071:C:G,8:144064071:C:G,8:144064779:G:A,8:144064779:G:A,8:144065087:T:C,8:144065087:T:C,8:144071024:T:C,8:144071024:T:C,8:144074555:G:A,8:144074555:G:A,8:144076639:G:A,8:144076639:G:A,8:144078414:C:A,8:144078414:C:A,8:144079460:C:A,8:144079460:C:A,8:144084422:G:C,8:144084422:G:C,8:144092023:C:A,8:144092023:C:A,8:144095419:G:A,8:144095419:G:A,8:144098481:A:G,8:144098481:A:G,8:144098948:C:T,8:144098948:C:T,8:144104530:G:A,8:144104530:G:A,8:144105443:T:C,8:144105443:T:C,8:144106688:G:A,8:144106688:G:A,8:144107665:G:A,8:144107665:G:A,8:144112400:G:A,8:144112400:G:A,8:144117290:C:T,8:144117290:C:T,8:144119421:C:T,8:144119421:C:T,8:144120121:A:G,8:144120121:A:G,8:144121693:A:C,8:144121693:A:C,8:144123912:C:T,8:144123912:C:T,8:144126789:T:C,8:144126789:T:C,8:144148297:G:T,8:144148297:G:T,8:144174644:G:T,8:144174644:G:T,8:144193570:A:G,8:144193570:A:G
8	143987994	8:143987994:C:G	2.945e-10	349	8:143897370:C:A,8:143897370:C:A,8:143898286:T:C,8:143898286:T:C,8:143898305:G:A,8:143898305:G:A,8:143899015:A:T,8:143899015:A:T,8:143899081:T:C,8:143899081:T:C,8:143899449:C:T,8:143899449:C:T,8:143899734:T:C,8:143899734:T:C,8:143899974:A:G,8:143899974:A:G,8:143900063:C:A,8:143900063:C:A,8:143900795:G:A,8:143900795:G:A,8:143901767:C:T,8:143901767:C:T,8:143902404:A:G,8:143902404:A:G,8:143902486:T:G,8:143902486:T:G,8:143902552:T:C,8:143902552:T:C,8:143903111:T:C,8:143903111:T:C,8:143904439:T:G,8:143904439:T:G,8:143907330:A:C,8:143907330:A:C,8:143909325:T:C,8:143909325:T:C,8:143910115:T:C,8:143910115:T:C,8:143910788:A:G,8:143910788:A:G,8:143911032:A:G,8:143911032:A:G,8:143911935:T:C,8:143911935:T:C,8:143911940:A:G,8:143911940:A:G,8:143912625:C:T,8:143912625:C:T,8:143913053:C:T,8:143913053:C:T,8:143915294:A:G,8:143915294:A:G,8:143916167:G:A,8:143916167:G:A,8:143916360:A:G,8:143916360:A:G,8:143917008:T:C,8:143917008:T:C,8:143917935:T:C,8:143917935:T:C,8:143918193:T:C,8:143918193:T:C,8:143918694:A:G,8:143918694:A:G,8:143919156:C:T,8:143919156:C:T,8:143919209:A:G,8:143919209:A:G,8:143921326:C:T,8:143921326:C:T,8:143921568:G:A,8:143921568:G:A,8:143921861:A:G,8:143921861:A:G,8:143922240:T:G,8:143922240:T:G,8:143922430:G:A,8:143922430:G:A,8:143922467:G:A,8:143922467:G:A,8:143923488:C:T,8:143923488:C:T,8:143923759:G:A,8:143923759:G:A,8:143924001:C:T,8:143924001:C:T,8:143924022:A:G,8:143924022:A:G,8:143925249:C:T,8:143925249:C:T,8:143925453:C:T,8:143925453:C:T,8:143925474:A:C,8:143925474:A:C,8:143925516:A:G,8:143925516:A:G,8:143925888:T:C,8:143925888:T:C,8:143926053:G:A,8:143926053:G:A,8:143926153:C:T,8:143926153:C:T,8:143926434:T:C,8:143926434:T:C,8:143926572:G:A,8:143926572:G:A,8:143926641:G:A,8:143926641:G:A,8:143926730:A:G,8:143926730:A:G,8:143926863:T:C,8:143926863:T:C,8:143927099:G:A,8:143927099:G:A,8:143927132:T:A,8:143927132:T:A,8:143927143:T:C,8:143927143:T:C,8:143927204:T:C,8:143927204:T:C,8:143927341:T:C,8:143927341:T:C,8:143927420:C:T,8:143927420:C:T,8:143927616:A:G,8:143927616:A:G,8:143928115:A:G,8:143928115:A:G,8:143928263:C:G,8:143928263:C:G,8:143928368:G:A,8:143928368:G:A,8:143929609:G:A,8:143929609:G:A,8:143930776:T:C,8:143930776:T:C,8:143932622:T:C,8:143932622:T:C,8:143933019:G:A,8:143933019:G:A,8:143933366:C:T,8:143933366:C:T,8:143933779:G:A,8:143933779:G:A,8:143933821:A:G,8:143933821:A:G,8:143934174:C:A,8:143934174:C:A,8:143934275:A:T,8:143934275:A:T,8:143934392:A:G,8:143934392:A:G,8:143934538:C:T,8:143934538:C:T,8:143934763:G:C,8:143934763:G:C,8:143935425:A:C,8:143935425:A:C,8:143935442:A:G,8:143935442:A:G,8:143936137:A:G,8:143936137:A:G,8:143936346:T:C,8:143936346:T:C,8:143936584:C:T,8:143936584:C:T,8:143938038:G:A,8:143938038:G:A,8:143938298:A:G,8:143938298:A:G,8:143939147:G:T,8:143939147:G:T,8:143939177:C:T,8:143939177:C:T,8:143939725:C:G,8:143939725:C:G,8:143939781:C:T,8:143939781:C:T,8:143940256:C:G,8:143940256:C:G,8:143940564:C:T,8:143940564:C:T,8:143945857:G:A,8:143945857:G:A,8:143946309:T:C,8:143946309:T:C,8:143946468:G:A,8:143946468:G:A,8:143946999:C:G,8:143946999:C:G,8:143947260:G:C,8:143947260:G:C,8:143948489:G:T,8:143948489:G:T,8:143949571:A:G,8:143949571:A:G,8:143952282:T:C,8:143952282:T:C,8:143952414:G:A,8:143952414:G:A,8:143953042:A:G,8:143953042:A:G,8:143954419:T:C,8:143954419:T:C,8:143956732:TC:T,8:143956732:TC:T,8:143957097:G:A,8:143957097:G:A,8:143958134:A:G,8:143958134:A:G,8:143959566:G:A,8:143959566:G:A,8:143959608:C:T,8:143959608:C:T,8:143960331:A:T,8:143960331:A:T,8:143960684:G:A,8:143960684:G:A,8:143961174:A:G,8:143961174:A:G,8:143962447:T:C,8:143962447:T:C,8:143963405:T:A,8:143963405:T:A,8:143965232:T:C,8:143965232:T:C,8:143965940:T:C,8:143965940:T:C,8:143966399:C:G,8:143966399:C:G,8:143966688:G:T,8:143966688:G:T,8:143967165:T:C,8:143967165:T:C,8:143969375:A:G,8:143969375:A:G,8:143969936:C:T,8:143969936:C:T,8:143970581:A:G,8:143970581:A:G,8:143972494:C:T,8:143972494:C:T,8:143973019:A:G,8:143973019:A:G,8:143974498:T:G,8:143974498:T:G,8:143976168:A:C,8:143976168:A:C,8:143976177:G:A,8:143976177:G:A,8:143976190:G:A,8:143976190:G:A,8:143977246:G:A,8:143977246:G:A,8:143977310:G:A,8:143977310:G:A,8:143977316:C:T,8:143977316:C:T,8:143980103:T:C,8:143980103:T:C,8:143982085:G:A,8:143982085:G:A,8:143982302:C:T,8:143982302:C:T,8:143983700:A:G,8:143983700:A:G,8:143983869:A:G,8:143983869:A:G,8:143984818:A:G,8:143984818:A:G,8:143985257:T:C,8:143985257:T:C,8:143985944:G:A,8:143985944:G:A,8:143987456:C:T,8:143987456:C:T,8:143987661:G:A,8:143987661:G:A,8:143987852:C:T,8:143987852:C:T,8:143988060:A:G,8:143988060:A:G,8:143989244:T:C,8:143989244:T:C,8:143991836:C:G,8:143991836:C:G,8:143992685:C:T,8:143992685:C:T,8:143993894:A:G,8:143993894:A:G,8:143994321:AG:A,8:143994321:AG:A,8:143995366:C:T,8:143995366:C:T,8:143995510:G:A,8:143995510:G:A,8:143995638:G:A,8:143995638:G:A,8:143995983:G:A,8:143995983:G:A,8:143996235:T:C,8:143996235:T:C,8:143996399:G:C,8:143996399:G:C,8:143997820:T:C,8:143997820:T:C,8:143998371:T:C,8:143998371:T:C,8:143999495:C:T,8:143999495:C:T,8:144000284:T:C,8:144000284:T:C,8:144000513:A:G,8:144000513:A:G,8:144001249:T:C,8:144001249:T:C,8:144001463:T:C,8:144001463:T:C,8:144001535:C:T,8:144001535:C:T,8:144001645:A:G,8:144001645:A:G,8:144002361:C:A,8:144002361:C:A,8:144002406:T:G,8:144002406:T:G,8:144005133:T:C,8:144005133:T:C,8:144005366:C:G,8:144005366:C:G,8:144007080:A:G,8:144007080:A:G,8:144008019:C:T,8:144008019:C:T,8:144010325:T:C,8:144010325:T:C,8:144012260:G:C,8:144012260:G:C,8:144018753:T:C,8:144018753:T:C,8:144020064:C:G,8:144020064:C:G,8:144026172:A:G,8:144026172:A:G,8:144027729:A:C,8:144027729:A:C,8:144038503:A:G,8:144038503:A:G
8	143994763	8:143994763:G:T	1.305e-06	29	8:143902982:T:C,8:143902982:T:C,8:143913507:G:A,8:143913507:G:A,8:143913713:C:T,8:143913713:C:T,8:143913766:A:T,8:143913766:A:T,8:143915125:C:T,8:143915125:C:T,8:143915298:G:A,8:143915298:G:A,8:143921943:C:T,8:143921943:C:T,8:143943719:G:A,8:143943719:G:A,8:143976946:G:T,8:143976946:G:T,8:143980866:C:A,8:143980866:C:A,8:143995393:G:A,8:143995393:G:A,8:144036706:G:A,8:144036706:G:A,8:144099354:C:G,8:144099354:C:G,8:144112952:G:A,8:144112952:G:A
8	144030476	8:144030476:C:T	0.0003242	85	8:143921771:G:A,8:143921771:G:A,8:143942712:A:C,8:143942712:A:C,8:143956275:G:A,8:143956275:G:A,8:143957630:T:C,8:143957630:T:C,8:143966984:A:G,8:143966984:A:G,8:143968168:T:C,8:143968168:T:C,8:143969916:G:C,8:143969916:G:C,8:143979461:G:C,8:143979461:G:C,8:143980087:C:T,8:143980087:C:T,8:143982332:GGCGT:G,8:143982332:GGCGT:G,8:143983684:C:T,8:143983684:C:T,8:143984184:G:T,8:143984184:G:T,8:143984371:T:C,8:143984371:T:C,8:143990799:C:T,8:143990799:C:T,8:143993680:G:A,8:143993680:G:A,8:143997343:C:T,8:143997343:C:T,8:144009993:T:C,8:144009993:T:C,8:144012708:T:C,8:144012708:T:C,8:144013325:G:C,8:144013325:G:C,8:144013864:G:A,8:144013864:G:A,8:144014218:T:C,8:144014218:T:C,8:144015634:C:T,8:144015634:C:T,8:144016306:C:A,8:144016306:C:A,8:144016432:C:T,8:144016432:C:T,8:144016883:C:T,8:144016883:C:T,8:144018265:G:A,8:144018265:G:A,8:144020258:C:G,8:144020258:C:G,8:144025789:G:A,8:144025789:G:A,8:144026187:T:C,8:144026187:T:C,8:144027068:A:T,8:144027068:A:T,8:144030162:A:G,8:144030162:A:G,8:144030373:G:T,8:144030373:G:T,8:144030434:C:T,8:144030434:C:T,8:144032035:T:C,8:144032035:T:C,8:144033395:G:A,8:144033395:G:A,8:144035101:CA:C,8:144035101:CA:C,8:144035265:T:C,8:144035265:T:C,8:144035614:C:A,8:144035614:C:A,8:144038163:A:G,8:144038163:A:G,8:144038611:A:G,8:144038611:A:G,8:144052085:G:A,8:144052085:G:A,8:144116142:G:C,8:144116142:G:C
8	144030941	8:144030941:ATGT:A	0.002236	1	.
8	144057181	8:144057181:C:T	0.00677	11	8:143808787:T:A,8:143808787:T:A,8:143871213:G:T,8:143871213:G:T,8:144088538:C:T,8:144088538:C:T,8:144187246:T:TA,8:144187246:T:TA,8:144306220:C:T,8:144306220:C:T
8	144071472	8:144071472:G:A	0.005811	173	8:144044402:C:T,8:144044402:C:T,8:144055998:G:A,8:144055998:G:A,8:144056626:A:G,8:144056626:A:G,8:144058338:T:G,8:144058338:T:G,8:144060562:C:T,8:144060562:C:T,8:144060998:G:A,8:144060998:G:A,8:144061794:G:A,8:144061794:G:A,8:144062998:C:T,8:144062998:C:T,8:144063598:A:G,8:144063598:A:G,8:144063616:G:C,8:144063616:G:C,8:144063745:A:G,8:144063745:A:G,8:144064265:T:C,8:144064265:T:C,8:144066611:T:C,8:144066611:T:C,8:144067221:C:T,8:144067221:C:T,8:144069890:T:A,8:144069890:T:A,8:144070360:A:C,8:144070360:A:C,8:144070706:C:A,8:144070706:C:A,8:144073555:A:C,8:144073555:A:C,8:144073987:A:G,8:144073987:A:G,8:144073993:T:A,8:144073993:T:A,8:144075910:A:T,8:144075910:A:T,8:144077486:A:G,8:144077486:A:G,8:144077730:T:C,8:144077730:T:C,8:144078103:CA:C,8:144078103:CA:C,8:144079248:T:TG,8:144079248:T:TG,8:144080824:A:G,8:144080824:A:G,8:144081316:C:T,8:144081316:C:T,8:144084619:C:G,8:144084619:C:G,8:144084824:C:T,8:144084824:C:T,8:144085569:A:G,8:144085569:A:G,8:144086200:GTC:G,8:144086200:GTC:G,8:144086240:G:A,8:144086240:G:A,8:144087303:G:A,8:144087303:G:A,8:144087969:C:T,8:144087969:C:T,8:144088899:G:A,8:144088899:G:A,8:144089031:C:T,8:144089031:C:T,8:144089378:T:C,8:144089378:T:C,8:144090009:T:G,8:144090009:T:G,8:144090409:G:C,8:144090409:G:C,8:144090784:A:C,8:144090784:A:C,8:144091527:C:T,8:144091527:C:T,8:144092266:G:A,8:144092266:G:A,8:144094920:G:T,8:144094920:G:T,8:144094957:A:G,8:144094957:A:G,8:144095198:T:G,8:144095198:T:G,8:144097549:A:G,8:144097549:A:G,8:144097557:C:G,8:144097557:C:G,8:144098292:G:A,8:144098292:G:A,8:144100505:C:T,8:144100505:C:T,8:144101110:T:C,8:144101110:T:C,8:144103543:C:T,8:144103543:C:T,8:144103600:G:T,8:144103600:G:T,8:144104401:G:A,8:144104401:G:A,8:144107469:C:T,8:144107469:C:T,8:144111231:C:G,8:144111231:C:G,8:144115125:TG:T,8:144115125:TG:T,8:144115450:T:A,8:144115450:T:A,8:144116586:A:C,8:144116586:A:C,8:144116956:T:C,8:144116956:T:C,8:144117904:T:C,8:144117904:T:C,8:144119054:G:A,8:144119054:G:A,8:144119056:C:T,8:144119056:C:T,8:144121317:G:A,8:144121317:G:A,8:144121520:T:C,8:144121520:T:C,8:144121714:T:C,8:144121714:T:C,8:144122050:A:C,8:144122050:A:C,8:144123130:T:C,8:144123130:T:C,8:144123972:G:A,8:144123972:G:A,8:144124100:A:T,8:144124100:A:T,8:144124236:T:G,8:144124236:T:G,8:144124259:C:T,8:144124259:C:T,8:144124351:G:A,8:144124351:G:A,8:144124499:A:G,8:144124499:A:G,8:144125164:A:G,8:144125164:A:G,8:144125424:A:G,8:144125424:A:G,8:144125438:G:A,8:144125438:G:A,8:144125552:CT:C,8:144125552:CT:C,8:144127616:T:C,8:144127616:T:C,8:144127824:A:G,8:144127824:A:G,8:144128354:C:A,8:144128354:C:A,8:144128543:T:C,8:144128543:T:C,8:144128559:T:C,8:144128559:T:C,8:144128562:C:T,8:144128562:C:T,8:144128648:T:C,8:144128648:T:C,8:144161105:G:A,8:144161105:G:A,8:144163363:G:C,8:144163363:G:C
8	144085874	8:144085874:C:T	0.0002745	17	8:143915301:G:A,8:143915301:G:A,8:143915758:C:T,8:143915758:C:T,8:144012230:C:T,8:144012230:C:T,8:144018484:T:C,8:144018484:T:C,8:144060760:C:G,8:144060760:C:G,8:144088898:C:T,8:144088898:C:T,8:144192204:C:T,8:144192204:C:T,8:144254922:C:T,8:144254922:C:T
8	144087330	8:144087330:C:T	0.002836	9	8:143850749:T:G,8:143850749:T:G,8:144279676:T:TC,8:144279676:T:TC,8:144292579:C:T,8:144292579:C:T,8:144316297:G:T,8:144316297:G:T
8	144099319	8:144099319:G:A	2.489e-14	53	8:143891330:G:A,8:143891330:G:A,8:143892313:C:T,8:143892313:C:T,8:143895431:CCTTAA:C,8:143895431:CCTTAA:C,8:143907320:G:A,8:143907320:G:A,8:143944186:C:T,8:143944186:C:T,8:143958463:C:T,8:143958463:C:T,8:143967833:A:G,8:143967833:A:G,8:144039438:C:G,8:144039438:C:G,8:144045320:C:T,8:144045320:C:T,8:144053248:G:A,8:144053248:G:A,8:144069710:C:A,8:144069710:C:A,8:144211490:C:T,8:144211490:C:T,8:144237345:G:A,8:144237345:G:A,8:144241598:G:A,8:144241598:G:A,8:144255183:C:CG,8:144255183:C:CG,8:144259750:A:G,8:144259750:A:G,8:144265897:G:T,8:144265897:G:T,8:144265929:AG:A,8:144265929:AG:A,8:144265936:A:C,8:144265936:A:C,8:144283320:C:G,8:144283320:C:G,8:144283477:C:T,8:144283477:C:T,8:144318103:G:T,8:144318103:G:T,8:144318358:G:A,8:144318358:G:A,8:144318653:G:A,8:144318653:G:A,8:144332726:C:T,8:144332726:C:T,8:144342501:A:T,8:144342501:A:T
8	144103704	8:144103704:G:A	3.31e-22	29	8:143905235:C:A,8:143905235:C:A,8:143921796:G:A,8:143921796:G:A,8:143951130:C:T,8:143951130:C:T,8:143967775:T:C,8:143967775:T:C,8:143994428:A:G,8:143994428:A:G,8:144003627:A:G,8:144003627:A:G,8:144042819:T:C,8:144042819:T:C,8:144083160:G:A,8:144083160:G:A,8:144128109:G:A,8:144128109:G:A,8:144190744:C:T,8:144190744:C:T,8:144197581:G:T,8:144197581:G:T,8:144256838:A:T,8:144256838:A:T,8:144315747:C:T,8:144315747:C:T,8:144343776:A:G,8:144343776:A:G
8	144116100	8:144116100:G:C	0.001417	49	8:144094401:C:A,8:144094401:C:A,8:144094687:G:A,8:144094687:G:A,8:144098235:A:G,8:144098235:A:G,8:144104196:G:A,8:144104196:G:A,8:144106920:G:A,8:144106920:G:A,8:144106993:T:C,8:144106993:T:C,8:144107695:G:C,8:144107695:G:C,8:144108511:C:G,8:144108511:C:G,8:144108744:T:C,8:144108744:T:C,8:144113019:G:C,8:144113019:G:C,8:144113183:G:C,8:144113183:G:C,8:144113921:T:C,8:144113921:T:C,8:144115537:A:C,8:144115537:A:C,8:144116774:C:A,8:144116774:C:A,8:144127038:A:G,8:144127038:A:G,8:144179605:G:C,8:144179605:G:C,8:144184715:G:A,8:144184715:G:A,8:144184817:T:C,8:144184817:T:C,8:144185254:C:T,8:144185254:C:T,8:144186023:C:G,8:144186023:C:G,8:144190728:T:C,8:144190728:T:C,8:144200964:A:G,8:144200964:A:G,8:144221662:G:A,8:144221662:G:A,8:144225553:T:C,8:144225553:T:C
8	144164399	8:144164399:G:A	9.046e-05	27	8:143918732:G:A,8:143918732:G:A,8:143963400:G:A,8:143963400:G:A,8:144040480:G:A,8:144040480:G:A,8:144064021:C:T,8:144064021:C:T,8:144067863:G:A,8:144067863:G:A,8:144086760:C:T,8:144086760:C:T,8:144203939:T:G,8:144203939:T:G,8:144221740:G:A,8:144221740:G:A,8:144225647:G:A,8:144225647:G:A,8:144237095:C:T,8:144237095:C:T,8:144245029:C:T,8:144245029:C:T,8:144277690:A:G,8:144277690:A:G,8:144301660:G:A,8:144301660:G:A
8	144166179	8:144166179:C:A	0.0009655	9	8:144032758:C:T,8:144032758:C:T,8:144045178:G:A,8:144045178:G:A,8:144108718:A:G,8:144108718:A:G,8:144148811:A:G,8:144148811:A:G
8	144171810	8:144171810:G:A	4.423e-06	5	8:143934868:C:T,8:143934868:C:T,8:144186618:C:T,8:144186618:C:T
8	144175310	8:144175310:G:A	0.004538	7	8:143925373:G:A,8:143925373:G:A,8:143961445:C:T,8:143961445:C:T,8:144388553:G:A,8:144388553:G:A
8	144190450	8:144190450:G:A	0.0009098	13	8:143969897:G:A,8:143969897:G:A,8:144197050:G:A,8:144197050:G:A,8:144229894:C:T,8:144229894:C:T,8:144261253:G:A,8:144261253:G:A,8:144273985:C:T,8:144273985:C:T,8:144389652:C:A,8:144389652:C:A
8	144201045	8:144201045:G:A	0.001093	179	8:144120626:T:C,8:144120626:T:C,8:144125348:G:A,8:144125348:G:A,8:144168872:T:C,8:144168872:T:C,8:144169455:G:A,8:144169455:G:A,8:144192265:G:A,8:144192265:G:A,8:144204134:A:G,8:144204134:A:G,8:144204623:T:A,8:144204623:T:A,8:144205624:C:A,8:144205624:C:A,8:144210989:C:T,8:144210989:C:T,8:144212822:C:T,8:144212822:C:T,8:144216399:A:G,8:144216399:A:G,8:144219342:C:T,8:144219342:C:T,8:144221142:A:G,8:144221142:A:G,8:144221329:C:T,8:144221329:C:T,8:144221689:C:A,8:144221689:C:A,8:144224185:C:T,8:144224185:C:T,8:144224628:T:A,8:144224628:T:A,8:144224999:A:C,8:144224999:A:C,8:144227675:C:T,8:144227675:C:T,8:144231580:G:A,8:144231580:G:A,8:144235357:C:T,8:144235357:C:T,8:144235367:C:T,8:144235367:C:T,8:144242318:G:A,8:144242318:G:A,8:144242909:A:G,8:144242909:A:G,8:144243256:G:A,8:144243256:G:A,8:144244033:T:C,8:144244033:T:C,8:144245301:T:G,8:144245301:T:G,8:144247874:G:A,8:144247874:G:A,8:144249702:GC:G,8:144249702:GC:G,8:144254985:C:T,8:144254985:C:T,8:144255361:T:C,8:144255361:T:C,8:144255412:T:C,8:144255412:T:C,8:144256297:G:C,8:144256297:G:C,8:144256316:C:A,8:144256316:C:A,8:144256386:T:G,8:144256386:T:G,8:144257004:T:C,8:144257004:T:C,8:144259597:A:T,8:144259597:A:T,8:144259744:C:T,8:144259744:C:T,8:144260823:C:T,8:144260823:C:T,8:144261505:A:G,8:144261505:A:G,8:144263177:G:A,8:144263177:G:A,8:144267352:C:G,8:144267352:C:G,8:144277888:T:C,8:144277888:T:C,8:144277916:C:T,8:144277916:C:T,8:144277971:T:C,8:144277971:T:C,8:144278270:G:A,8:144278270:G:A,8:144278893:T:C,8:144278893:T:C,8:144279380:AG:A,8:144279380:AG:A,8:144279838:G:A,8:144279838:G:A,8:144280657:A:C,8:144280657:A:C,8:144284347:T:G,8:144284347:T:G,8:144284925:C:G,8:144284925:C:G,8:144285851:G:A,8:144285851:G:A,8:144286812:C:T,8:144286812:C:T,8:144288036:C:A,8:144288036:C:A,8:144288515:G:A,8:144288515:G:A,8:144290016:C:T,8:144290016:C:T,8:144290072:T:C,8:144290072:T:C,8:144290738:C:A,8:144290738:C:A,8:144292911:A:G,8:144292911:A:G,8:144292953:TAAGAAAAAA:T,8:144292953:TAAGAAAAAA:T,8:144293016:C:A,8:144293016:C:A,8:144294201:G:A,8:144294201:G:A,8:144294733:A:G,8:144294733:A:G,8:144295160:A:G,8:144295160:A:G,8:144295352:G:A,8:144295352:G:A,8:144296005:G:T,8:144296005:G:T,8:144296322:C:A,8:144296322:C:A,8:144296477:T:G,8:144296477:T:G,8:144298537:A:G,8:144298537:A:G,8:144298696:G:T,8:144298696:G:T,8:144298812:C:T,8:144298812:C:T,8:144299056:C:G,8:144299056:C:G,8:144300809:G:C,8:144300809:G:C,8:144301175:C:T,8:144301175:C:T,8:144301312:G:A,8:144301312:G:A,8:144301555:T:C,8:144301555:T:C,8:144301721:C:T,8:144301721:C:T,8:144304140:TGAGGG:T,8:144304140:TGAGGG:T,8:144304935:G:A,8:144304935:G:A,8:144305890:A:G,8:144305890:A:G,8:144306028:G:A,8:144306028:G:A,8:144306958:C:T,8:144306958:C:T,8:144307919:T:C,8:144307919:T:C,8:144310288:T:C,8:144310288:T:C,8:144312907:G:A,8:144312907:G:A,8:144315254:C:T,8:144315254:C:T,8:144325328:C:T,8:144325328:C:T,8:144326802:G:A,8:144326802:G:A
8	144221536	8:144221536:G:A	0.007432	1	.
8	144228603	8:144228603:A:G	0.002362	5	8:144301683:A:G,8:144301683:A:G,8:144401562:C:G,8:144401562:C:G
8	144233296	8:144233296:C:G	6.995e-06	1	.
8	144283511	8:144283511:T:G	0.005052	3	8:144043468:G:C,8:144043468:G:C
8	144328674	8:144328674:C:T	0.003084	15	8:144114582:T:C,8:144114582:T:C,8:144114586:G:C,8:144114586:G:C,8:144179121:G:A,8:144179121:G:A,8:144270678:G:A,8:144270678:G:A,8:144301199:G:A,8:144301199:G:A,8:144408777:A:C,8:144408777:A:C,8:144464284:C:G,8:144464284:C:G
8	144330413	8:144330413:C:T	0.001093	51	8:144272682:G:A,8:144272682:G:A,8:144282120:C:T,8:144282120:C:T,8:144283106:G:A,8:144283106:G:A,8:144285016:C:T,8:144285016:C:T,8:144286837:G:A,8:144286837:G:A,8:144290137:T:C,8:144290137:T:C,8:144308151:G:A,8:144308151:G:A,8:144312483:G:C,8:144312483:G:C,8:144321999:G:A,8:144321999:G:A,8:144324053:G:A,8:144324053:G:A,8:144326675:C:T,8:144326675:C:T,8:144327017:G:A,8:144327017:G:A,8:144333835:C:A,8:144333835:C:A,8:144343394:C:A,8:144343394:C:A,8:144344605:A:C,8:144344605:A:C,8:144345960:G:A,8:144345960:G:A,8:144368235:G:A,8:144368235:G:A,8:144375707:C:T,8:144375707:C:T,8:144407381:CTTTTATA:C,8:144407381:CTTTTATA:C,8:144414137:C:T,8:144414137:C:T,8:144415027:G:A,8:144415027:G:A,8:144424398:T:A,8:144424398:T:A,8:144436730:C:T,8:144436730:C:T,8:144463118:C:A,8:144463118:C:A,8:144533989:G:A,8:144533989:G:A
8	144370471	8:144370471:C:T	3.372e-06	19	8:144386267:C:T,8:144386267:C:T,8:144416973:G:A,8:144416973:G:A,8:144426161:G:T,8:144426161:G:T,8:144447750:C:T,8:144447750:C:T,8:144448950:C:T,8:144448950:C:T,8:144459593:G:A,8:144459593:G:A,8:144508428:G:A,8:144508428:G:A,8:144580878:C:T,8:144580878:C:T,8:144598048:G:A,8:144598048:G:A
8	144401874	8:144401874:G:A	0.0002142	7	8:144327722:G:A,8:144327722:G:A,8:144349439:T:G,8:144349439:T:G,8:144502827:G:C,8:144502827:G:C
8	144404779	8:144404779:G:A	0.004122	134	8:144167620:T:A,8:144167620:T:A,8:144200210:C:T,8:144200210:C:T,8:144305323:CAG:C,8:144305323:CAG:C,8:144351038:G:A,8:144351038:G:A,8:144361763:C:T,8:144361763:C:T,8:144362139:G:T,8:144362139:G:T,8:144366523:AT:A,8:144366523:AT:A,8:144415668:T:C,8:144415668:T:C,8:144420143:C:T,8:144420143:C:T,8:144424148:C:T,8:144424148:C:T,8:144426961:G:C,8:144426961:G:C,8:144428914:G:C,8:144428914:G:C,8:144432187:T:C,8:144432187:T:C,8:144433117:G:A,8:144433117:G:A,8:144433260:TAG:T,8:144433260:TAG:T,8:144434170:G:A,8:144434170:G:A,8:144437807:T:C,8:144437807:T:C,8:144438546:G:A,8:144438546:G:A,8:144442846:C:G,8:144442846:C:G,8:144456012:C:A,8:144456012:C:A,8:144456569:A:G,8:144456569:A:G,8:144458367:C:T,8:144458367:C:T,8:144459517:C:T,8:144459517:C:T,8:144460132:G:A,8:144460132:G:A,8:144462100:A:G,8:144462100:A:G,8:144464214:C:G,8:144464214:C:G,8:144466941:C:G,8:144466941:C:G,8:144467847:C:T,8:144467847:C:T,8:144468211:C:T,8:144468211:C:T,8:144468471:T:A,8:144468471:T:A,8:144470606:G:A,8:144470606:G:A,8:144471302:C:T,8:144471302:C:T,8:144473673:GC:G,8:144473673:GC:G,8:144476063:C:T,8:144476063:C:T,8:144477024:C:T,8:144477024:C:T,8:144481431:T:C,8:144481431:T:C,8:144483124:G:A,8:144483124:G:A,8:144483184:A:G,8:144483184:A:G,8:144489901:G:A,8:144489901:G:A,8:144493557:G:A,8:144493557:G:A,8:144499067:G:A,8:144499067:G:A,8:144512322:C:T,8:144512322:C:T,8:144514991:C:T,8:144514991:C:T,8:144519262:T:A,8:144519262:T:A,8:144530252:C:T,8:144530252:C:T,8:144530311:G:A,8:144530311:G:A,8:144536429:C:G,8:144536429:C:G,8:144539930:A:G,8:144539930:A:G,8:144542078:G:A,8:144542078:G:A,8:144542201:G:C,8:144542201:G:C,8:144543810:TGGCCCAAGATG:T,8:144543810:TGGCCCAAGATG:T,8:144555116:G:C,8:144555116:G:C,8:144560956:G:GC,8:144560956:G:GC,8:144564854:C:T,8:144564854:C:T,8:144567557:C:G,8:144567557:C:G,8:144567594:A:G,8:144567594:A:G,8:144568962:G:A,8:144568962:G:A,8:144568966:T:C,8:144568966:T:C,8:144568970:A:C,8:144568970:A:C,8:144575836:C:A,8:144575836:C:A,8:144578240:T:C,8:144578240:T:C,8:144582212:G:A,8:144582212:G:A,8:144585293:A:G,8:144585293:A:G,8:144586341:C:T,8:144586341:C:T,8:144591976:G:C,8:144591976:G:C,8:144598989:G:A,8:144598989:G:A,8:144603408:T:C
8	144414270	8:144414270:T:C	0.009803	147	8:144365175:G:A,8:144365175:G:A,8:144366817:C:T,8:144366817:C:T,8:144373907:G:A,8:144373907:G:A,8:144375095:T:C,8:144375095:T:C,8:144378018:G:A,8:144378018:G:A,8:144379543:G:A,8:144379543:G:A,8:144389460:T:C,8:144389460:T:C,8:144396562:C:T,8:144396562:C:T,8:144416204:A:G,8:144416204:A:G,8:144427909:G:A,8:144427909:G:A,8:144440133:T:C,8:144440133:T:C,8:144449360:G:A,8:144449360:G:A,8:144450108:G:T,8:144450108:G:T,8:144452637:C:T,8:144452637:C:T,8:144456096:C:T,8:144456096:C:T,8:144456929:A:C,8:144456929:A:C,8:144458082:G:A,8:144458082:G:A,8:144458398:C:T,8:144458398:C:T,8:144458444:G:A,8:144458444:G:A,8:144458553:C:G,8:144458553:C:G,8:144458629:T:C,8:144458629:T:C,8:144459295:A:C,8:144459295:A:C,8:144459296:A:C,8:144459296:A:C,8:144460003:G:A,8:144460003:G:A,8:144460878:C:T,8:144460878:C:T,8:144461735:C:G,8:144461735:C:G,8:144471190:C:T,8:144471190:C:T,8:144474973:C:G,8:144474973:C:G,8:144475412:A:G,8:144475412:A:G,8:144476725:G:A,8:144476725:G:A,8:144476742:C:T,8:144476742:C:T,8:144477710:C:T,8:144477710:C:T,8:144477813:C:G,8:144477813:C:G,8:144477926:A:C,8:144477926:A:C,8:144478519:G:A,8:144478519:G:A,8:144478572:G:A,8:144478572:G:A,8:144480265:G:A,8:144480265:G:A,8:144481778:T:C,8:144481778:T:C,8:144483411:T:C,8:144483411:T:C,8:144483576:T:C,8:144483576:T:C,8:144483657:T:C,8:144483657:T:C,8:144485603:C:T,8:144485603:C:T,8:144486024:T:C,8:144486024:T:C,8:144486039:C:T,8:144486039:C:T,8:144486579:C:T,8:144486579:C:T,8:144488688:C:G,8:144488688:C:G,8:144488855:G:A,8:144488855:G:A,8:144489635:C:T,8:144489635:C:T,8:144490203:G:A,8:144490203:G:A,8:144491108:A:G,8:144491108:A:G,8:144493440:C:T,8:144493440:C:T,8:144495322:A:AGT,8:144495322:A:AGT,8:144523369:A:C,8:144523369:A:C,8:144523944:T:C,8:144523944:T:C,8:144527887:T:C,8:144527887:T:C,8:144528200:C:T,8:144528200:C:T,8:144528743:G:A,8:144528743:G:A,8:144528803:C:G,8:144528803:C:G,8:144529108:T:C,8:144529108:T:C,8:144529234:G:T,8:144529234:G:T,8:144529467:G:A,8:144529467:G:A,8:144531081:T:A,8:144531081:T:A,8:144531127:T:G,8:144531127:T:G,8:144531128:C:A,8:144531128:C:A,8:144532825:C:A,8:144532825:C:A,8:144533083:T:C,8:144533083:T:C,8:144533814:T:C,8:144533814:T:C,8:144534214:A:T,8:144534214:A:T,8:144534861:T:G,8:144534861:T:G,8:144535804:T:C,8:144535804:T:C,8:144536446:T:C,8:144536446:T:C,8:144545169:A:G,8:144545169:A:G,8:144553089:A:T,8:144553089:A:T
8	144414853	8:144414853:G:A	0.00143	3	8:144517254:C:G,8:144517254:C:G
8	144456161	8:144456161:G:A	0.005698	5	8:144328652:C:T,8:144328652:C:T,8:144461250:G:A,8:144461250:G:A
8	144472513	8:144472513:G:A	0.003124	3	8:144569837:A:C,8:144569837:A:C
8	144474352	8:144474352:G:C	0.005712	3	8:144489115:A:G,8:144489115:A:G
8	144513266	8:144513266:G:A	0.007725	15	8:144508843:C:T,8:144508843:C:T,8:144514903:T:A,8:144514903:T:A,8:144515913:G:C,8:144515913:G:C,8:144519257:A:T,8:144519257:A:T,8:144529476:C:T,8:144529476:C:T,8:144538649:C:T,8:144538649:C:T,8:144541106:C:T,8:144541106:C:T
8	144524216	8:144524216:C:T	0.006572	3	8:144445279:G:A,8:144445279:G:A
9	104404073	9:104404073:C:T	0.002341	1	9:104455431:C:T
9	104428055	9:104428055:G:A	0.006177	64	9:104406364:C:T,9:104407547:T:A,9:104411213:C:T,9:104416362:C:T,9:104416380:A:T,9:104418534:G:A,9:104425355:G:A,9:104428427:C:T,9:104429977:A:G,9:104430131:A:G,9:104432703:G:T,9:104434132:C:T,9:104434288:A:T,9:104434293:G:A,9:104436850:T:A,9:104436966:A:G,9:104437315:G:A,9:104439025:A:C,9:104439735:T:C,9:104439996:C:T,9:104440854:C:A,9:104441044:AT:A,9:104441107:A:G,9:104441187:T:C,9:104441634:A:G,9:104441648:A:G,9:104441664:G:A,9:104443387:C:G,9:104444305:T:C,9:104444385:T:A,9:104444703:G:A,9:104445050:T:C,9:104445248:A:C,9:104445532:G:A,9:104445708:T:C,9:104446306:GTAGA:G,9:104446394:G:T,9:104446445:T:A,9:104448007:C:G,9:104448925:G:A,9:104449160:A:T,9:104449353:T:C,9:104450352:TG:T,9:104451386:A:T,9:104451626:A:G,9:104452597:A:G,9:104456083:T:C,9:104458379:C:T,9:104461373:C:T,9:104461453:G:T,9:104462165:T:G,9:104462425:G:A,9:104463104:T:C,9:104463520:G:A,9:104463886:T:A,9:104464871:G:A,9:104466791:C:A,9:104466962:T:C,9:104467680:G:T,9:104467936:G:A,9:104468355:C:T,9:104470186:G:A,9:104470462:T:C,9:104474638:G:A
9	104455527	9:104455527:AC:A	0.002915	8	9:104438509:T:G,9:104455530:A:T,9:104477344:T:C,9:104480408:C:T,9:104494539:A:G,9:104504628:G:A,9:104534233:C:G,9:104592744:A:G
9	104460266	9:104460266:T:C	0.0006897	0	.
9	104544107	9:104544107:C:T	0.008432	0	.
9	104571236	9:104571236:A:T	0.001673	1	9:104533048:G:A
9	104580613	9:104580613:T:C	0.002169	0	.
9	104671078	9:104671078:A:G	0.005261	0	.
9	104761582	9:104761582:T:C	0.002672	4	9:104711617:G:A,9:104740701:T:C,9:104785969:T:A,9:104787546:G:A
9	104761986	9:104761986:C:G	0.004117	1	9:104673919:GA:G
9	104809838	9:104809838:T:G	0.000409	37	9:104742142:G:A,9:104742677:C:T,9:104742803:G:A,9:104742954:A:G,9:104746345:C:T,9:104749653:A:G,9:104755871:T:A,9:104760067:A:C,9:104766824:T:C,9:104774806:A:G,9:104786094:C:A,9:104786212:G:T,9:104792253:T:C,9:104794135:G:A,9:104794136:C:A,9:104795034:G:A,9:104795584:A:G,9:104796778:G:A,9:104797574:C:CG,9:104800276:G:A,9:104800523:T:C,9:104800988:T:C,9:104801156:G:A,9:104801322:T:C,9:104801796:G:A,9:104802289:CAG:C,9:104802460:T:G,9:104802565:T:C,9:104804596:C:A,9:104807056:T:C,9:104808433:C:G,9:104808927:G:A,9:104808960:C:T,9:104809094:G:A,9:104813965:G:A,9:104815778:A:T,9:104817469:C:T
9	104811452	9:104811452:C:A	0.004312	0	.
9	104818376	9:104818376:G:A	0.003367	10	9:104786285:T:C,9:104786537:A:G,9:104787312:C:G,9:104788966:A:C,9:104803712:A:G,9:104804234:C:CA,9:104815822:A:C,9:104817191:A:C,9:104818561:T:C,9:104819026:C:T
9	104826047	9:104826047:G:A	5.494e-05	22	9:104717429:G:C,9:104729742:G:GAAA,9:104822932:C:T,9:104827286:C:T,9:104832417:G:A,9:104832929:G:A,9:104835223:G:A,9:104837131:AAGG:A,9:104837912:A:G,9:104838534:G:A,9:104840385:C:T,9:104840893:C:T,9:104840925:TAA:T,9:104840997:T:C,9:104841003:A:G,9:104841158:G:C,9:104841682:G:C,9:104841761:T:C,9:104842226:C:T,9:104848188:T:C,9:104854458:TA:T,9:104871989:C:T
9	104837200	9:104837200:T:C	1.206e-05	55	9:104820499:G:A,9:104820763:C:CG,9:104822028:T:C,9:104822735:G:C,9:104823035:T:G,9:104823560:G:A,9:104823957:C:A,9:104824239:CAAAG:C,9:104824472:T:C,9:104825752:C:T,9:104826291:A:G,9:104826496:C:T,9:104826853:A:T,9:104827299:A:T,9:104827349:C:T,9:104827463:C:T,9:104827514:C:G,9:104827666:G:C,9:104828165:C:T,9:104828743:C:T,9:104828801:G:T,9:104828835:T:C,9:104828991:G:T,9:104829197:G:A,9:104829526:C:T,9:104829908:C:A,9:104830901:A:T,9:104832193:T:C,9:104832234:A:G,9:104833321:A:C,9:104833403:A:G,9:104833697:C:A,9:104833820:T:C,9:104835441:A:G,9:104836603:T:G,9:104837109:G:A,9:104837887:A:G,9:104838123:C:G,9:104838298:T:C,9:104838995:A:G,9:104839231:T:C,9:104839260:G:A,9:104839344:T:C,9:104839520:C:T,9:104839660:CAAAT:C,9:104840532:A:AT,9:104841643:GC:G,9:104841916:G:T,9:104842104:C:T,9:104842113:T:A,9:104842301:G:T,9:104842441:A:C,9:104842637:T:C,9:104844931:T:C,9:104859391:G:A
9	104839581	9:104839581:C:T	0.005352	7	9:104821982:C:A,9:104826957:C:G,9:104843848:T:A,9:104851851:C:T,9:104852183:C:T,9:104855087:G:GA,9:104862157:G:A
9	104844754	9:104844754:C:G	0.0007145	0	.
9	104862108	9:104862108:T:C	0.002931	36	9:104855056:C:T,9:104855152:C:T,9:104856400:T:C,9:104856782:G:A,9:104856985:T:C,9:104857069:C:A,9:104857229:A:G,9:104857339:C:T,9:104857403:T:G,9:104857527:T:A,9:104857531:C:T,9:104857843:C:G,9:104858018:C:T,9:104858051:G:A,9:104858106:C:T,9:104858586:C:T,9:104858859:A:C,9:104859357:A:G,9:104859640:T:C,9:104859696:A:G,9:104859817:A:G,9:104860202:A:G,9:104860217:A:C,9:104860551:C:T,9:104860813:A:G,9:104860819:T:C,9:104860828:C:T,9:104860968:A:C,9:104861045:C:T,9:104861289:G:T,9:104861345:C:T,9:104861469:T:G,9:104861748:C:T,9:104861961:A:G,9:104862102:T:C,9:104864108:C:T
9	104865681	9:104865681:C:T	0.001763	5	9:104821042:A:C,9:104828384:G:A,9:104879061:G:A,9:104892816:T:C,9:104909279:G:C
9	104871342	9:104871342:G:C	6.235e-05	9	9:104865907:G:A,9:104866823:T:C,9:104868152:A:G,9:104868790:C:T,9:104870770:A:G,9:104870968:C:T,9:104873588:C:T,9:104874426:C:A,9:104875025:A:G
9	104875656	9:104875656:A:T	0.005885	14	9:104867320:C:A,9:104867747:C:A,9:104868149:C:T,9:104868301:G:A,9:104869026:G:A,9:104871564:A:G,9:104871821:G:C,9:104872502:A:G,9:104874303:AC:A,9:104875054:G:A,9:104875055:A:T,9:104875582:A:C,9:104875781:G:C,9:104898768:C:T
9	104878129	9:104878129:T:G	0.003041	2	9:105031588:C:T,9:105034171:G:A
9	104881206	9:104881206:A:G	0.006916	1	9:104984368:A:C
9	104888141	9:104888141:G:A	0.0004379	5	9:104900023:G:C,9:104900024:C:G,9:104902092:C:T,9:104904333:G:A,9:104913141:G:C
9	104898289	9:104898289:G:A	0.002481	4	9:104888395:A:G,9:104942138:G:A,9:104983548:A:G,9:105067402:C:T
9	104899853	9:104899853:C:T	0.002927	0	.
9	104903697	9:104903697:C:G	3.537e-08	57	9:104870379:C:G,9:104871444:A:C,9:104872359:G:A,9:104874278:G:A,9:104876226:A:G,9:104877133:G:A,9:104879930:T:C,9:104880006:C:T,9:104880799:T:A,9:104881529:T:C,9:104882456:A:C,9:104882549:C:T,9:104882799:C:T,9:104883691:C:CT,9:104883728:G:A,9:104883979:T:C,9:104884008:C:T,9:104884796:G:A,9:104884840:A:G,9:104884939:C:T,9:104886128:G:A,9:104886195:TC:T,9:104886198:T:G,9:104888294:T:C,9:104888562:C:T,9:104889664:T:C,9:104891145:G:A,9:104893567:T:C,9:104893869:G:C,9:104895544:C:T,9:104895967:C:T,9:104896104:G:A,9:104896812:C:T,9:104896824:G:A,9:104898499:A:T,9:104898778:A:G,9:104898841:A:G,9:104898848:C:A,9:104899280:C:G,9:104899454:A:G,9:104899461:A:C,9:104900213:G:A,9:104900410:T:C,9:104900420:A:G,9:104900424:A:G,9:104900427:C:T,9:104900758:C:T,9:104900784:C:G,9:104900813:C:T,9:104902020:C:T,9:104903230:C:T,9:104903458:G:A,9:104903754:G:GC,9:104904133:T:C,9:104904232:T:G,9:104904866:T:C,9:104910084:G:A
9	104906544	9:104906544:G:C	0.00738	9	9:104902534:T:C,9:104902680:A:G,9:104904491:T:C,9:104904798:T:C,9:104905783:G:C,9:104906605:A:T,9:104909378:T:C,9:104910217:G:A,9:104912821:G:GA
9	104923308	9:104923308:T:C	2.77e-06	58	9:104914296:A:C,9:104914659:A:G,9:104915651:A:T,9:104915997:C:T,9:104916635:T:C,9:104916860:T:C,9:104916919:G:T,9:104917573:G:A,9:104919913:C:G,9:104920236:T:C,9:104921096:A:AG,9:104921411:G:C,9:104923261:G:T,9:104923850:A:G,9:104924311:T:TA,9:104924542:G:A,9:104924752:C:G,9:104924823:C:T,9:104926348:A:C,9:104926611:C:T,9:104926635:C:CG,9:104926754:G:T,9:104926761:C:A,9:104926969:G:T,9:104927071:A:G,9:104928944:C:T,9:104936041:G:A,9:104936331:C:T,9:104937087:T:A,9:104938295:C:T,9:104939859:G:A,9:104940356:CTG:C,9:104944534:T:C,9:104944560:G:A,9:104944632:G:A,9:104944721:T:G,9:104946037:G:A,9:104946909:T:G,9:104950955:A:G,9:104951579:A:G,9:104952847:C:A,9:104952942:G:A,9:104954653:C:T,9:104954930:T:A,9:104964637:T:C,9:104966092:T:C,9:104973287:C:T,9:104973639:C:A,9:104978567:G:A,9:104979365:G:A,9:104981185:A:G,9:104982677:T:C,9:104984864:C:T,9:104990481:C:T,9:104990973:G:C,9:104992270:G:A,9:104996673:T:G,9:104999820:G:A
9	104926689	9:104926689:G:A	0.009549	0	.
9	104931724	9:104931724:G:A	0.008906	1	9:105003865:T:C
9	104931964	9:104931964:A:G	0.001299	47	9:104914477:A:G,9:104918177:C:T,9:104919714:A:G,9:104921972:G:A,9:104922005:A:G,9:104927776:C:A,9:104927843:A:G,9:104928169:G:A,9:104928254:G:C,9:104928428:C:G,9:104928557:C:G,9:104928714:G:A,9:104929081:A:C,9:104929542:A:G,9:104929948:A:G,9:104930920:A:C,9:104933072:G:A,9:104933258:T:C,9:104933567:G:A,9:104934182:T:G,9:104934731:T:C,9:104935665:A:C,9:104935807:G:A,9:104936046:T:C,9:104936915:G:T,9:104937624:G:A,9:104939143:C:T,9:104939609:C:T,9:104941653:G:A,9:104941947:G:A,9:104944654:T:C,9:104946239:G:A,9:104948735:G:A,9:104948742:T:C,9:104954115:A:G,9:104956027:A:G,9:104959077:C:CGAA,9:104959142:A:T,9:104960454:A:T,9:104962709:C:T,9:104963189:C:T,9:104963518:A:G,9:104965446:G:A,9:104968913:C:T,9:104969508:G:A,9:104972433:A:G,9:104973864:A:C
9	104933818	9:104933818:G:T	0.003834	1	9:105023424:A:C
9	104935048	9:104935048:G:A	0.001634	2	9:104946691:A:G,9:105043589:T:C
9	104945072	9:104945072:T:C	0.007546	55	9:104923296:C:A,9:104923960:T:C,9:104924011:C:T,9:104924124:C:T,9:104924471:G:A,9:104924912:A:C,9:104925144:C:T,9:104925215:G:A,9:104925430:C:T,9:104925625:G:T,9:104925778:G:A,9:104927429:C:G,9:104928452:G:A,9:104929173:CAT:C,9:104929653:C:G,9:104930546:C:T,9:104931017:G:A,9:104931654:G:A,9:104931917:T:A,9:104932241:C:T,9:104932448:G:GA,9:104932499:T:C,9:104932643:T:C,9:104933115:A:G,9:104937653:A:G,9:104938677:A:G,9:104938953:T:C,9:104939870:C:T,9:104940958:T:C,9:104943907:C:T,9:104944063:G:A,9:104948281:C:T,9:104949928:C:T,9:104953597:A:G,9:104953889:G:A,9:104954629:C:T,9:104955200:C:T,9:104955540:C:CT,9:104957163:A:G,9:104957508:C:T,9:104957839:T:C,9:104958220:G:A,9:104960297:A:G,9:104961079:A:G,9:104964297:C:T,9:104965162:C:T,9:104965208:A:G,9:104965560:G:C,9:104975112:C:T,9:104978006:C:T,9:104979985:C:G,9:104980200:C:T,9:104980693:C:T,9:104980908:C:T,9:104981298:T:G
9	104955901	9:104955901:CT:C	0.0004074	39	9:104917144:T:G,9:104917568:A:G,9:104918074:T:A,9:104919692:G:A,9:104923287:T:C,9:104924073:A:G,9:104925417:A:T,9:104929799:T:C,9:104929961:T:C,9:104931264:G:A,9:104931819:C:G,9:104936502:G:A,9:104937372:C:T,9:104937405:T:C,9:104938953:TATC:T,9:104941642:G:A,9:104941643:G:A,9:104950426:G:A,9:104951364:G:A,9:104955181:T:G,9:104955424:C:T,9:104963789:G:A,9:104964588:T:C,9:104965244:A:G,9:104967620:C:CGTA,9:104967622:T:A,9:104968560:T:G,9:104968567:G:T,9:104969203:G:C,9:104969287:C:T,9:104971145:T:C,9:104971266:A:C,9:104974425:C:A,9:104974752:C:T,9:104975800:G:C,9:104977031:C:T,9:104980126:C:G,9:104980800:G:A,9:104980835:A:T
9	104975429	9:104975429:T:G	0.003499	39	9:104927008:T:G,9:104929399:C:T,9:104932632:C:G,9:104935775:A:T,9:104942927:G:A,9:104945100:ATTCT:A,9:104953641:G:T,9:104954583:G:A,9:104956537:G:A,9:104962426:G:A,9:104964540:C:T,9:104965009:G:A,9:104966799:G:A,9:104966981:GC:G,9:104969238:C:T,9:104975077:G:A,9:104975989:A:T,9:104976910:G:A,9:104979014:A:ACC,9:104982698:C:T,9:104983379:T:G,9:104985482:A:G,9:104987158:G:A,9:104988476:G:A,9:104991061:A:G,9:104993602:A:G,9:104998236:C:T,9:104999796:TTGAG:T,9:105000653:C:T,9:105002194:T:A,9:105004264:A:G,9:105007975:G:A,9:105011171:G:A,9:105012887:C:T,9:105013856:C:T,9:105015312:C:G,9:105017248:C:T,9:105021146:CTT:C,9:105023736:G:A
9	104980986	9:104980986:G:A	0.003657	0	.
9	105010869	9:105010869:T:G	0.007337	8	9:104981788:A:G,9:105061475:G:A,9:105085877:A:G,9:105085882:A:G,9:105133989:C:G,9:105149546:CT:C,9:105192907:C:T,9:105232210:C:G
9	105011722	9:105011722:G:C	0.0001645	183	9:104964142:A:G,9:104965024:C:T,9:104970110:C:T,9:104972523:T:C,9:104972824:A:G,9:104973037:T:C,9:104973288:A:G,9:104973526:G:A,9:104973753:G:T,9:104974037:C:T,9:104974101:TC:T,9:104974405:A:G,9:104974408:C:T,9:104974433:G:A,9:104974721:A:G,9:104974786:A:G,9:104975061:A:G,9:104975599:G:A,9:104975787:G:A,9:104975861:G:A,9:104976046:C:G,9:104976059:C:T,9:104976081:A:G,9:104976131:C:A,9:104976367:T:G,9:104976375:T:C,9:104976408:G:A,9:104976871:A:C,9:104977470:AT:A,9:104977910:G:A,9:104978007:C:G,9:104982358:G:C,9:104982380:A:G,9:104983472:A:G,9:104984512:T:C,9:104984849:A:C,9:104984922:T:A,9:104986211:A:T,9:104986677:T:C,9:104986770:C:A,9:104986998:G:A,9:104987118:T:C,9:104989342:TC:T,9:104989460:G:T,9:104989597:C:T,9:104991826:A:G,9:104992049:T:C,9:104994070:C:A,9:104994313:A:C,9:104994722:C:T,9:104994758:T:A,9:104996100:G:A,9:104996935:A:G,9:104997946:G:T,9:104999015:A:G,9:104999129:T:C,9:105000523:T:C,9:105002546:T:C,9:105003225:A:T,9:105003311:A:G,9:105004103:C:T,9:105004623:A:G,9:105004755:A:G,9:105005802:A:T,9:105005849:A:C,9:105006637:G:C,9:105007946:A:C,9:105008485:A:G,9:105008735:C:G,9:105008897:C:T,9:105009955:G:A,9:105010562:T:C,9:105010581:GA:G,9:105010584:G:C,9:105010763:C:T,9:105010773:T:C,9:105010843:C:A,9:105010872:A:G,9:105010988:G:A,9:105011734:G:C,9:105011846:G:A,9:105012105:G:A,9:105012617:C:G,9:105013967:G:A,9:105014052:TA:T,9:105014217:T:C,9:105014421:G:A,9:105014738:G:A,9:105014952:T:TA,9:105015831:C:G,9:105016105:G:T,9:105016125:A:G,9:105016409:A:G,9:105016462:T:C,9:105017662:T:C,9:105017857:G:T,9:105018584:A:G,9:105018882:C:A,9:105019022:A:G,9:105020315:G:A,9:105020460:A:G,9:105020796:C:T,9:105020902:G:A,9:105021313:G:A,9:105022961:A:C,9:105023687:G:A,9:105024605:G:A,9:105024704:G:A,9:105026920:T:A,9:105029129:C:T,9:105029421:G:A,9:105029881:G:C,9:105029993:A:G,9:105030066:T:C,9:105030341:C:T,9:105030475:T:A,9:105030723:A:G,9:105031033:G:A,9:105031207:G:A,9:105031783:C:T,9:105031787:G:T,9:105032122:C:A,9:105032127:C:A,9:105032135:C:G,9:105032639:C:A,9:105032787:G:A,9:105033220:T:C,9:105033388:T:G,9:105033391:T:G,9:105033588:A:G,9:105033922:A:AC,9:105034089:C:A,9:105034395:G:A,9:105034500:T:C,9:105034704:C:T,9:105035010:A:G,9:105035300:G:A,9:105035406:G:A,9:105035493:A:T,9:105035811:C:T,9:105035866:T:C,9:105035933:A:T,9:105036039:A:T,9:105036081:C:G,9:105042054:C:A,9:105046419:G:A,9:105046850:A:G,9:105046925:A:G,9:105047047:A:G,9:105047147:A:G,9:105047433:T:C,9:105047496:T:G,9:105047584:G:T,9:105047942:G:T,9:105047990:G:A,9:105048270:C:A,9:105048465:C:T,9:105048523:T:A,9:105048537:T:C,9:105048917:G:T,9:105048947:A:T,9:105049032:A:G,9:105049283:C:T,9:105049598:A:G,9:105049680:T:G,9:105049722:T:C,9:105049758:A:C,9:105049863:G:A,9:105049905:A:G,9:105049906:G:A,9:105050129:A:G,9:105050625:G:A,9:105050775:C:T,9:105051016:G:A,9:105051077:A:G,9:105051080:C:G,9:105051392:G:A,9:105052222:G:A,9:105052226:T:C,9:105052236:C:A,9:105062385:A:G,9:105063757:G:T,9:105067535:A:AT
9	105039752	9:105039752:T:C	0.0007087	6	9:104874921:C:T,9:105115629:C:T,9:105134317:G:A,9:105194048:A:G,9:105223315:G:C,9:105262291:T:C
9	105042378	9:105042378:A:T	0.008618	28	9:105024632:C:T,9:105024933:T:C,9:105027784:C:T,9:105034223:C:G,9:105043026:T:C,9:105047404:A:C,9:105048619:A:G,9:105048807:G:A,9:105048813:T:C,9:105049026:A:C,9:105049591:C:T,9:105050948:C:T,9:105051968:C:T,9:105052046:A:G,9:105052390:G:A,9:105052416:A:C,9:105052535:G:A,9:105053300:A:G,9:105053444:T:C,9:105054640:A:G,9:105055440:A:G,9:105055498:A:G,9:105065630:A:G,9:105069991:G:A,9:105070193:T:C,9:105071455:C:T,9:105072893:T:C,9:105138561:T:A
9	105066627	9:105066627:A:G	0.004407	8	9:104866109:A:G,9:104874966:G:A,9:104957029:C:T,9:104988806:A:G,9:105157836:C:T,9:105191279:T:A,9:105240867:C:T,9:105275029:TAAC:T
9	105070695	9:105070695:A:T	0.009329	77	9:104987477:C:G,9:104989443:T:C,9:104991263:C:G,9:104994068:A:G,9:104994319:G:A,9:104996028:A:G,9:104996075:T:C,9:104999819:C:G,9:104999955:A:G,9:105000820:A:G,9:105001560:TTTTG:T,9:105003078:G:T,9:105007220:A:C,9:105011690:G:C,9:105011807:ATTC:A,9:105012049:C:T,9:105012448:G:T,9:105012488:A:G,9:105014700:T:C,9:105016840:G:A,9:105019029:G:A,9:105019103:A:G,9:105019828:C:T,9:105019887:G:T,9:105019888:T:A,9:105019949:A:T,9:105020466:C:G,9:105020929:T:C,9:105022489:C:T,9:105023340:G:A,9:105025405:GGAGGCT:G,9:105027880:C:T,9:105033423:C:T,9:105047478:T:C,9:105047627:AAAC:A,9:105051427:A:G,9:105052326:G:C,9:105054217:C:T,9:105054301:A:G,9:105054918:TAG:T,9:105057452:G:A,9:105058920:G:A,9:105059068:C:T,9:105059135:T:A,9:105063642:G:C,9:105063811:G:A,9:105063903:G:A,9:105064343:A:T,9:105064439:T:A,9:105064445:G:C,9:105065864:G:A,9:105069169:C:A,9:105073504:G:A,9:105074175:A:T,9:105074296:A:G,9:105077032:T:C,9:105077108:T:C,9:105077154:G:A,9:105078277:G:C,9:105078722:T:C,9:105078839:A:G,9:105079273:G:A,9:105080751:A:G,9:105081705:C:CA,9:105083594:T:C,9:105084145:G:A,9:105084929:C:T,9:105086969:T:A,9:105088123:C:T,9:105088693:T:C,9:105089259:A:C,9:105089933:G:A,9:105090548:G:A,9:105147123:G:A,9:105153106:G:C,9:105159043:C:A,9:105176425:CTG:C
9	105096200	9:105096200:C:T	0.001128	75	9:105053401:G:C,9:105053783:C:G,9:105053891:G:C,9:105054532:T:G,9:105054623:A:G,9:105056917:T:C,9:105058440:C:A,9:105064366:C:A,9:105064472:A:T,9:105066221:A:G,9:105070743:G:A,9:105074785:T:C,9:105075460:A:G,9:105075557:T:C,9:105076406:T:C,9:105077009:A:G,9:105077101:G:C,9:105077261:A:G,9:105077364:C:A,9:105079606:T:G,9:105080209:G:A,9:105080667:T:C,9:105080960:C:T,9:105081040:G:A,9:105082444:C:G,9:105083020:G:A,9:105083906:T:C,9:105084044:G:T,9:105084321:T:C,9:105084419:G:C,9:105085215:C:A,9:105085274:G:A,9:105085389:A:G,9:105086298:G:A,9:105086313:T:C,9:105086484:C:A,9:105086542:C:G,9:105086805:A:G,9:105087307:G:A,9:105087975:T:G,9:105088340:C:T,9:105088602:T:C,9:105088654:T:C,9:105088876:C:T,9:105089360:T:G,9:105089464:G:A,9:105090003:G:A,9:105090133:A:T,9:105090490:G:A,9:105090918:A:C,9:105091015:G:A,9:105092073:T:A,9:105093747:C:T,9:105094161:C:T,9:105094374:G:A,9:105094597:G:A,9:105095672:C:T,9:105097207:G:A,9:105098536:C:T,9:105098954:C:T,9:105101400:G:A,9:105101561:C:T,9:105102970:A:G,9:105103523:C:A,9:105103580:C:T,9:105104832:G:A,9:105105640:G:T,9:105106446:C:G,9:105106686:T:C,9:105107233:A:G,9:105108351:C:T,9:105109320:T:C,9:105110550:T:C,9:105110916:T:C,9:105110950:A:G
9	105119799	9:105119799:T:C	0.003251	6	9:104963283:C:T,9:105034027:G:A,9:105039083:T:C,9:105100438:T:C,9:105121301:A:C,9:105217366:A:G
9	105122759	9:105122759:T:C	2.659e-05	23	9:105111873:G:A,9:105112203:A:C,9:105113350:T:C,9:105114911:C:T,9:105114945:G:A,9:105115343:C:T,9:105115767:A:T,9:105115842:G:A,9:105116147:T:C,9:105116485:A:G,9:105116552:G:A,9:105116615:G:A,9:105116661:A:G,9:105118122:T:C,9:105118389:A:G,9:105118631:C:T,9:105118907:A:G,9:105119396:G:A,9:105119455:T:C,9:105119588:G:A,9:105125904:G:A,9:105153333:G:A,9:105163140:C:T
9	105127600	9:105127600:A:C	0.0001951	78	9:105071591:A:G,9:105081756:C:T,9:105086923:G:T,9:105095048:T:A,9:105104383:C:T,9:105112035:T:G,9:105114570:G:A,9:105115798:T:A,9:105117542:T:C,9:105117646:G:A,9:105117667:C:T,9:105117753:C:T,9:105120314:G:A,9:105120535:T:C,9:105120878:T:C,9:105121682:G:A,9:105121740:G:A,9:105122319:A:G,9:105122376:G:A,9:105122561:C:T,9:105122969:T:C,9:105123069:T:C,9:105123302:C:G,9:105123439:G:C,9:105123600:C:A,9:105123692:A:G,9:105123739:G:A,9:105123793:G:A,9:105123910:G:A,9:105124019:C:T,9:105124115:A:G,9:105124593:A:G,9:105124850:C:G,9:105125457:A:G,9:105125502:A:T,9:105125533:G:A,9:105125611:C:T,9:105126978:G:A,9:105127798:G:T,9:105129607:A:G,9:105131100:A:G,9:105131348:G:A,9:105131373:A:G,9:105131583:A:G,9:105132056:A:G,9:105132170:T:G,9:105132584:T:C,9:105133244:C:T,9:105135287:T:G,9:105136099:T:A,9:105138160:G:A,9:105138517:G:A,9:105138738:T:C,9:105145753:T:C,9:105146057:G:A,9:105147961:G:A,9:105148359:T:C,9:105149546:C:T,9:105149592:G:A,9:105150333:T:A,9:105150475:C:T,9:105151980:C:T,9:105154081:CAT:C,9:105159583:G:A,9:105162778:T:C,9:105165011:G:A,9:105165582:A:G,9:105168148:A:G,9:105168845:A:G,9:105181693:C:G,9:105192395:G:C,9:105194699:C:T,9:105196644:A:G,9:105199931:A:C,9:105201004:G:A,9:105203355:G:A,9:105205551:G:A,9:105270094:C:G
9	105138950	9:105138950:T:C	7.974e-05	36	9:105011230:G:C,9:105069996:A:G,9:105070841:C:T,9:105096082:C:A,9:105098384:A:T,9:105099075:C:T,9:105114716:T:A,9:105118508:C:T,9:105119001:G:A,9:105119180:A:C,9:105119209:T:C,9:105119296:A:T,9:105119312:G:A,9:105119313:T:C,9:105119394:A:G,9:105130264:C:T,9:105132855:G:A,9:105134199:G:T,9:105135504:C:T,9:105136288:C:T,9:105136387:G:A,9:105137421:G:A,9:105137436:GGTAAATGAA:G,9:105137977:T:G,9:105138665:C:A,9:105139157:G:A,9:105140537:T:C,9:105142395:C:A,9:105142546:C:T,9:105142769:C:G,9:105142861:T:C,9:105143208:G:A,9:105143278:A:G,9:105146308:C:A,9:105149908:T:C,9:105153207:G:A
9	105171767	9:105171767:C:T	0.006407	71	9:104982783:A:G,9:104991443:C:G,9:104994147:A:G,9:104994343:G:T,9:105000920:ACT:A,9:105025881:T:G,9:105028552:A:T,9:105031503:C:T,9:105033362:C:T,9:105045220:G:A,9:105093835:T:A,9:105125052:G:A,9:105125677:T:C,9:105126071:G:T,9:105128821:C:G,9:105128974:G:C,9:105130623:G:A,9:105131761:G:A,9:105133097:T:C,9:105133202:C:T,9:105140562:T:C,9:105162621:A:G,9:105165191:A:C,9:105169232:T:C,9:105169576:G:A,9:105173085:T:C,9:105173712:A:G,9:105175109:C:T,9:105178881:C:T,9:105181028:G:T,9:105183534:C:G,9:105183574:T:C,9:105191075:C:T,9:105191976:A:T,9:105200013:G:A,9:105240651:C:T,9:105243621:G:T,9:105245666:A:G,9:105247929:C:A,9:105249771:A:G,9:105255432:A:T,9:105255977:T:A,9:105257076:G:A,9:105262011:T:G,9:105266353:G:A,9:105268919:C:T,9:105272597:C:T,9:105272598:A:G,9:105273292:C:T,9:105274081:G:A,9:105283664:A:G,9:105283717:C:T,9:105286652:C:A,9:105287646:A:G,9:105288403:C:T,9:105289373:A:C,9:105291410:T:A,9:105292222:C:T,9:105294717:A:G,9:105297063:A:G,9:105298341:G:T,9:105300168:T:G,9:105300763:G:A,9:105301601:A:G,9:105303511:T:C,9:105306398:C:T,9:105313984:G:A,9:105325089:C:T,9:105327730:G:A,9:105337770:C:T,9:105392553:G:C
9	105183639	9:105183639:G:A	0.00146	1	9:104966253:C:T
9	105258745	9:105258745:C:T	0.001415	0	.
9	105370694	9:105370694:C:G	0.006213	13	9:105238146:C:G,9:105249703:T:C,9:105263692:T:C,9:105305895:G:A,9:105316547:G:A,9:105321037:A:G,9:105321204:G:A,9:105322287:G:T,9:105322511:G:A,9:105323395:G:A,9:105333725:G:A,9:105353215:G:A,9:105388546:A:G
9	105395526	9:105395526:G:A	0.002816	6	9:105215342:C:T,9:105293141:A:C,9:105350862:C:T,9:105373545:TG:T,9:105381956:G:A,9:105394142:C:G
10	11178171	10:11178171:C:G	0.008166	41	10:11177527:C:G,10:11177690:C:G,10:11179484:G:T,10:11180717:C:G,10:11180930:C:T,10:11182702:T:C,10:11183276:T:A,10:11185336:A:G,10:11189319:A:G,10:11189868:A:G,10:11190616:T:A,10:11192887:C:T,10:11192896:A:G,10:11193211:A:G,10:11194581:G:A,10:11195069:C:T,10:11195546:G:A,10:11195965:G:A,10:11197113:C:T,10:11197927:A:G,10:11198732:A:G,10:11199394:G:A,10:11200354:C:T,10:11200817:G:A,10:11201964:G:GT,10:11202210:G:A,10:11202637:G:A,10:11203701:T:C,10:11203988:G:A,10:11206534:G:A,10:11207233:G:A,10:11207276:T:C,10:11207277:C:T,10:11207315:T:C,10:11207404:A:C,10:11207424:A:G,10:11207557:T:C,10:11207607:C:T,10:11209413:T:G,10:11211211:C:T,10:11212633:T:C
10	11180043	10:11180043:A:G	0.004308	3	10:11191657:C:T,10:11203820:C:T,10:11213078:C:A
10	11186190	10:11186190:C:T	0.007858	1	10:11201156:G:A
10	11229323	10:11229323:A:G	0.0062	1	10:11248660:C:T
10	11230232	10:11230232:G:A	0.002308	3	10:11182604:G:T,10:11332055:A:G,10:11479909:G:C
10	11246854	10:11246854:G:A	0.005761	1	10:11425181:G:A
10	11255639	10:11255639:C:T	0.002072	14	10:11252583:C:T,10:11253162:C:T,10:11253684:C:T,10:11254483:G:C,10:11254600:G:T,10:11254763:C:T,10:11254876:C:A,10:11255346:T:C,10:11257034:G:A,10:11257048:C:T,10:11257772:A:T,10:11258689:A:G,10:11260382:G:A,10:11261796:G:A
10	11260296	10:11260296:G:C	0.003209	31	10:11221193:G:A,10:11251997:C:T,10:11257371:T:G,10:11258597:C:T,10:11259097:T:C,10:11260200:C:T,10:11260726:T:A,10:11261303:C:T,10:11264458:A:G,10:11264497:A:G,10:11264531:C:A,10:11264597:G:A,10:11264789:A:G,10:11265989:G:A,10:11266044:G:A,10:11268587:T:C,10:11269938:C:G,10:11270361:T:C,10:11292741:C:T,10:11296107:C:T,10:11296971:G:A,10:11297033:G:A,10:11297152:T:C,10:11297790:G:C,10:11298659:TACTC:T,10:11299372:GC:G,10:11299759:C:T,10:11303412:A:G,10:11305559:G:C,10:11305651:G:A,10:11316416:A:G
10	11262182	10:11262182:A:G	0.003005	5	10:11252895:A:G,10:11253937:G:T,10:11257666:G:C,10:11268535:C:T,10:11269685:TCTG:T
10	11268272	10:11268272:G:A	0.00487	0	.
10	11280945	10:11280945:G:A	0.0002744	2	10:11209935:T:C,10:11330288:A:G
10	11286090	10:11286090:A:G	0.006282	0	.
10	11307001	10:11307001:A:G	0.002168	7	10:11306993:G:A,10:11306998:T:C,10:11307629:G:A,10:11317506:G:A,10:11325082:C:A,10:11326784:G:A,10:11327907:C:T
10	11318710	10:11318710:A:G	0.002326	11	10:11313468:C:T,10:11313709:G:A,10:11315304:G:A,10:11325484:C:T,10:11325817:CT:C,10:11327213:C:T,10:11327287:G:A,10:11335472:A:G,10:11340744:A:G,10:11340801:T:A,10:11342121:G:A
10	11376215	10:11376215:G:A	0.007099	1	10:11328401:C:T
10	11383699	10:11383699:T:A	0.002184	9	10:11282334:C:T,10:11313194:G:C,10:11326325:C:T,10:11330353:AC:A,10:11352895:C:G,10:11381550:T:G,10:11383385:C:T,10:11394542:C:T,10:11422107:G:C
10	11385129	10:11385129:G:A	0.003692	0	.
10	11407003	10:11407003:C:T	0.005309	0	.
10	11431050	10:11431050:G:A	0.002342	22	10:11396265:C:T,10:11402042:C:T,10:11411491:C:T,10:11428542:C:T,10:11428882:T:C,10:11429467:C:G,10:11430336:C:G,10:11431259:C:T,10:11431518:G:C,10:11435585:A:G,10:11435796:G:A,10:11441104:G:A,10:11441677:T:C,10:11442165:A:G,10:11442565:A:T,10:11442911:C:G,10:11442946:A:C,10:11444164:A:G,10:11490808:T:C,10:11569049:G:A,10:11646184:G:A,10:11647603:C:T
10	11440264	10:11440264:A:G	0.009323	18	10:11388115:T:G,10:11388320:A:C,10:11388559:A:C,10:11389232:A:C,10:11389304:G:A,10:11389355:G:A,10:11391040:T:C,10:11391129:A:G,10:11436447:A:G,10:11438854:G:A,10:11439181:C:T,10:11440050:A:G,10:11441176:G:A,10:11441766:C:T,10:11442059:A:T,10:11444968:G:A,10:11445437:TTGTC:T,10:11445678:C:G
10	11447372	10:11447372:C:T	0.0006271	2	10:11386558:G:A,10:11608532:T:A
10	11464715	10:11464715:A:G	3.514e-14	239	10:11446160:TC:T,10:11446252:C:G,10:11446310:T:C,10:11446557:C:T,10:11447553:T:G,10:11447639:C:T,10:11449078:C:T,10:11450268:G:A,10:11450582:C:T,10:11450787:T:C,10:11450798:G:T,10:11450849:G:C,10:11450857:T:A,10:11450869:T:C,10:11451551:C:T,10:11451605:G:A,10:11451714:G:T,10:11452096:G:A,10:11452280:G:C,10:11452667:C:A,10:11453089:C:T,10:11453259:C:T,10:11453326:A:G,10:11453501:A:C,10:11453877:G:C,10:11454180:G:A,10:11454394:A:G,10:11454519:C:T,10:11454618:A:G,10:11454902:T:C,10:11455449:C:G,10:11456131:A:G,10:11456235:A:G,10:11456487:A:G,10:11456867:G:A,10:11457163:T:C,10:11457551:T:C,10:11458048:C:T,10:11459716:C:T,10:11459869:AT:A,10:11459877:TA:T,10:11460221:A:G,10:11460564:A:AT,10:11465011:CAA:C,10:11465651:G:A,10:11468960:G:C,10:11470649:A:G,10:11471201:C:A,10:11472354:A:T,10:11473876:G:A,10:11474706:T:A,10:11475055:T:C,10:11475272:A:C,10:11476236:T:C,10:11476538:T:C,10:11477326:G:A,10:11477508:G:A,10:11478612:G:A,10:11478800:G:T,10:11478848:C:G,10:11480377:T:C,10:11480931:C:G,10:11481311:T:TG,10:11482027:G:A,10:11482694:T:C,10:11482900:G:C,10:11483176:C:G,10:11483377:G:A,10:11483857:C:A,10:11484278:A:G,10:11484759:C:A,10:11484774:G:C,10:11487690:G:C,10:11487708:C:T,10:11487829:A:G,10:11487869:G:A,10:11488734:A:G,10:11488873:G:A,10:11490759:C:A,10:11492361:C:T,10:11492870:C:T,10:11493859:A:G,10:11495380:C:T,10:11495917:C:G,10:11496132:C:T,10:11497473:C:T,10:11498087:C:A,10:11498549:G:T,10:11498764:G:C,10:11499427:C:A,10:11500826:T:C,10:11500952:A:G,10:11501087:C:T,10:11501662:G:A,10:11503330:T:C,10:11503335:T:C,10:11503706:T:A,10:11504319:A:AT,10:11504377:G:A,10:11504427:C:T,10:11507185:G:T,10:11508164:TC:T,10:11509224:G:C,10:11509920:G:T,10:11510027:CTTCT:C,10:11510638:A:AGT,10:11512026:C:T,10:11512041:C:T,10:11512231:C:T,10:11512238:A:G,10:11512704:G:C,10:11513905:C:A,10:11514379:G:T,10:11514475:G:T,10:11514719:G:C,10:11515002:T:C,10:11515074:C:G,10:11515400:G:T,10:11515521:G:A,10:11515615:T:G,10:11517431:G:A,10:11518327:C:T,10:11518748:C:T,10:11519940:A:G,10:11521185:A:G,10:11521286:T:A,10:11521483:C:T,10:11521733:AT:A,10:11521790:G:A,10:11522422:C:T,10:11522540:A:T,10:11523453:T:C,10:11524206:A:G,10:11526148:G:T,10:11527825:C:T,10:11529308:C:G,10:11529365:A:G,10:11530303:C:T,10:11530320:G:A,10:11530442:T:C,10:11531411:C:G,10:11532425:G:T,10:11534279:A:C,10:11535088:C:T,10:11535102:T:C,10:11535319:C:A,10:11535667:C:G,10:11536175:G:T,10:11536837:C:T,10:11537119:TG:T,10:11537207:TGATCC:T,10:11537384:T:TTA,10:11537547:G:A,10:11538908:CTCT:C,10:11539075:C:T,10:11541024:C:CA,10:11544143:A:C,10:11544831:C:T,10:11546568:ATTG:A,10:11547603:G:A,10:11547809:A:G,10:11548661:C:T,10:11549587:T:C,10:11550018:T:C,10:11550478:G:A,10:11551203:A:G,10:11551578:A:G,10:11553617:G:A,10:11554154:G:A,10:11557042:T:G,10:11562227:A:T,10:11562400:T:A,10:11564296:T:C,10:11565931:TA:T,10:11565981:T:C,10:11568195:G:A,10:11568610:C:G,10:11568786:T:C,10:11573034:TAA:T,10:11575164:G:A,10:11576415:A:AG,10:11576771:A:T,10:11578491:C:T,10:11579655:C:A,10:11580291:T:C,10:11581687:A:C,10:11582520:T:A,10:11583176:T:C,10:11583309:TC:T,10:11584580:T:C,10:11585457:T:C,10:11585586:C:T,10:11586791:CCTAAA:C,10:11586898:C:T,10:11588345:A:G,10:11588555:G:A,10:11591285:A:AC,10:11593030:T:C,10:11594366:G:A,10:11596038:C:G,10:11599470:C:G,10:11602109:C:A,10:11602201:G:A,10:11602254:T:C,10:11605066:A:T,10:11606109:C:A,10:11607165:G:A,10:11609050:GCTTTT:G,10:11609461:T:TA,10:11609558:T:C,10:11613954:G:A,10:11613955:C:T,10:11614601:T:C,10:11616545:A:G,10:11616595:G:A,10:11617326:T:C,10:11619209:C:G,10:11620582:C:T,10:11621196:C:T,10:11623332:T:G,10:11624567:C:T,10:11626355:A:G,10:11627661:C:T,10:11629269:T:G,10:11631508:C:G,10:11631544:G:A,10:11631605:C:T,10:11634391:GT:G,10:11634551:C:T,10:11636828:T:C,10:11638972:T:C,10:11639802:C:T,10:11642043:G:A,10:11643628:C:A,10:11644429:C:T,10:11644876:T:G,10:11645928:C:A,10:11646906:A:G,10:11647670:T:G
10	11466627	10:11466627:C:CTA	0.003469	1	10:11542750:T:C
10	11472841	10:11472841:C:T	0.008404	3	10:11270894:A:C,10:11519068:A:G,10:11594994:A:G
10	11474613	10:11474613:C:T	0.004763	3	10:11488503:C:CA,10:11591019:T:C,10:11651145:C:T
10	11494301	10:11494301:G:T	0.007781	0	.
10	11497366	10:11497366:G:A	3.852e-05	33	10:11356275:G:A,10:11369157:T:G,10:11380432:A:G,10:11382596:C:T,10:11387189:G:A,10:11426442:G:A,10:11437999:G:A,10:11438050:C:T,10:11446476:G:A,10:11449309:G:A,10:11450719:G:T,10:11459271:C:A,10:11468847:A:G,10:11468850:A:C,10:11471366:A:C,10:11476096:T:A,10:11547625:C:T,10:11578794:C:A,10:11655000:T:C,10:11694165:A:G,10:11697602:A:G,10:11698268:T:C,10:11700500:A:T,10:11704257:C:T,10:11704857:G:A,10:11704882:G:A,10:11705055:C:T,10:11705209:G:A,10:11707446:T:G,10:11708176:C:G,10:11708419:A:G,10:11708655:A:G,10:11708917:A:G
10	11506654	10:11506654:A:C	0.003802	20	10:11401511:C:T,10:11460382:G:A,10:11494426:C:T,10:11511836:C:T,10:11531118:G:A,10:11557542:C:T,10:11618893:T:C,10:11652597:T:G,10:11653172:A:G,10:11654125:A:G,10:11655404:T:C,10:11659192:T:A,10:11671686:C:A,10:11672688:G:A,10:11675344:A:G,10:11675845:G:T,10:11675887:A:C,10:11676121:CT:C,10:11676690:T:A,10:11676811:A:G
10	11527808	10:11527808:C:T	0.001878	6	10:11427044:T:A,10:11473265:G:A,10:11504448:G:GT,10:11541879:G:A,10:11593569:C:T,10:11645856:A:G
10	11542954	10:11542954:C:T	0.00897	7	10:11437142:A:G,10:11442639:G:A,10:11482716:T:A,10:11488468:G:A,10:11493111:T:G,10:11540615:A:G,10:11577497:TTTTG:T
10	11546547	10:11546547:G:A	3.54e-06	90	10:11391255:T:C,10:11436705:C:A,10:11438115:G:T,10:11442288:C:T,10:11442337:C:A,10:11442390:G:A,10:11442680:T:C,10:11443309:C:G,10:11443545:G:C,10:11443557:G:A,10:11446873:C:T,10:11457286:T:C,10:11459700:G:A,10:11465017:T:A,10:11465648:C:T,10:11474705:T:A,10:11475465:A:G,10:11476453:T:A,10:11477353:A:C,10:11485787:T:C,10:11486310:T:G,10:11488228:A:G,10:11490174:T:C,10:11490659:T:C,10:11499051:A:G,10:11501587:A:G,10:11501794:C:T,10:11501911:G:A,10:11502255:T:A,10:11503917:G:A,10:11505793:T:C,10:11507585:A:G,10:11510474:A:G,10:11511737:C:T,10:11513144:T:C,10:11516106:T:C,10:11518857:T:G,10:11519741:A:G,10:11521676:G:T,10:11525272:G:A,10:11526838:C:CA,10:11527491:G:C,10:11527723:T:C,10:11528696:G:A,10:11532458:T:C,10:11533733:T:A,10:11533743:T:G,10:11533832:T:C,10:11534223:T:C,10:11538355:C:T,10:11542355:G:A,10:11546563:G:A,10:11547689:C:T,10:11548187:T:A,10:11548801:G:A,10:11548802:T:A,10:11550079:G:C,10:11550953:G:C,10:11551392:T:G,10:11558856:T:TATA,10:11561791:G:C,10:11562669:G:A,10:11563378:T:C,10:11563392:T:C,10:11567154:A:G,10:11570944:G:T,10:11578575:C:G,10:11578610:T:TA,10:11580553:T:G,10:11582186:A:C,10:11587404:C:A,10:11588229:A:G,10:11593997:G:A,10:11594358:C:G,10:11595215:T:C,10:11595752:C:T,10:11598012:T:C,10:11598261:T:C,10:11604686:G:A,10:11604983:T:C,10:11605818:A:G,10:11609860:T:C,10:11610708:C:T,10:11613682:A:G,10:11615483:G:C,10:11622315:TA:T,10:11622362:G:A,10:11624658:C:T,10:11625280:T:C,10:11646636:G:A
10	11550936	10:11550936:G:A	0.005605	2	10:11741681:G:A,10:11782738:CTT:C
10	11581023	10:11581023:T:C	0.0004815	9	10:11507829:A:G,10:11531613:C:T,10:11596711:T:C,10:11602595:T:C,10:11615302:G:GC,10:11653055:A:G,10:11713394:G:A,10:11778617:C:T,10:11780717:T:C
10	11599988	10:11599988:T:C	0.002032	21	10:11443445:G:C,10:11453532:T:C,10:11462753:T:C,10:11473467:G:A,10:11478199:G:A,10:11493528:A:G,10:11507489:T:A,10:11507876:T:C,10:11529294:G:A,10:11543537:A:G,10:11566145:G:C,10:11571647:AT:A,10:11573855:G:A,10:11596795:C:G,10:11597355:G:A,10:11613973:C:T,10:11615370:C:T,10:11623178:T:G,10:11629698:G:A,10:11668587:G:A,10:11681624:C:T
10	11609602	10:11609602:TTTTG:T	0.009333	4	10:11382248:G:A,10:11547758:T:A,10:11637361:C:T,10:11638020:C:A
10	11611469	10:11611469:G:T	4.119e-06	12	10:11430981:G:A,10:11435444:C:T,10:11435550:C:G,10:11443944:G:T,10:11445148:C:T,10:11446564:G:T,10:11487838:C:T,10:11504874:G:C,10:11562970:T:G,10:11571829:T:C,10:11681191:C:T,10:11725742:G:A
10	11637042	10:11637042:T:C	0.00844	47	10:11461090:C:T,10:11506775:C:T,10:11514705:T:C,10:11520663:C:T,10:11529696:A:C,10:11529846:G:T,10:11536839:C:T,10:11545278:GT:G,10:11545475:G:A,10:11571659:A:T,10:11571934:T:C,10:11575781:T:A,10:11579724:C:T,10:11582776:T:C,10:11585421:G:A,10:11585489:C:T,10:11587004:T:C,10:11595653:AAAAG:A,10:11600740:C:A,10:11605791:T:A,10:11610422:C:T,10:11610663:C:T,10:11610667:G:T,10:11614783:G:A,10:11623802:C:T,10:11623850:G:T,10:11634141:A:G,10:11634888:T:C,10:11637595:G:A,10:11638530:A:C,10:11640980:C:T,10:11644508:C:T,10:11647836:G:C,10:11648229:C:T,10:11649440:G:A,10:11649769:C:T,10:11651827:C:T,10:11655591:G:A,10:11656049:T:G,10:11659043:C:A,10:11660122:C:T,10:11660190:T:C,10:11664674:GA:G,10:11666731:T:G,10:11677983:G:C,10:11704491:T:C,10:11727208:C:T
10	11639940	10:11639940:A:G	9.446e-06	55	10:11403165:G:A,10:11403219:G:A,10:11429600:G:T,10:11431953:G:C,10:11437554:A:T,10:11437771:C:A,10:11440051:T:C,10:11440307:A:G,10:11440888:G:A,10:11440920:G:A,10:11442186:C:T,10:11442622:TGTG:T,10:11443768:C:T,10:11444432:C:G,10:11445835:A:T,10:11448904:C:T,10:11464158:G:A,10:11469394:G:T,10:11474451:GAT:G,10:11476078:A:AG,10:11484136:G:A,10:11485748:CAATTT:C,10:11491772:C:T,10:11494022:C:T,10:11503397:T:C,10:11506171:T:TA,10:11514561:A:C,10:11517151:C:T,10:11538279:A:G,10:11543369:G:A,10:11545485:G:A,10:11560126:A:C,10:11562776:C:T,10:11563364:C:T,10:11565364:G:A,10:11565920:T:C,10:11569934:C:T,10:11595923:T:C,10:11624352:TA:T,10:11638239:T:C,10:11638247:T:C,10:11638517:A:G,10:11638695:G:C,10:11639895:G:A,10:11640289:G:A,10:11640397:C:T,10:11642644:C:A,10:11657498:C:T,10:11660426:C:T,10:11663416:T:C,10:11668259:A:C,10:11673562:G:A,10:11677812:C:G,10:11680962:C:T,10:11682432:A:G
10	11647351	10:11647351:C:T	0.001989	6	10:11449453:T:G,10:11511726:C:A,10:11541095:A:G,10:11627312:C:A,10:11635670:A:AT,10:11636419:C:T
10	11657367	10:11657367:A:G	8.967e-07	5	10:11656794:C:T,10:11657442:T:G,10:11658294:C:A,10:11659987:C:T,10:11661428:T:C
10	11657514	10:11657514:T:A	0.004045	17	10:11428426:T:A,10:11440922:G:A,10:11479106:C:G,10:11534165:T:C,10:11560750:A:G,10:11626336:C:T,10:11635635:C:T,10:11637486:A:G,10:11659830:T:C,10:11661059:G:A,10:11663038:G:A,10:11673669:A:G,10:11675869:G:T,10:11677294:C:T,10:11677656:G:A,10:11686018:A:G,10:11688255:G:A
10	11661731	10:11661731:C:T	0.009309	0	.
10	11667480	10:11667480:G:A	2.475e-05	6	10:11436634:G:A,10:11437501:C:G,10:11439870:T:C,10:11510200:T:C,10:11543572:A:G,10:11678227:A:T
10	11672031	10:11672031:T:C	0.003561	2	10:11535479:G:A,10:11704778:C:T
10	11673423	10:11673423:C:T	0.0006482	1	10:11563904:T:C
10	11676140	10:11676140:T:C	0.0001149	7	10:11465660:G:A,10:11471243:T:C,10:11481368:T:C,10:11601567:A:T,10:11620135:C:T,10:11665534:T:C,10:11669592:G:A
10	11676714	10:11676714:A:G	1.72e-24	61	10:11457732:A:C,10:11463176:A:G,10:11476764:T:C,10:11476894:CG:C,10:11479116:C:A,10:11482852:T:G,10:11496842:A:G,10:11499713:C:A,10:11510546:C:T,10:11511641:G:A,10:11522313:T:C,10:11529369:T:C,10:11535372:T:C,10:11537837:C:T,10:11541091:C:A,10:11551718:A:G,10:11557725:G:C,10:11571617:C:T,10:11572270:T:C,10:11581984:G:C,10:11583281:C:T,10:11594007:A:G,10:11613049:A:G,10:11614617:A:G,10:11620797:G:A,10:11621612:T:C,10:11627689:T:G,10:11630322:T:G,10:11638544:T:C,10:11651167:C:T,10:11653078:A:G,10:11653374:G:C,10:11654993:G:C,10:11656491:A:G,10:11661137:G:A,10:11661492:T:C,10:11665300:G:A,10:11665564:GCCT:G,10:11665718:C:T,10:11665916:A:G,10:11667601:G:A,10:11669579:C:A,10:11669847:A:C,10:11669859:T:G,10:11670594:C:T,10:11671870:T:C,10:11672687:C:T,10:11674586:A:G,10:11675178:C:T,10:11675398:T:C,10:11676332:T:C,10:11677011:T:G,10:11677075:T:G,10:11677594:C:T,10:11678309:A:G,10:11678621:C:T,10:11679478:A:T,10:11680776:T:G,10:11681124:A:G,10:11681258:C:T,10:11681538:A:T
10	11679103	10:11679103:C:T	3.464e-15	46	10:11446874:A:G,10:11447714:G:A,10:11448282:G:A,10:11448537:C:CTTA,10:11449116:A:G,10:11626767:ACT:A,10:11627270:C:T,10:11628106:G:A,10:11630818:C:T,10:11637792:G:A,10:11638415:T:G,10:11638571:C:T,10:11638668:AATCT:A,10:11638933:A:AT,10:11639225:G:A,10:11639284:A:G,10:11639559:A:G,10:11640356:G:A,10:11641064:A:T,10:11644023:A:T,10:11645171:T:A,10:11645677:CCT:C,10:11646583:G:A,10:11646645:T:C,10:11647033:C:A,10:11648413:T:C,10:11649040:G:A,10:11649313:G:A,10:11649316:T:C,10:11649772:C:T,10:11664894:T:C,10:11665773:A:G,10:11665779:T:C,10:11665784:T:C,10:11670576:A:G,10:11670966:G:A,10:11671278:C:T,10:11671299:A:C,10:11672285:T:C,10:11678582:G:C,10:11679058:A:T,10:11679120:C:G,10:11679493:T:C,10:11681871:G:A,10:11682049:C:G,10:11682060:G:A
10	11686213	10:11686213:G:A	0.001624	5	10:11483150:G:A,10:11641408:G:A,10:11666952:T:A,10:11691656:C:T,10:11704925:G:T
10	11686626	10:11686626:C:A	7.444e-06	9	10:11694957:C:T,10:11696433:A:G,10:11696753:T:C,10:11697482:C:T,10:11698085:T:C,10:11700304:T:C,10:11702722:A:G,10:11703585:A:G,10:11708056:C:T
10	11693560	10:11693560:C:T	2.111e-05	89	10:11464083:C:G,10:11470118:C:T,10:11470912:G:C,10:11498020:G:A,10:11498719:T:C,10:11503559:T:C,10:11513230:T:C,10:11538234:G:C,10:11547919:A:G,10:11564536:T:C,10:11569814:A:T,10:11585234:A:C,10:11586515:G:C,10:11593989:T:C,10:11597624:C:T,10:11599950:T:C,10:11616657:G:A,10:11674600:G:A,10:11683671:C:T,10:11684128:C:T,10:11684153:A:C,10:11684640:G:A,10:11684823:T:C,10:11684867:C:T,10:11685364:C:T,10:11685786:C:T,10:11686423:C:T,10:11686763:A:G,10:11686921:G:A,10:11687001:C:T,10:11687103:C:T,10:11687375:C:T,10:11687674:G:A,10:11687835:T:C,10:11688083:T:C,10:11688237:C:G,10:11688804:G:A,10:11688911:G:A,10:11689125:C:T,10:11692022:C:CTG,10:11692808:G:A,10:11693712:G:C,10:11694083:C:G,10:11696402:ACT:A,10:11697644:T:A,10:11697929:C:T,10:11698833:A:G,10:11699031:G:A,10:11699084:T:G,10:11699662:G:A,10:11699858:C:A,10:11699931:A:C,10:11699958:G:A,10:11699992:C:G,10:11700034:C:T,10:11700315:C:G,10:11700633:G:A,10:11700674:G:A,10:11700711:A:G,10:11701104:C:T,10:11701308:G:A,10:11701515:G:A,10:11701759:A:G,10:11701812:T:C,10:11701945:T:C,10:11702103:C:T,10:11702249:T:C,10:11702334:C:T,10:11702383:T:G,10:11703280:A:G,10:11703420:G:A,10:11703702:C:G,10:11703738:T:C,10:11703752:A:G,10:11704012:T:C,10:11704149:T:C,10:11704423:T:C,10:11704504:C:T,10:11704573:T:G,10:11704599:G:A,10:11705718:T:C,10:11707828:A:G,10:11708699:G:A,10:11710230:C:T,10:11710498:CA:C,10:11710702:TTG:T,10:11710981:GT:G,10:11711492:C:T,10:11724778:G:C
10	11704910	10:11704910:A:G	0.0009098	18	10:11697253:C:T,10:11699043:G:C,10:11699698:G:A,10:11701089:G:A,10:11704205:C:T,10:11704275:C:G,10:11704515:A:C,10:11704837:A:G,10:11706504:C:T,10:11708966:AT:A,10:11709377:G:A,10:11714590:G:T,10:11715181:C:T,10:11715322:C:T,10:11715652:C:G,10:11717998:G:A,10:11719899:C:T,10:11724865:C:T
10	11708339	10:11708339:G:A	0.002111	21	10:11683938:G:A,10:11684067:G:A,10:11696331:G:A,10:11696797:C:G,10:11710380:T:C,10:11710837:A:C,10:11712429:C:T,10:11713288:C:G,10:11744378:G:C,10:11765366:G:T,10:11808453:C:T,10:11809173:C:T,10:11809243:C:T,10:11809574:G:T,10:11810452:C:T,10:11811122:A:G,10:11811405:C:T,10:11812310:C:T,10:11813303:G:A,10:11813506:G:A,10:11813615:A:G
10	11741557	10:11741557:G:A	0.004746	2	10:11803028:C:T,10:11846242:C:G
10	11753953	10:11753953:T:C	0.008007	0	.
10	11779070	10:11779070:G:A	0.005442	0	.
10	11825377	10:11825377:G:A	0.0004753	4	10:11769274:C:G,10:11833854:G:A,10:11866990:C:T,10:12017780:A:G
10	11827399	10:11827399:A:T	0.005398	7	10:11747292:G:A,10:11749246:A:T,10:11872107:AAT:A,10:11898273:G:A,10:11915749:T:C,10:11927550:G:C,10:11984361:G:A
10	11828786	10:11828786:C:T	0.007074	13	10:11825464:A:G,10:11828518:A:G,10:11829307:G:A,10:11829339:C:G,10:11840244:C:T,10:11843625:G:T,10:11845583:A:AC,10:11855053:C:G,10:11855066:G:T,10:11856923:G:A,10:11863549:A:C,10:11893533:G:A,10:11914155:G:A
10	11846179	10:11846179:T:G	0.009599	7	10:11694336:A:C,10:11788781:A:G,10:11835379:C:T,10:11836299:C:T,10:11844290:C:T,10:11877558:C:A,10:11937650:G:C
10	11852093	10:11852093:C:T	0.002896	3	10:11738834:G:A,10:12004876:G:A,10:12005383:A:G
10	11861670	10:11861670:C:T	0.001465	4	10:11880506:G:A,10:11949094:C:T,10:11991029:T:C,10:11994845:A:G
10	11862688	10:11862688:G:A	0.0009235	2	10:11651838:C:T,10:11843023:T:C
10	11907903	10:11907903:C:T	0.004525	159	10:11832204:C:G,10:11833087:G:A,10:11833717:A:C,10:11834423:C:T,10:11834952:C:T,10:11835270:G:T,10:11835438:C:T,10:11835707:A:G,10:11835983:A:C,10:11837616:A:G,10:11837823:C:T,10:11837927:C:T,10:11839255:A:G,10:11840055:T:A,10:11840307:A:T,10:11840696:G:C,10:11840706:C:T,10:11842247:A:G,10:11842365:C:T,10:11842845:G:A,10:11842863:A:G,10:11843962:C:T,10:11844386:C:T,10:11844746:C:G,10:11845054:T:C,10:11845460:TG:T,10:11846072:T:C,10:11847694:C:T,10:11847699:G:T,10:11848514:T:G,10:11848788:C:A,10:11850163:T:C,10:11850431:A:G,10:11851237:G:C,10:11851972:T:G,10:11852222:GAC:G,10:11852892:CAAGTA:C,10:11853098:T:C,10:11853100:G:A,10:11853325:C:T,10:11853508:A:T,10:11853926:C:T,10:11855378:C:G,10:11856473:G:A,10:11856503:G:T,10:11856987:C:T,10:11858748:C:T,10:11859038:G:C,10:11859458:G:A,10:11859779:T:C,10:11860444:C:T,10:11860570:G:A,10:11860639:G:T,10:11860662:G:T,10:11860723:T:G,10:11862497:G:T,10:11862835:A:C,10:11865861:C:T,10:11865983:T:C,10:11866108:C:G,10:11867402:C:T,10:11867492:C:T,10:11867897:G:T,10:11868941:G:A,10:11869426:G:C,10:11869765:G:A,10:11870229:G:A,10:11870432:C:T,10:11871262:C:G,10:11871388:A:G,10:11871594:T:C,10:11871908:A:T,10:11872580:A:G,10:11872739:A:T,10:11872903:C:T,10:11873352:G:A,10:11873465:T:C,10:11873479:G:A,10:11873900:C:T,10:11873985:GT:G,10:11874116:A:G,10:11874209:C:G,10:11874361:T:C,10:11874824:T:C,10:11874855:G:T,10:11875003:G:A,10:11875617:A:G,10:11876342:G:T,10:11876476:C:T,10:11876874:G:A,10:11877865:T:C,10:11877873:C:T,10:11878153:G:A,10:11878160:T:G,10:11878164:T:C,10:11878165:T:G,10:11878317:G:A,10:11878923:G:T,10:11879029:C:T,10:11879273:A:G,10:11879455:G:A,10:11880227:C:T,10:11880439:C:G,10:11880470:A:C,10:11880504:C:T,10:11880732:T:C,10:11880777:G:A,10:11881090:C:T,10:11881241:G:C,10:11882218:T:C,10:11882645:G:A,10:11882662:T:G,10:11882874:G:A,10:11883055:T:C,10:11883599:A:T,10:11883705:T:C,10:11883991:C:G,10:11884407:T:G,10:11884825:A:T,10:11885616:C:G,10:11885749:G:C,10:11885840:C:A,10:11887675:A:G,10:11887709:G:C,10:11888083:C:T,10:11888403:A:C,10:11888840:A:G,10:11889347:C:T,10:11890907:TG:T,10:11890927:A:G,10:11891056:G:A,10:11891199:G:A,10:11891208:G:A,10:11891324:C:T,10:11891749:G:A,10:11892375:C:A,10:11892906:A:G,10:11893049:T:C,10:11893716:C:G,10:11894341:C:T,10:11894450:G:A,10:11894811:G:C,10:11896314:G:C,10:11896418:T:C,10:11896925:AG:A,10:11897104:C:A,10:11898104:C:G,10:11898237:C:G,10:11899036:G:A,10:11901886:G:A,10:11903067:G:C,10:11904808:A:C,10:11906088:A:T,10:11907853:C:T,10:11908323:A:C,10:11908935:A:G,10:11909897:A:G,10:11914268:A:T,10:11914386:T:C
10	11907967	10:11907967:G:A	0.005908	2	10:11907284:G:A,10:12123815:A:C
10	11910174	10:11910174:C:T	0.00125	1	10:11856295:C:G
10	11911876	10:11911876:C:T	0.00981	57	10:11850209:G:A,10:11853297:T:A,10:11856033:A:G,10:11856843:T:C,10:11856905:T:A,10:11857322:A:T,10:11859674:G:A,10:11864350:A:C,10:11866188:C:T,10:11866221:C:A,10:11866429:C:T,10:11868357:C:T,10:11868412:A:T,10:11869138:C:A,10:11870298:C:T,10:11870337:C:T,10:11870830:C:T,10:11870966:A:T,10:11871458:A:G,10:11872399:T:C,10:11875644:C:T,10:11879790:CA:C,10:11883272:C:A,10:11884065:T:C,10:11886272:G:A,10:11887628:G:C,10:11894912:G:A,10:11894955:G:A,10:11896143:G:A,10:11900722:C:T,10:11904778:C:A,10:11907854:G:A,10:11909131:G:A,10:11909976:G:A,10:11909978:T:C,10:11910008:T:C,10:11910550:G:GC,10:11910742:A:G,10:11910767:T:C,10:11910877:C:T,10:11910902:T:C,10:11911015:A:G,10:11911732:A:G,10:11913420:C:A,10:11914194:C:T,10:11914281:C:A,10:11914993:T:A,10:11916493:T:G,10:11916632:A:T,10:11930307:T:C,10:11932698:A:G,10:11935490:T:C,10:11935532:T:G,10:11942482:T:C,10:11945556:C:A,10:11948998:G:A,10:11952603:C:T
10	11942787	10:11942787:T:G	0.006086	3	10:11950536:C:T,10:11964796:T:C,10:11972670:A:G
10	11995442	10:11995442:T:C	0.006695	5	10:11840758:C:G,10:11856865:G:A,10:11861141:C:G,10:11892599:A:G,10:11940711:C:T
10	12045552	10:12045552:C:G	0.008939	70	10:11914622:T:C,10:11918079:G:A,10:11925038:C:T,10:11940531:CT:C,10:11940535:T:A,10:11940576:TG:T,10:11942425:A:G,10:11945026:G:A,10:11956691:C:T,10:11968235:T:C,10:11970020:T:C,10:11970288:C:T,10:11974232:C:T,10:11975705:C:T,10:11977201:C:T,10:11978471:A:G,10:11981173:A:T,10:11981624:C:T,10:11982364:A:G,10:11984008:C:T,10:11984198:G:A,10:11990180:A:T,10:11993979:A:C,10:11996020:C:T,10:12001296:C:T,10:12004509:TA:T,10:12006248:G:C,10:12006923:A:C,10:12010845:T:C,10:12011469:A:G,10:12011544:T:C,10:12017930:T:A,10:12026942:C:G,10:12028095:T:C,10:12031480:T:G,10:12033629:A:T,10:12034532:C:T,10:12035765:AAT:A,10:12036862:C:T,10:12041049:A:G,10:12044125:T:A,10:12044852:C:T,10:12046886:G:A,10:12046904:A:G,10:12048900:T:A,10:12049932:C:T,10:12051943:C:T,10:12052741:T:C,10:12056394:G:A,10:12056897:C:G,10:12056900:A:G,10:12058870:C:T,10:12058871:A:G,10:12060818:C:T,10:12062304:G:A,10:12063183:C:T,10:12066503:T:G,10:12068489:C:A,10:12070079:A:G,10:12070718:A:G,10:12071575:G:A,10:12071624:G:A,10:12072296:A:G,10:12078319:G:T,10:12082370:A:G,10:12085743:C:G,10:12091839:C:T,10:12093767:C:T,10:12123188:G:GA,10:12148824:A:G
10	12060571	10:12060571:A:G	0.00829	2	10:11843208:G:T,10:11951368:G:A
10	12074357	10:12074357:T:G	0.001395	1	10:12030216:A:T
10	12079788	10:12079788:A:G	0.007907	6	10:11838217:G:A,10:11857910:C:G,10:11898195:G:A,10:12000396:G:C,10:12019734:T:C,10:12079740:T:G
10	12129703	10:12129703:G:A	0.009765	7	10:11918239:C:T,10:11923344:G:A,10:12052802:A:G,10:12057371:C:T,10:12072824:C:T,10:12081023:G:A,10:12111874:A:T
10	12141897	10:12141897:C:T	0.008878	0	.
10	12143600	10:12143600:G:A	0.00878	3	10:11893693:G:T,10:11988274:A:C,10:12015616:C:T
10	12148010	10:12148010:G:A	0.005761	2	10:12043059:C:G,10:12068021:C:A
10	12158093	10:12158093:A:G	0.004574	35	10:12075202:C:T,10:12076475:CA:C,10:12081043:G:A,10:12082082:G:A,10:12084905:G:A,10:12096105:A:G,10:12110123:C:T,10:12113450:G:A,10:12116473:C:T,10:12120661:A:G,10:12121017:C:T,10:12121347:C:G,10:12121761:T:G,10:12130457:C:T,10:12134810:C:T,10:12135160:G:A,10:12138876:A:G,10:12139552:A:T,10:12141017:C:G,10:12142288:T:C,10:12143861:G:A,10:12144475:C:T,10:12146177:T:G,10:12148219:G:A,10:12148908:C:T,10:12150978:T:C,10:12152159:C:CT,10:12152371:C:T,10:12154841:G:A,10:12155105:G:C,10:12163568:C:T,10:12168930:T:C,10:12169015:G:A,10:12170581:GT:G,10:12171458:C:T
10	12176027	10:12176027:G:A	0.009047	8	10:11960501:G:A,10:11995176:T:A,10:12053730:A:G,10:12115656:C:T,10:12128579:C:G,10:12139763:G:A,10:12146584:G:C,10:12146587:A:G
10	57794386	10:57794386:T:C	0.00536	3	10:57775593:G:A,10:57870100:T:A,10:57921188:C:A
10	57854309	10:57854309:T:C	0.005579	22	10:57802496:T:C,10:57860506:C:G,10:57910835:A:G,10:57926930:G:A,10:57940341:T:A,10:57999821:C:T,10:58004985:C:T,10:58013093:G:A,10:58023677:A:G,10:58030164:T:C,10:58039032:G:T,10:58040835:C:G,10:58047560:ATCTG:A,10:58047636:T:G,10:58047732:A:C,10:58047779:T:A,10:58047971:T:C,10:58052053:C:G,10:58053122:C:A,10:58054344:T:G,10:58055075:T:C,10:58060763:A:G
10	57873308	10:57873308:T:A	0.009401	0	.
10	57921007	10:57921007:G:A	0.008866	65	10:57771528:C:A,10:57779896:A:G,10:57801117:T:C,10:57828578:C:G,10:57847819:G:T,10:57848691:A:G,10:57848810:T:C,10:57849593:T:A,10:57852515:A:G,10:57852595:T:C,10:57852644:A:C,10:57853737:T:C,10:57856819:C:T,10:57870791:G:A,10:57873901:T:C,10:57874499:A:G,10:57883164:T:G,10:57884394:T:C,10:57891909:G:T,10:57893662:G:A,10:57893971:C:G,10:57896216:C:T,10:57897034:C:T,10:57904774:A:G,10:57905865:T:C,10:57906357:G:A,10:57907148:A:C,10:57907171:T:G,10:57909019:T:C,10:57909365:C:A,10:57915096:ACT:A,10:57916369:G:T,10:57916397:C:T,10:57916823:A:T,10:57916894:C:T,10:57922748:G:C,10:57923721:C:T,10:57927373:G:A,10:57928905:G:A,10:57931375:A:G,10:57946604:A:T,10:57947473:C:A,10:57947765:G:A,10:57949276:GA:G,10:57951419:C:A,10:57953174:A:G,10:57954341:G:A,10:57955451:T:C,10:57957587:C:T,10:57959194:A:C,10:57961657:A:T,10:57964628:G:A,10:57972188:C:T,10:57979405:C:A,10:57984370:A:T,10:57987999:T:A,10:57988922:A:G,10:58005356:C:G,10:58009500:G:A,10:58027538:G:A,10:58031224:A:G,10:58031961:A:G,10:58037047:G:A,10:58043054:T:G,10:58057002:C:T
10	58084467	10:58084467:G:T	7.458e-06	58	10:57928598:C:T,10:57988699:A:G,10:57990074:A:G,10:58065309:G:A,10:58065428:G:A,10:58065585:A:G,10:58065823:T:C,10:58065911:T:C,10:58066289:G:A,10:58066377:C:T,10:58066639:C:T,10:58066731:A:G,10:58066754:G:A,10:58066829:A:G,10:58067366:G:T,10:58067459:A:G,10:58067886:T:C,10:58067983:G:A,10:58069074:T:C,10:58069366:C:T,10:58069647:C:T,10:58070653:C:G,10:58072962:A:T,10:58072963:A:T,10:58073203:G:C,10:58073961:C:T,10:58074694:T:C,10:58076086:C:G,10:58076728:C:G,10:58076993:A:G,10:58077491:A:G,10:58077507:C:T,10:58077523:C:T,10:58077561:G:A,10:58077743:C:G,10:58078321:C:T,10:58078409:C:T,10:58078422:G:A,10:58078470:GA:G,10:58078607:G:T,10:58079196:G:A,10:58080133:G:C,10:58080214:C:T,10:58080223:G:T,10:58080456:G:T,10:58080535:C:T,10:58080923:C:T,10:58081120:G:C,10:58081133:C:T,10:58081202:C:T,10:58081230:A:G,10:58081308:T:G,10:58081460:G:A,10:58082663:C:A,10:58082685:A:G,10:58082847:A:G,10:58082897:G:A,10:58089856:C:G
10	58088408	10:58088408:T:C	0.008455	56	10:58019110:A:G,10:58025729:AC:A,10:58029911:G:C,10:58034127:G:A,10:58034827:G:A,10:58035167:T:C,10:58035539:G:A,10:58041371:G:A,10:58043035:T:C,10:58044487:A:C,10:58045746:A:G,10:58049455:G:A,10:58049820:C:T,10:58061789:C:T,10:58062451:A:G,10:58065929:G:A,10:58067982:G:C,10:58068114:G:A,10:58070139:T:G,10:58074377:T:A,10:58075017:C:T,10:58076181:T:A,10:58076311:C:G,10:58078462:G:A,10:58080628:G:C,10:58081291:C:A,10:58081318:G:A,10:58081687:T:C,10:58083138:T:G,10:58083198:T:C,10:58083433:A:T,10:58083441:GA:G,10:58084987:AC:A,10:58087231:A:G,10:58089135:G:C,10:58089298:A:G,10:58089598:G:A,10:58094491:T:C,10:58098804:A:G,10:58099899:G:A,10:58103924:G:A,10:58105175:C:T,10:58105439:C:G,10:58105440:A:C,10:58112757:A:G,10:58113079:T:C,10:58117224:G:A,10:58123270:C:A,10:58125056:C:T,10:58125992:G:A,10:58128539:C:CTG,10:58132736:AG:A,10:58138214:C:G,10:58139679:G:A,10:58143025:G:A,10:58183022:C:T
10	58102726	10:58102726:C:T	0.005287	29	10:57869746:G:A,10:57966446:T:C,10:57971185:G:A,10:58005515:C:T,10:58051566:G:C,10:58058719:C:T,10:58090502:A:G,10:58094524:GTGA:G,10:58120047:T:A,10:58159115:AAGTT:A,10:58170423:A:T,10:58175993:A:G,10:58179751:G:A,10:58188257:G:T,10:58196720:C:G,10:58205466:A:G,10:58234440:C:G,10:58272296:C:T,10:58273529:CT:C,10:58302767:C:T,10:58306650:A:G,10:58307056:T:C,10:58320635:G:A,10:58329592:C:T,10:58330835:A:G,10:58331139:A:C,10:58345223:A:C,10:58345308:T:A,10:58348569:G:C
10	58130656	10:58130656:C:T	0.0008556	0	.
10	58137955	10:58137955:G:A	0.0009097	0	.
10	58195314	10:58195314:T:C	0.00531	5	10:57992450:T:G,10:58005896:G:A,10:58169332:T:C,10:58346573:T:G,10:58369482:T:A
10	58216697	10:58216697:A:T	0.003477	1	10:58379894:A:C
10	58253643	10:58253643:C:T	1.143e-09	579	10:58064134:C:T,10:58074997:G:GT,10:58077496:A:C,10:58078736:C:T,10:58094891:A:C,10:58095640:A:C,10:58095902:A:T,10:58102344:G:T,10:58106669:T:C,10:58111129:C:T,10:58114507:T:A,10:58115299:T:C,10:58116567:G:T,10:58118286:T:TAG,10:58119155:T:C,10:58120945:G:T,10:58124243:T:C,10:58124341:T:C,10:58129717:T:C,10:58130451:CAT:C,10:58134169:C:T,10:58134204:C:T,10:58135181:G:A,10:58135212:C:T,10:58136032:T:C,10:58137033:G:C,10:58139097:T:C,10:58139737:T:C,10:58141150:G:A,10:58141798:C:T,10:58143255:A:AG,10:58143694:G:A,10:58145080:C:T,10:58145128:A:G,10:58145299:T:C,10:58145753:G:T,10:58146054:T:A,10:58146088:C:G,10:58146725:G:A,10:58147022:T:G,10:58149443:C:A,10:58149803:C:G,10:58150679:T:G,10:58150786:C:T,10:58152307:TG:T,10:58152653:T:TA,10:58153109:A:G,10:58153390:C:T,10:58155295:C:T,10:58155339:G:A,10:58156305:A:G,10:58156460:G:A,10:58157011:T:C,10:58159072:A:G,10:58159461:A:G,10:58160949:GC:G,10:58161602:G:A,10:58161625:C:T,10:58161669:T:C,10:58162077:C:T,10:58163008:C:G,10:58163046:A:G,10:58163559:TA:T,10:58163565:A:C,10:58163585:A:G,10:58164278:G:C,10:58164285:G:T,10:58164718:C:T,10:58164821:C:T,10:58165287:C:T,10:58165443:C:T,10:58166375:T:C,10:58166575:G:A,10:58166690:A:T,10:58166725:A:G,10:58166774:T:C,10:58166794:A:G,10:58166823:G:A,10:58166841:T:C,10:58167074:T:A,10:58167211:A:G,10:58167216:C:G,10:58167480:A:G,10:58167516:A:G,10:58167554:G:A,10:58167588:T:C,10:58167894:A:AG,10:58167998:T:C,10:58168026:A:T,10:58168207:G:T,10:58168405:G:A,10:58168491:G:A,10:58168521:G:A,10:58168554:C:T,10:58168576:C:T,10:58168704:G:A,10:58168835:A:T,10:58168934:A:G,10:58169157:C:A,10:58169207:A:C,10:58169236:T:C,10:58169243:A:G,10:58169366:C:T,10:58169582:C:T,10:58169751:T:C,10:58169864:C:T,10:58169936:T:G,10:58170019:A:C,10:58170105:T:C,10:58170135:T:G,10:58170232:G:A,10:58170631:C:T,10:58171058:G:C,10:58171068:C:A,10:58171217:A:C,10:58171569:C:T,10:58172422:A:C,10:58172737:A:G,10:58172751:A:C,10:58172815:A:C,10:58173356:A:T,10:58173363:C:T,10:58173596:A:G,10:58173617:G:T,10:58173775:G:C,10:58173970:A:C,10:58174292:A:G,10:58174303:A:T,10:58174340:T:C,10:58175336:T:C,10:58175460:C:G,10:58175699:A:G,10:58175786:T:C,10:58176080:A:T,10:58176179:A:G,10:58176683:C:T,10:58177080:G:C,10:58177096:C:T,10:58177105:GT:G,10:58177237:A:G,10:58177242:T:C,10:58177422:A:G,10:58177547:T:A,10:58177750:A:T,10:58177829:A:C,10:58177951:G:GC,10:58178330:G:C,10:58178575:A:G,10:58178963:G:A,10:58179264:A:G,10:58179835:G:T,10:58180079:T:A,10:58181098:C:T,10:58181717:TC:T,10:58182007:T:A,10:58182026:A:C,10:58182030:C:T,10:58182244:G:A,10:58182333:A:G,10:58182356:G:C,10:58182399:A:C,10:58182563:C:T,10:58183473:G:A,10:58183948:T:G,10:58184221:C:T,10:58184241:A:G,10:58184358:C:T,10:58184893:G:T,10:58185155:C:T,10:58185163:C:T,10:58185228:T:G,10:58185297:G:A,10:58185392:T:C,10:58185692:T:A,10:58186911:T:C,10:58187020:T:G,10:58187470:A:G,10:58187542:C:G,10:58187782:A:T,10:58187790:C:T,10:58188140:C:T,10:58188283:G:A,10:58188574:C:T,10:58188712:C:T,10:58189975:C:T,10:58190249:G:A,10:58190473:G:A,10:58190999:A:G,10:58192869:A:T,10:58193664:C:T,10:58194068:G:A,10:58194320:C:T,10:58195133:T:C,10:58195540:G:A,10:58196795:C:T,10:58196881:G:A,10:58196973:G:A,10:58197239:G:A,10:58197344:C:T,10:58197506:T:G,10:58197581:C:A,10:58197959:GT:G,10:58199195:C:A,10:58199769:T:G,10:58200322:T:G,10:58200761:C:T,10:58200869:C:T,10:58201101:T:C,10:58201829:A:G,10:58202042:A:G,10:58202511:A:T,10:58203130:G:A,10:58203285:G:T,10:58203385:C:T,10:58203716:A:G,10:58204064:TA:T,10:58204273:C:T,10:58204281:C:T,10:58204381:C:T,10:58204565:G:A,10:58204946:A:T,10:58204983:T:A,10:58205286:GAA:G,10:58205753:G:A,10:58205941:G:A,10:58205949:G:C,10:58206101:C:A,10:58206129:G:A,10:58206218:A:AC,10:58206772:C:T,10:58207328:A:G,10:58207442:C:T,10:58207717:G:A,10:58208293:G:A,10:58208329:A:T,10:58208475:CTTGAATAT:C,10:58208910:T:C,10:58209239:C:T,10:58209303:C:T,10:58209350:G:C,10:58209790:G:A,10:58210030:T:C,10:58210049:G:A,10:58210468:A:C,10:58210630:G:A,10:58210669:G:T,10:58210709:T:C,10:58210797:A:G,10:58210896:A:G,10:58211223:G:A,10:58212057:C:T,10:58212123:C:T,10:58212538:C:A,10:58212655:T:A,10:58212692:G:T,10:58213220:G:GT,10:58213271:T:C,10:58213635:A:G,10:58214083:C:T,10:58214532:T:C,10:58214751:T:C,10:58214960:C:T,10:58214969:G:C,10:58214983:C:T,10:58215027:A:C,10:58215078:GTACTTCAAAAT:G,10:58215925:C:T,10:58215982:A:T,10:58216516:G:A,10:58217205:T:G,10:58217400:C:T,10:58217808:T:C,10:58218326:T:C,10:58218476:T:A,10:58219484:G:C,10:58220252:CAG:C,10:58220274:T:C,10:58220433:G:C,10:58220645:C:CA,10:58220652:G:T,10:58220857:A:G,10:58220891:G:A,10:58221999:T:C,10:58222378:T:C,10:58223062:G:A,10:58223129:TC:T,10:58223144:T:C,10:58223510:C:T,10:58223804:A:G,10:58223812:G:A,10:58224255:G:A,10:58225341:T:C,10:58225513:C:T,10:58225626:C:G,10:58226622:C:T,10:58226731:C:T,10:58227310:G:GT,10:58227678:T:A,10:58227897:T:C,10:58227901:G:T,10:58228250:A:G,10:58228315:T:C,10:58228339:ATGTG:A,10:58229249:C:T,10:58229917:C:T,10:58230011:A:G,10:58230427:G:A,10:58230564:C:T,10:58230907:C:T,10:58231874:C:T,10:58231876:G:C,10:58232713:C:G,10:58232755:G:A,10:58232951:A:G,10:58233036:C:T,10:58233126:C:A,10:58233165:T:A,10:58234454:A:T,10:58234503:G:T,10:58234691:T:C,10:58234961:A:C,10:58234986:C:T,10:58235083:T:C,10:58235152:A:C,10:58235574:C:G,10:58235677:G:A,10:58235741:C:T,10:58236021:C:T,10:58236415:A:G,10:58236642:A:T,10:58236733:C:A,10:58236932:G:T,10:58237208:A:C,10:58237540:C:T,10:58237883:A:T,10:58238165:G:A,10:58238442:G:A,10:58238449:T:C,10:58238647:T:A,10:58239459:C:T,10:58239562:A:G,10:58239638:T:C,10:58239814:G:T,10:58240043:A:G,10:58240170:C:T,10:58241020:A:G,10:58241074:GGGAGGGT:G,10:58241190:C:T,10:58241369:C:T,10:58241914:C:T,10:58242403:C:T,10:58242584:C:T,10:58242712:C:T,10:58242845:T:G,10:58242857:A:G,10:58242911:T:C,10:58243239:A:G,10:58243389:T:G,10:58243439:A:G,10:58243611:T:C,10:58243612:A:T,10:58243825:G:A,10:58243966:G:A,10:58244568:G:C,10:58244680:C:T,10:58246844:C:A,10:58247369:G:A,10:58247618:AC:A,10:58247684:T:C,10:58248453:T:C,10:58248457:C:T,10:58248458:A:G,10:58248600:G:A,10:58248633:A:C,10:58248647:CTTCT:C,10:58248703:C:T,10:58248850:T:C,10:58248946:G:A,10:58249516:TGA:T,10:58249528:A:G,10:58249628:G:A,10:58249661:G:T,10:58250123:C:T,10:58250213:C:T,10:58250736:G:T,10:58251483:ATG:A,10:58251487:C:T,10:58251589:C:G,10:58251970:T:C,10:58252057:T:C,10:58252470:T:C,10:58252510:T:C,10:58252699:A:G,10:58252913:C:T,10:58252923:GTTT:G,10:58253306:G:A,10:58253377:T:A,10:58253825:C:T,10:58254088:T:C,10:58254212:C:A,10:58254527:C:T,10:58254564:T:C,10:58254834:A:G,10:58254885:G:A,10:58255168:T:C,10:58255552:G:T,10:58256101:C:T,10:58256314:A:G,10:58256428:A:G,10:58256515:C:G,10:58256826:C:T,10:58256942:A:C,10:58257014:C:T,10:58257365:T:C,10:58257691:G:A,10:58257885:T:C,10:58258133:A:AC,10:58258275:A:G,10:58259033:C:A,10:58259286:A:G,10:58260203:C:T,10:58261221:G:C,10:58261475:A:G,10:58261486:A:T,10:58261501:CTG:C,10:58261667:T:A,10:58261945:G:A,10:58262043:C:T,10:58262092:G:A,10:58262612:T:C,10:58262915:G:A,10:58263959:A:C,10:58264199:G:A,10:58264292:G:A,10:58264710:T:C,10:58264952:C:G,10:58265072:T:G,10:58265688:C:T,10:58265894:T:C,10:58266204:TGA:T,10:58266665:G:T,10:58267362:C:T,10:58267855:G:A,10:58268488:G:A,10:58268574:G:A,10:58268747:G:A,10:58269134:C:T,10:58269403:C:T,10:58270952:CT:C,10:58271029:A:G,10:58271551:T:A,10:58271700:T:G,10:58271815:A:G,10:58272171:T:C,10:58272182:G:T,10:58272644:T:C,10:58272876:A:G,10:58272975:G:T,10:58273700:T:C,10:58274323:A:G,10:58275221:C:T,10:58275320:A:G,10:58275392:C:T,10:58275612:T:C,10:58276486:T:G,10:58277055:A:G,10:58277756:AAAG:A,10:58278225:T:C,10:58278488:C:T,10:58278646:C:T,10:58279090:A:G,10:58279180:C:A,10:58279533:C:A,10:58280117:G:A,10:58280491:A:G,10:58280591:A:G,10:58281774:A:T,10:58281814:C:T,10:58282080:G:A,10:58282426:G:A,10:58282816:A:G,10:58282865:T:C,10:58283096:TA:T,10:58283212:A:G,10:58283535:C:T,10:58283722:C:T,10:58284681:T:A,10:58284707:AT:A,10:58285268:A:G,10:58285331:G:A,10:58286466:A:G,10:58286894:G:A,10:58287317:G:A,10:58287417:G:C,10:58287507:G:A,10:58288034:A:G,10:58289260:G:A,10:58289764:G:A,10:58290030:G:T,10:58290058:G:T,10:58291678:A:G,10:58292213:A:G,10:58292441:C:T,10:58293239:C:T,10:58293304:G:GA,10:58294388:A:T,10:58294727:G:A,10:58294804:A:ACT,10:58295786:A:G,10:58296111:C:A,10:58296354:C:A,10:58297376:C:G,10:58297764:G:A,10:58298091:G:A,10:58298340:G:A,10:58298506:C:G,10:58298897:G:A,10:58299054:G:A,10:58299239:A:G,10:58299360:C:T,10:58299881:T:C,10:58300203:G:T,10:58300637:C:T,10:58300868:C:G,10:58301486:A:G,10:58301694:T:A,10:58302179:A:C,10:58302651:T:C,10:58303196:G:A,10:58303601:C:T,10:58303682:G:A,10:58304547:T:C,10:58304854:C:T,10:58305022:A:G,10:58305060:A:C,10:58305591:G:A,10:58305617:C:A,10:58305998:G:A,10:58306095:G:A,10:58306117:G:A,10:58306516:A:AT,10:58306691:G:T,10:58306693:A:C,10:58306835:A:G,10:58307177:G:C,10:58307630:A:G,10:58308437:A:C,10:58308696:C:T,10:58308728:A:G,10:58308820:T:C,10:58309111:A:T,10:58309630:G:A,10:58309748:C:T,10:58310104:TA:T,10:58310800:G:A,10:58311269:A:G,10:58312088:G:A,10:58312118:G:A,10:58312139:G:A,10:58312196:G:A,10:58312508:T:G,10:58312562:C:T,10:58315057:A:C,10:58316583:GC:G,10:58316762:C:T,10:58319756:C:T,10:58319877:C:A,10:58322098:A:G,10:58322908:G:A,10:58323399:T:C,10:58324552:A:C,10:58325279:T:C,10:58325925:G:T,10:58335345:G:T,10:58335506:G:A,10:58398686:T:C,10:58399454:AT:A,10:58399602:T:G,10:58402928:A:AG
10	58262932	10:58262932:G:GA	9.325e-09	0	.
10	58291676	10:58291676:A:C	0.008519	10	10:58087008:A:T,10:58143541:G:T,10:58166111:C:A,10:58240512:G:A,10:58248807:C:T,10:58338485:C:A,10:58346135:C:G,10:58355658:A:G,10:58450282:T:G,10:58476494:A:G
10	58344189	10:58344189:C:T	0.004243	37	10:58094283:C:T,10:58094373:G:A,10:58094476:CT:C,10:58095217:G:C,10:58095250:T:C,10:58095431:G:A,10:58095502:CCTT:C,10:58101154:A:G,10:58101356:T:G,10:58103922:G:A,10:58106966:C:T,10:58107204:C:A,10:58107999:T:C,10:58108406:G:A,10:58116842:A:G,10:58120764:A:G,10:58123583:T:C,10:58124585:A:G,10:58125180:G:A,10:58125966:A:G,10:58128237:T:C,10:58129409:T:C,10:58130003:T:C,10:58130922:G:A,10:58131330:G:T,10:58133179:G:A,10:58220596:A:G,10:58238834:C:G,10:58293689:A:C,10:58298819:G:C,10:58312600:G:T,10:58326235:C:T,10:58345054:A:G,10:58354042:TG:T,10:58371377:T:C,10:58397851:C:T,10:58436722:A:C
10	58383289	10:58383289:T:C	0.001398	4	10:58163925:C:G,10:58422693:G:T,10:58444291:C:G,10:58457938:C:A
10	58384242	10:58384242:T:C	0.009559	1	10:58173565:C:T
10	58480197	10:58480197:T:C	0.001382	482	10:58412017:G:T,10:58412618:C:T,10:58416308:A:G,10:58417371:T:C,10:58417571:A:G,10:58418406:T:C,10:58418408:T:G,10:58418917:A:G,10:58419946:A:G,10:58420148:G:C,10:58420899:T:C,10:58421699:A:T,10:58422541:G:A,10:58423809:A:C,10:58427246:T:G,10:58427280:A:C,10:58427626:T:C,10:58428358:G:A,10:58429723:A:G,10:58429910:T:A,10:58434565:G:A,10:58434696:A:G,10:58435119:G:A,10:58435956:G:T,10:58438004:C:T,10:58438049:C:A,10:58439392:A:G,10:58439815:A:C,10:58439824:T:C,10:58439827:T:A,10:58439975:G:A,10:58440207:G:A,10:58440318:C:A,10:58440371:A:G,10:58440652:C:T,10:58440660:TTG:T,10:58441309:T:G,10:58441345:G:A,10:58441377:CTT:C,10:58441696:C:T,10:58441886:G:A,10:58442049:G:A,10:58442102:C:G,10:58442168:A:G,10:58442369:C:G,10:58442377:G:T,10:58442379:A:AT,10:58442558:C:T,10:58442620:G:C,10:58442624:T:C,10:58442823:C:T,10:58443155:A:G,10:58443218:T:C,10:58443267:A:T,10:58443270:T:C,10:58443288:T:G,10:58443795:A:G,10:58443809:C:T,10:58443815:C:T,10:58443833:G:A,10:58443929:T:C,10:58443974:G:A,10:58443992:G:A,10:58444026:A:C,10:58444159:C:T,10:58444360:A:T,10:58444537:CA:C,10:58444577:G:A,10:58444842:G:A,10:58444884:AG:A,10:58445344:A:G,10:58445378:T:A,10:58445403:T:C,10:58445478:G:A,10:58445688:A:G,10:58445814:A:C,10:58445866:C:A,10:58446020:G:A,10:58446057:G:A,10:58446138:G:A,10:58446309:G:A,10:58446409:A:G,10:58447345:T:C,10:58449760:T:C,10:58450077:G:C,10:58451030:T:G,10:58451469:A:G,10:58454793:C:T,10:58455779:G:C,10:58458957:G:A,10:58459892:G:A,10:58460421:A:C,10:58461981:G:A,10:58464025:G:C,10:58464238:T:C,10:58464473:G:A,10:58465669:G:C,10:58466175:A:G,10:58469408:T:C,10:58469500:T:A,10:58469586:T:C,10:58470368:A:G,10:58471228:G:A,10:58471814:T:G,10:58477190:C:T,10:58477293:C:T,10:58482423:A:G,10:58482705:G:A,10:58482881:A:C,10:58484406:A:G,10:58484776:G:A,10:58484957:T:C,10:58485924:A:G,10:58493604:C:T,10:58494292:G:T,10:58494812:T:G,10:58494825:A:G,10:58495432:T:C,10:58495802:G:C,10:58496209:T:C,10:58496317:C:G,10:58496567:C:G,10:58496856:C:T,10:58496858:A:G,10:58497156:C:G,10:58497558:G:C,10:58497817:A:G,10:58498461:T:C,10:58498555:C:T,10:58498616:G:A,10:58498925:A:G,10:58499235:G:A,10:58499265:T:C,10:58499492:T:A,10:58499862:T:C,10:58500645:A:G,10:58500785:G:T,10:58500802:C:T,10:58500836:C:CA,10:58500969:C:T,10:58501310:T:C,10:58501546:C:T,10:58501937:C:A,10:58502018:A:G,10:58502115:A:G,10:58502122:C:T,10:58502282:A:T,10:58502286:C:T,10:58502974:T:A,10:58503009:G:C,10:58503165:C:T,10:58503223:A:G,10:58504242:T:C,10:58504287:G:A,10:58504611:G:T,10:58504981:A:T,10:58505644:A:G,10:58505862:T:C,10:58505896:G:A,10:58506038:TA:T,10:58506197:C:A,10:58506392:T:C,10:58506795:A:C,10:58506880:T:C,10:58507079:A:G,10:58507377:G:A,10:58507550:G:A,10:58507880:A:C,10:58508157:T:A,10:58508510:G:A,10:58508638:C:T,10:58508839:C:T,10:58509023:T:C,10:58509120:A:C,10:58509217:T:C,10:58509340:C:A,10:58509566:T:A,10:58509931:A:G,10:58509978:G:A,10:58509995:G:T,10:58510475:G:T,10:58510500:T:G,10:58511612:T:A,10:58511771:A:G,10:58512064:G:A,10:58512180:T:C,10:58512227:G:A,10:58512488:C:T,10:58512609:T:C,10:58513361:T:C,10:58513395:C:A,10:58513429:ACGGC:A,10:58513670:G:A,10:58514138:G:A,10:58514217:C:T,10:58514289:C:A,10:58514422:C:T,10:58514453:T:C,10:58514846:T:C,10:58515168:C:T,10:58515181:C:T,10:58515210:T:G,10:58515390:A:G,10:58516308:A:G,10:58516323:T:G,10:58516422:A:G,10:58516495:G:GT,10:58516531:C:T,10:58516609:T:C,10:58517069:C:T,10:58517146:C:T,10:58517155:C:T,10:58517295:G:A,10:58517329:C:T,10:58517489:G:A,10:58517729:C:T,10:58517789:A:C,10:58517990:ATAT:A,10:58518380:C:T,10:58518495:G:A,10:58518727:C:T,10:58518813:C:T,10:58519207:T:C,10:58519564:G:A,10:58519874:T:C,10:58519941:T:C,10:58519982:G:A,10:58520070:G:A,10:58520112:C:T,10:58520149:G:A,10:58520393:C:A,10:58520563:C:T,10:58520668:A:G,10:58520876:CAT:C,10:58521151:T:G,10:58521330:C:T,10:58521507:C:T,10:58521594:C:T,10:58521640:A:G,10:58521660:CT:C,10:58521856:G:A,10:58522318:T:C,10:58522578:G:C,10:58522587:C:A,10:58522721:A:C,10:58522783:C:T,10:58522810:G:C,10:58522844:G:A,10:58522879:T:C,10:58522898:G:A,10:58523248:A:C,10:58523330:C:T,10:58523402:C:T,10:58523427:G:A,10:58523549:T:G,10:58523764:G:A,10:58523765:A:T,10:58523810:G:A,10:58524045:A:C,10:58524146:A:G,10:58524191:A:C,10:58524773:C:T,10:58524912:A:G,10:58525734:A:G,10:58525749:A:G,10:58525991:C:CT,10:58526060:G:A,10:58526107:A:G,10:58526164:A:G,10:58526268:C:T,10:58526311:C:G,10:58526399:C:T,10:58526579:TCC:T,10:58526969:T:C,10:58527056:T:C,10:58527204:T:C,10:58527206:T:G,10:58527208:T:C,10:58527372:G:A,10:58527540:C:G,10:58527875:G:C,10:58528321:A:T,10:58528351:T:C,10:58528390:T:G,10:58528571:A:G,10:58528771:T:C,10:58528780:T:A,10:58528783:G:A,10:58529173:C:T,10:58529271:A:G,10:58529579:A:G,10:58529614:C:G,10:58529629:A:T,10:58529638:C:A,10:58529680:T:A,10:58529791:C:T,10:58529847:A:G,10:58529935:T:C,10:58530860:G:A,10:58531206:T:C,10:58531210:A:G,10:58531788:A:G,10:58531882:A:T,10:58531934:G:A,10:58532148:A:C,10:58532151:A:T,10:58532282:T:C,10:58532357:T:A,10:58532623:A:G,10:58532642:A:G,10:58532674:A:C,10:58532684:G:A,10:58532904:A:G,10:58533095:AT:A,10:58533534:C:T,10:58533559:A:T,10:58533560:A:C,10:58534146:A:G,10:58534301:A:T,10:58534410:C:T,10:58534619:T:C,10:58534865:T:A,10:58534925:A:T,10:58535396:A:AAACCTT,10:58535556:A:G,10:58535582:T:G,10:58536209:A:T,10:58537342:T:C,10:58537415:C:T,10:58537814:A:G,10:58537902:T:C,10:58538301:GAACCAAGAA:G,10:58538352:G:A,10:58538448:C:T,10:58538524:A:C,10:58538717:C:A,10:58539181:G:A,10:58539391:T:G,10:58541006:C:G,10:58541534:A:T,10:58541622:T:C,10:58542755:G:A,10:58542956:T:C,10:58543935:G:A,10:58544566:C:T,10:58545086:TTG:T,10:58545104:A:C,10:58545400:G:A,10:58545480:T:C,10:58546156:G:C,10:58546329:G:C,10:58546626:T:G,10:58546788:C:A,10:58547010:G:A,10:58547690:ATATT:A,10:58548647:C:T,10:58548798:T:C,10:58549368:G:A,10:58549455:G:A,10:58549566:G:A,10:58549842:T:C,10:58549847:G:A,10:58550720:C:G,10:58551354:A:T,10:58551767:A:T,10:58552839:T:C,10:58552951:T:G,10:58553414:G:A,10:58554423:A:C,10:58554515:G:A,10:58554969:T:C,10:58555055:A:T,10:58555883:T:C,10:58556451:A:G,10:58557166:G:T,10:58557327:G:A,10:58558354:G:A,10:58558516:G:A,10:58559106:AC:A,10:58559137:G:A,10:58560285:T:A,10:58560686:T:C,10:58560904:T:C,10:58560927:G:A,10:58562237:A:G,10:58563261:G:C,10:58563903:C:CA,10:58564173:T:A,10:58564335:G:A,10:58564522:G:A,10:58566226:A:G,10:58566349:T:C,10:58566823:C:T,10:58567150:G:A,10:58567287:T:C,10:58567538:A:C,10:58567767:A:G,10:58567974:C:G,10:58568070:G:A,10:58568328:C:T,10:58568449:C:T,10:58568903:T:C,10:58568996:G:C,10:58569022:T:C,10:58569131:A:G,10:58569309:C:G,10:58569365:A:G,10:58569406:G:A,10:58569423:A:G,10:58569426:T:C,10:58569470:A:C,10:58569765:T:C,10:58569857:T:C,10:58570281:G:A,10:58570662:T:C,10:58570679:G:A,10:58570771:G:C,10:58571157:T:C,10:58571375:C:T,10:58571744:G:A,10:58571782:A:T,10:58571787:G:C,10:58571828:G:A,10:58571867:T:G,10:58571998:G:T,10:58572118:C:A,10:58572168:A:T,10:58572329:A:G,10:58572531:T:C,10:58572941:T:A,10:58572963:G:C,10:58573052:A:C,10:58573243:G:A,10:58573279:T:C,10:58573500:T:G,10:58574087:T:C,10:58575330:C:T,10:58578993:T:C,10:58579338:A:C,10:58581638:G:A,10:58581755:C:T,10:58582174:G:T,10:58583270:A:G,10:58583325:C:G,10:58583767:C:A,10:58583878:T:C,10:58587650:C:T,10:58589126:G:A,10:58591001:C:A,10:58591464:C:A,10:58591760:C:T,10:58591903:C:T,10:58592682:G:T,10:58592738:C:G,10:58592957:G:A,10:58593128:G:A,10:58593276:A:G,10:58593324:A:C,10:58593479:T:C,10:58594889:G:T,10:58598269:G:T,10:58599220:G:A,10:58599331:C:T,10:58599465:A:G,10:58600663:C:A,10:58601510:G:A,10:58601802:T:C,10:58602805:A:G,10:58604396:G:A,10:58604603:G:A,10:58604912:A:T,10:58605995:A:G,10:58606539:C:G,10:58607049:T:G,10:58607114:T:A,10:58608806:T:C,10:58609717:C:T,10:58611388:C:T,10:58612835:T:C,10:58612960:T:TG,10:58615138:C:A,10:58616097:C:T
10	58535085	10:58535085:T:C	0.007841	3	10:58485120:C:T,10:58669726:G:A,10:58743081:T:A
10	58589637	10:58589637:A:G	0.006701	4	10:58398552:A:C,10:58448360:CG:C,10:58452728:T:G,10:58512855:G:C
10	58611093	10:58611093:G:C	0.006532	10	10:58372317:T:G,10:58405234:T:G,10:58409538:T:C,10:58471797:CCT:C,10:58479104:C:T,10:58483242:A:G,10:58507891:T:C,10:58528476:T:C,10:58729587:A:G,10:58729777:G:T
10	58630513	10:58630513:A:G	0.0003549	44	10:58504853:C:A,10:58561727:T:C,10:58573623:G:A,10:58573711:G:C,10:58573833:AG:A,10:58574242:G:T,10:58574815:T:C,10:58575179:T:C,10:58575419:C:T,10:58575629:G:C,10:58593136:C:T,10:58611846:G:A,10:58617230:A:G,10:58617254:A:C,10:58617587:G:A,10:58617588:C:A,10:58618138:G:C,10:58619020:G:GT,10:58619539:A:C,10:58621515:CAA:C,10:58622645:C:T,10:58622734:G:C,10:58622845:A:G,10:58623465:A:T,10:58623766:A:C,10:58624129:C:T,10:58624699:T:G,10:58624787:T:A,10:58625110:C:T,10:58626212:G:A,10:58626343:T:C,10:58626835:C:T,10:58628212:T:C,10:58629241:A:G,10:58631433:A:G,10:58631822:C:T,10:58631994:CCTAAG:C,10:58632518:T:C,10:58632677:A:C,10:58632818:C:T,10:58633173:T:G,10:58636305:A:G,10:58636602:T:C,10:58648725:A:G
10	58644640	10:58644640:T:C	0.006441	3	10:58448167:C:A,10:58454931:A:C,10:58559617:G:A
10	58669204	10:58669204:A:G	0.003415	8	10:58536058:C:T,10:58566245:C:T,10:58588293:G:T,10:58590180:G:C,10:58646653:A:C,10:58695729:C:T,10:58722627:G:C,10:58737958:G:A
10	58690230	10:58690230:C:T	0.001152	3	10:58607035:G:C,10:58643246:G:A,10:58698800:C:T
10	58691722	10:58691722:C:A	0.006102	0	.
10	58701418	10:58701418:C:T	0.006922	1	10:58669525:A:T
10	58707498	10:58707498:A:T	0.002847	47	10:58657316:A:G,10:58664318:C:T,10:58677927:G:A,10:58682988:T:C,10:58683211:C:G,10:58684090:G:A,10:58687059:A:G,10:58687818:C:T,10:58688022:C:T,10:58695462:G:A,10:58700314:T:C,10:58701284:T:C,10:58705075:G:C,10:58706786:A:G,10:58707758:C:T,10:58711519:C:T,10:58711620:G:A,10:58713857:T:C,10:58714626:C:T,10:58714644:A:G,10:58715072:A:G,10:58715336:C:T,10:58716527:C:A,10:58718550:G:A,10:58718915:A:G,10:58721735:A:G,10:58722227:G:A,10:58723388:G:A,10:58723415:G:T,10:58724053:C:CTAA,10:58730803:C:A,10:58733789:G:A,10:58734089:C:T,10:58734395:G:A,10:58734644:G:A,10:58735589:G:A,10:58739121:G:A,10:58739301:T:A,10:58739325:G:A,10:58739675:G:A,10:58744279:G:A,10:58747311:C:T,10:58748015:A:G,10:58750622:G:A,10:58750915:G:A,10:58751476:A:G,10:58753081:A:T
10	59515513	10:59515513:G:A	0.001915	2	10:59559151:G:A,10:59574022:A:G
10	59525726	10:59525726:C:T	0.002777	2	10:59490498:G:A,10:59539547:C:T
10	59530035	10:59530035:G:T	0.007141	10	10:59507373:C:T,10:59508477:C:T,10:59524516:A:G,10:59531904:G:C,10:59533562:A:T,10:59536118:A:G,10:59541138:G:C,10:59543735:C:G,10:59551671:C:T,10:59554209:A:G
10	59536130	10:59536130:A:G	0.008227	1	10:59599482:C:T
10	59539921	10:59539921:T:C	0.0001557	3	10:59545889:A:G,10:59606489:G:A,10:59613433:C:T
10	59548346	10:59548346:A:G	0.007495	78	10:59479716:T:C,10:59480645:T:C,10:59481190:T:TA,10:59481323:C:T,10:59483203:T:C,10:59483775:C:G,10:59483951:C:A,10:59485193:G:A,10:59485440:A:G,10:59487015:T:C,10:59489454:A:G,10:59490900:T:C,10:59491101:C:T,10:59491935:G:A,10:59492386:C:G,10:59495055:C:T,10:59495269:A:C,10:59500412:T:C,10:59503354:C:T,10:59503433:A:C,10:59503590:C:CA,10:59504666:CAT:C,10:59504856:G:A,10:59510907:G:A,10:59512666:A:G,10:59515062:C:T,10:59515202:T:C,10:59515882:C:G,10:59516891:C:T,10:59516902:T:C,10:59516919:C:A,10:59517764:C:A,10:59517798:C:A,10:59520257:G:A,10:59520274:T:C,10:59520709:A:T,10:59521015:T:C,10:59521089:C:T,10:59521230:A:G,10:59521942:C:A,10:59522778:A:G,10:59523064:G:A,10:59523365:G:A,10:59523978:C:T,10:59524586:T:C,10:59524620:C:T,10:59524653:A:G,10:59525390:G:T,10:59525561:G:C,10:59526234:A:C,10:59526315:A:G,10:59526561:G:A,10:59528487:T:C,10:59528932:T:C,10:59529468:C:T,10:59529778:A:G,10:59530541:T:C,10:59531308:A:G,10:59532858:G:T,10:59533620:A:G,10:59533679:A:G,10:59533901:A:C,10:59534765:G:A,10:59535215:C:A,10:59535387:ATAGTC:A,10:59536859:C:G,10:59537789:C:T,10:59538226:T:C,10:59543788:GT:G,10:59543884:T:G,10:59543917:T:C,10:59548064:C:A,10:59549945:A:C,10:59550014:G:A,10:59551056:AACTACT:A,10:59551114:C:T,10:59555889:G:C,10:59557035:T:G
10	59556508	10:59556508:AC:A	0.004874	4	10:59494979:G:A,10:59499625:A:G,10:59519159:C:T,10:59524880:C:T
10	59572176	10:59572176:G:A	0.007126	0	.
10	59589517	10:59589517:G:A	0.002483	34	10:59561581:A:G,10:59564864:C:T,10:59565423:C:T,10:59567929:C:T,10:59568758:T:C,10:59570677:G:C,10:59571914:C:T,10:59573504:A:G,10:59574102:C:T,10:59576754:G:C,10:59581359:A:G,10:59582800:T:C,10:59590450:C:T,10:59591780:A:G,10:59591909:C:T,10:59592912:C:T,10:59593111:C:A,10:59593428:G:A,10:59594216:G:A,10:59595078:C:G,10:59595244:G:C,10:59595381:G:A,10:59597536:C:T,10:59600950:T:C,10:59609806:C:T,10:59611473:A:G,10:59611790:C:A,10:59613335:T:A,10:59613994:G:A,10:59615770:A:G,10:59615810:G:A,10:59616051:A:G,10:59618536:AAG:A,10:59830192:T:C
10	59688414	10:59688414:G:A	0.0003374	66	10:59628610:G:A,10:59629074:A:G,10:59630954:TC:T,10:59632034:G:A,10:59632212:G:A,10:59637200:A:G,10:59641580:A:T,10:59642505:C:A,10:59644757:A:T,10:59646607:G:A,10:59649655:A:G,10:59649827:C:G,10:59650357:A:G,10:59651934:C:T,10:59656929:G:A,10:59657699:G:A,10:59657819:T:A,10:59658356:AG:A,10:59660231:T:C,10:59660262:A:G,10:59662043:C:A,10:59663460:G:A,10:59663623:C:T,10:59664722:A:G,10:59664987:CAT:C,10:59665557:A:G,10:59666324:G:A,10:59670586:C:T,10:59671997:A:C,10:59673224:T:G,10:59676360:C:T,10:59677288:A:T,10:59678314:T:G,10:59679007:A:G,10:59679027:C:T,10:59680414:C:G,10:59680824:T:G,10:59682844:G:A,10:59683036:G:A,10:59683344:G:A,10:59683623:G:T,10:59684342:A:G,10:59684937:G:A,10:59684990:A:G,10:59685415:T:C,10:59686447:C:T,10:59686792:A:T,10:59686875:C:T,10:59687759:G:A,10:59690978:A:G,10:59692358:G:T,10:59693272:G:A,10:59696662:T:C,10:59697292:G:A,10:59700496:A:G,10:59700796:C:A,10:59702465:A:G,10:59703833:C:T,10:59704651:T:C,10:59704669:T:C,10:59705194:A:T,10:59706105:C:T,10:59706727:C:A,10:59707825:G:C,10:59710007:C:A,10:59710180:A:C
10	59734279	10:59734279:C:T	6.785e-07	75	10:59658933:T:G,10:59663597:A:G,10:59668888:A:G,10:59673534:T:G,10:59674761:G:A,10:59684606:A:G,10:59703726:G:T,10:59703757:C:T,10:59711516:C:A,10:59715291:A:C,10:59715837:G:A,10:59716069:C:A,10:59716073:G:A,10:59717939:C:T,10:59718632:A:G,10:59719061:G:A,10:59719627:A:G,10:59720147:G:A,10:59721351:T:C,10:59721767:T:C,10:59722979:C:T,10:59724247:G:T,10:59726528:T:C,10:59727799:G:A,10:59729952:A:G,10:59730960:G:A,10:59731888:C:T,10:59732240:G:A,10:59732636:G:A,10:59735039:A:G,10:59739110:G:A,10:59739815:C:T,10:59742415:C:T,10:59742942:C:A,10:59744232:G:A,10:59744439:C:A,10:59744818:C:T,10:59747256:C:T,10:59747327:T:C,10:59747905:C:T,10:59748038:TAGAAACTTG:T,10:59749026:A:G,10:59749364:G:C,10:59749847:G:A,10:59750801:G:A,10:59751824:G:T,10:59752299:A:C,10:59756829:G:A,10:59758041:G:C,10:59759012:A:G,10:59759141:G:GA,10:59759231:C:T,10:59759337:G:A,10:59760245:G:T,10:59760427:G:C,10:59760809:T:C,10:59760954:C:T,10:59761099:G:A,10:59761520:C:A,10:59761743:T:C,10:59761848:C:A,10:59762561:G:A,10:59762642:G:A,10:59763117:C:T,10:59763350:G:C,10:59763589:C:T,10:59764303:C:T,10:59765150:C:G,10:59765266:A:T,10:59766224:T:G,10:59766523:C:T,10:59782951:G:A,10:59791670:T:C,10:59792934:G:T,10:59798007:C:G
10	59775348	10:59775348:T:G	0.002205	37	10:59740987:G:A,10:59744004:G:T,10:59744330:T:C,10:59745044:C:T,10:59746302:G:A,10:59751945:A:C,10:59759211:C:T,10:59760180:T:G,10:59768439:A:G,10:59769957:TTTC:T,10:59770463:A:G,10:59770854:C:A,10:59770864:G:A,10:59771285:T:C,10:59773158:A:T,10:59773483:G:A,10:59773847:A:G,10:59775291:G:A,10:59776295:G:T,10:59776397:A:G,10:59776852:A:G,10:59777186:C:G,10:59780023:G:A,10:59780408:A:T,10:59786122:A:T,10:59787575:T:C,10:59788419:G:A,10:59793478:C:T,10:59793648:G:T,10:59794783:C:T,10:59815361:C:T,10:59818642:T:C,10:59820855:A:T,10:59826073:G:A,10:59826976:T:C,10:59828881:G:A,10:59853615:GA:G
10	59778178	10:59778178:T:A	0.0007869	5	10:59622978:C:T,10:59796668:C:T,10:59911004:C:A,10:59925240:A:T,10:59963016:T:G
10	59796378	10:59796378:T:C	0.009352	7	10:59779130:C:A,10:59794705:C:A,10:59833617:G:A,10:59867647:G:A,10:59889157:C:G,10:59913062:A:T,10:59954662:C:T
10	59797209	10:59797209:T:C	0.001026	4	10:59718528:T:C,10:59759100:G:A,10:59766318:T:G,10:59869872:C:T
10	59801117	10:59801117:A:T	0.002041	5	10:59684045:A:G,10:59716350:T:C,10:59728457:C:T,10:59973825:A:T,10:60031335:A:G
10	59817013	10:59817013:C:T	0.001292	5	10:59638778:G:A,10:59718222:GA:G,10:59724228:G:A,10:59751389:C:T,10:59924285:C:T
10	59852401	10:59852401:C:T	0.0002177	53	10:59766132:C:T,10:59766475:T:C,10:59766477:T:C,10:59769928:C:T,10:59772198:T:G,10:59772724:G:A,10:59773247:A:G,10:59773809:C:A,10:59774388:C:T,10:59775280:T:A,10:59776791:C:A,10:59777450:C:T,10:59777757:G:A,10:59778000:G:A,10:59780296:T:C,10:59781025:C:T,10:59781977:G:A,10:59782008:G:A,10:59782026:A:C,10:59782195:G:A,10:59785354:A:T,10:59785668:T:G,10:59787101:T:G,10:59787328:C:T,10:59787863:C:T,10:59789457:C:A,10:59789899:AT:A,10:59790060:A:G,10:59794248:A:C,10:59795452:AT:A,10:59795551:C:T,10:59796949:C:T,10:59797864:T:G,10:59799428:A:G,10:59799444:C:T,10:59801060:G:A,10:59801259:A:T,10:59805407:TG:T,10:59811456:G:A,10:59813308:G:A,10:59813628:C:A,10:59852274:T:C,10:59852441:T:C,10:59867964:T:C,10:59870492:G:A,10:59870881:G:C,10:59871037:T:C,10:59872005:C:T,10:59876338:C:T,10:59879592:A:AT,10:59891779:AT:A,10:59899130:G:A,10:59939126:G:A
10	59861064	10:59861064:C:T	0.0006165	17	10:59635622:G:A,10:59652801:A:C,10:59655491:C:A,10:59687820:G:A,10:59704080:C:T,10:59712349:G:T,10:59744088:G:A,10:59798314:C:T,10:59805984:C:T,10:59872115:T:A,10:59904437:T:G,10:59912602:T:C,10:59932670:T:A,10:59935313:T:A,10:59951387:G:T,10:59964345:C:T,10:59994501:A:G
10	59879662	10:59879662:C:T	0.003156	1	10:59631093:C:T
10	59895962	10:59895962:G:T	0.0003201	8	10:59779569:G:A,10:59823238:G:A,10:59841507:CTTAAGAT:C,10:59890384:A:T,10:59896886:C:T,10:59925184:C:A,10:59938290:C:A,10:59959924:G:C
10	59905490	10:59905490:A:AC	0.002561	12	10:59706020:T:C,10:59708422:A:G,10:59734502:G:A,10:59779057:T:G,10:59820049:A:C,10:59820050:TA:T,10:59831159:C:T,10:59948798:T:C,10:59963853:A:G,10:59965110:T:C,10:59977048:A:G,10:59991424:T:C
10	59924032	10:59924032:C:T	2.176e-05	84	10:59733431:C:T,10:59754787:C:A,10:59782950:C:T,10:59789044:C:T,10:59795398:C:A,10:59795708:T:C,10:59795745:C:T,10:59795970:G:C,10:59797197:T:C,10:59797409:C:T,10:59799524:A:C,10:59803219:A:G,10:59804378:G:A,10:59805258:C:T,10:59805985:G:A,10:59806452:C:G,10:59810487:AAGG:A,10:59811578:T:C,10:59815247:G:A,10:59854566:T:TC,10:59855074:C:T,10:59892000:C:T,10:59893462:G:A,10:59895850:T:C,10:59897135:G:C,10:59900540:A:G,10:59903619:T:C,10:59904190:G:GT,10:59906588:T:C,10:59924511:A:T,10:59928423:A:T,10:59928669:C:T,10:59932590:A:G,10:59944681:C:T,10:59957129:A:G,10:59975297:G:C,10:59980595:T:C,10:59981682:C:T,10:59983826:CA:C,10:59984013:G:A,10:59984697:T:A,10:59985051:G:A,10:59986575:A:G,10:59986969:G:A,10:59987413:T:G,10:59990427:C:T,10:59990657:T:G,10:59990865:G:C,10:59992173:C:G,10:59992739:C:A,10:59992764:T:C,10:59993330:T:A,10:59993331:T:G,10:59993450:C:T,10:59993551:G:A,10:59993696:T:G,10:59993746:C:T,10:59993821:A:G,10:59993969:GT:G,10:59994322:G:T,10:59994920:T:C,10:59994927:T:C,10:59994936:A:G,10:59994947:G:GA,10:59994955:G:A,10:59994973:T:TC,10:59995091:C:T,10:59995314:T:C,10:59995503:G:A,10:59996318:A:G,10:59996735:A:C,10:59996851:C:G,10:59997327:C:T,10:59997537:C:T,10:59997631:A:G,10:59997670:G:C,10:59997744:C:A,10:59997750:A:G,10:59997788:A:G,10:59998994:T:C,10:59998998:C:T,10:59999481:A:G,10:59999494:C:G,10:59999772:G:T
10	59928268	10:59928268:A:T	0.00679	6	10:59772382:G:A,10:59776817:C:A,10:59864412:A:C,10:59876420:G:A,10:59906807:C:T,10:59927432:G:T
10	59979383	10:59979383:A:G	2.835e-14	305	10:59765809:A:G,10:59777136:A:G,10:59778885:C:T,10:59779204:G:A,10:59779644:G:T,10:59779902:A:C,10:59780322:C:T,10:59781879:C:G,10:59782585:T:C,10:59782718:T:C,10:59785424:A:G,10:59786251:T:C,10:59786916:C:T,10:59787183:T:C,10:59787872:GA:G,10:59788404:G:A,10:59788532:C:G,10:59795610:T:C,10:59795722:T:C,10:59797228:C:T,10:59797577:G:T,10:59798402:C:T,10:59798730:C:T,10:59798743:C:G,10:59798871:TA:T,10:59801670:C:T,10:59801782:T:C,10:59802219:T:C,10:59803972:C:T,10:59805896:C:T,10:59806242:C:T,10:59806565:T:C,10:59807341:T:C,10:59807862:T:C,10:59809318:T:C,10:59810058:G:A,10:59810653:A:T,10:59810692:T:A,10:59810816:C:T,10:59811082:T:C,10:59812962:G:C,10:59812974:T:G,10:59813365:T:C,10:59813846:G:A,10:59814225:T:C,10:59814936:C:CA,10:59815562:C:T,10:59817092:T:C,10:59820507:G:A,10:59820640:C:G,10:59821431:T:C,10:59821549:A:C,10:59821710:C:T,10:59822346:C:T,10:59823437:A:G,10:59824549:T:A,10:59824566:T:C,10:59825077:G:T,10:59825260:C:T,10:59825417:T:A,10:59825418:C:T,10:59825563:T:C,10:59826685:A:G,10:59826744:C:A,10:59828394:T:A,10:59828589:T:C,10:59832789:A:G,10:59833121:T:C,10:59833208:G:A,10:59835352:T:C,10:59835911:G:C,10:59836082:T:C,10:59837380:A:G,10:59837473:A:G,10:59837482:A:C,10:59837484:C:T,10:59837695:G:A,10:59838245:C:T,10:59839859:C:T,10:59839880:T:C,10:59840068:C:T,10:59840186:G:T,10:59841194:G:A,10:59841373:C:T,10:59841391:T:C,10:59841435:T:G,10:59841449:C:A,10:59841491:C:T,10:59841831:C:A,10:59842128:T:C,10:59842243:T:C,10:59843347:C:T,10:59843460:A:G,10:59843825:T:C,10:59844331:T:C,10:59844493:G:A,10:59844650:G:A,10:59847209:C:A,10:59847305:G:A,10:59848130:G:A,10:59848569:C:T,10:59850203:G:A,10:59850304:A:G,10:59850698:A:AT,10:59851470:G:A,10:59851562:T:C,10:59851928:A:G,10:59853066:TG:T,10:59853320:T:G,10:59855240:C:T,10:59855275:T:C,10:59855609:G:A,10:59856626:T:C,10:59856848:T:C,10:59856966:C:T,10:59859031:T:G,10:59861909:G:A,10:59862462:T:C,10:59862798:G:A,10:59864044:T:G,10:59864130:T:A,10:59864396:T:C,10:59864939:A:G,10:59865246:C:T,10:59865592:G:A,10:59866614:C:T,10:59867570:C:T,10:59870065:T:C,10:59871044:C:T,10:59871658:T:C,10:59872358:C:T,10:59872870:T:A,10:59873096:T:C,10:59873284:C:T,10:59873369:A:G,10:59873426:A:C,10:59874298:C:T,10:59874732:AGAG:A,10:59875267:C:A,10:59875273:T:A,10:59875439:T:C,10:59875686:T:C,10:59876389:C:A,10:59877145:G:T,10:59878919:A:G,10:59879046:G:T,10:59879211:A:G,10:59879617:A:C,10:59879619:T:C,10:59880040:T:C,10:59880562:G:A,10:59880765:T:G,10:59881004:T:C,10:59881013:G:C,10:59884935:A:G,10:59885210:A:C,10:59885832:A:G,10:59886075:G:T,10:59886187:C:A,10:59886277:A:G,10:59886361:C:T,10:59886478:G:A,10:59887294:T:C,10:59887395:C:T,10:59887596:A:G,10:59891943:G:T,10:59892510:G:T,10:59892687:ACTTTC:A,10:59894555:GCAGA:G,10:59895539:C:T,10:59895996:T:C,10:59896245:T:A,10:59896286:T:C,10:59897742:G:C,10:59900063:T:C,10:59900210:G:C,10:59900398:C:T,10:59902307:C:A,10:59902464:G:A,10:59903348:T:C,10:59903488:G:A,10:59903879:G:A,10:59904136:T:G,10:59904852:C:T,10:59906128:C:A,10:59907834:T:C,10:59908059:C:G,10:59908581:A:C,10:59908809:G:A,10:59909293:T:C,10:59910806:A:G,10:59911227:G:T,10:59911741:G:A,10:59915703:TC:T,10:59918054:T:C,10:59918678:C:T,10:59919930:TA:T,10:59920908:C:A,10:59925031:G:A,10:59927659:C:T,10:59928339:T:A,10:59929309:C:T,10:59931029:C:T,10:59931031:G:T,10:59931970:A:G,10:59932094:C:T,10:59932801:C:A,10:59933222:TA:T,10:59933394:A:G,10:59933481:C:T,10:59933735:G:T,10:59933932:A:T,10:59934093:A:G,10:59934217:C:T,10:59934248:G:A,10:59934379:A:G,10:59934546:T:G,10:59934911:T:C,10:59935036:CAT:C,10:59935416:G:A,10:59935470:C:T,10:59935774:C:T,10:59936120:GAA:G,10:59936533:A:G,10:59936718:A:G,10:59936769:T:A,10:59936839:G:A,10:59936924:C:T,10:59941794:T:A,10:59945110:T:C,10:59945354:G:A,10:59947596:G:A,10:59949347:G:A,10:59949437:C:T,10:59950782:T:G,10:59952908:A:G,10:59954345:A:C,10:59954442:C:A,10:59954443:TA:T,10:59955556:A:G,10:59955854:C:T,10:59955857:T:C,10:59955897:A:T,10:59956078:A:G,10:59956503:G:A,10:59956875:A:AT,10:59957030:T:A,10:59957418:GCTAA:G,10:59957500:C:T,10:59959401:C:T,10:59959627:T:G,10:59960176:T:A,10:59960626:C:T,10:59961211:A:G,10:59961325:C:T,10:59961358:T:C,10:59961601:T:A,10:59961760:G:T,10:59962515:T:G,10:59962556:T:C,10:59963199:T:C,10:59963962:C:T,10:59964041:T:G,10:59964212:A:G,10:59964230:G:T,10:59966155:A:G,10:59966334:T:G,10:59966393:G:A,10:59967112:C:A,10:59967357:T:A,10:59967580:C:T,10:59970208:T:G,10:59970893:G:A,10:59977529:C:T,10:59977669:G:T,10:59977967:C:T,10:59978307:C:A,10:59978394:G:T,10:59978432:T:C,10:59979380:T:C,10:59979702:C:T,10:59980299:A:G,10:59980504:A:G,10:59980560:T:C,10:59981020:C:T,10:59981293:A:C,10:59981491:T:C,10:59981690:C:T,10:59981984:G:C,10:59982217:C:T,10:59984034:G:A,10:59984489:A:G,10:59985400:T:G,10:59986013:T:TC,10:59986468:C:T,10:59986762:T:C,10:59986927:T:A,10:59989368:A:G,10:59989375:T:C,10:59990008:G:A,10:59991429:A:G,10:59995539:C:T,10:60015668:T:A,10:60025170:T:G,10:60025913:A:C
10	59986140	10:59986140:ATATATT:A	1.577e-05	18	10:59746919:C:T,10:59767269:A:G,10:59768443:C:T,10:59768507:A:G,10:59769032:C:T,10:59769774:G:T,10:59773513:C:T,10:59778730:T:C,10:59783054:G:T,10:59785696:C:T,10:59786845:G:A,10:59790299:C:T,10:59793016:C:T,10:59793743:T:C,10:59821209:A:G,10:59961779:T:C,10:59994815:G:A,10:60028485:T:A
10	59989306	10:59989306:T:C	0.0001594	143	10:59787017:C:T,10:59795139:G:A,10:59795875:G:A,10:59796705:C:T,10:59796830:G:A,10:59798859:G:T,10:59799788:TC:T,10:59799792:A:G,10:59800755:T:C,10:59800833:T:C,10:59809652:A:G,10:59817638:C:T,10:59817980:T:C,10:59820576:G:A,10:59821191:T:C,10:59821395:G:C,10:59822467:A:C,10:59822665:C:T,10:59823587:G:A,10:59823955:T:C,10:59825914:G:T,10:59827502:ATACAAATAAGAAT:A,10:59829128:G:C,10:59829781:G:A,10:59830207:G:A,10:59831805:C:T,10:59832079:G:T,10:59832689:G:C,10:59833718:C:T,10:59834370:TA:T,10:59835281:C:T,10:59836119:A:G,10:59837520:G:A,10:59841152:G:A,10:59841737:G:T,10:59852361:A:G,10:59853370:A:C,10:59854525:C:T,10:59854660:A:G,10:59855153:G:C,10:59855498:G:A,10:59859836:GGGCATATCATTTGAGGCC:G,10:59860225:C:A,10:59861024:G:A,10:59861057:G:A,10:59861340:C:T,10:59863304:G:A,10:59865054:C:T,10:59865402:T:C,10:59865672:T:C,10:59867718:T:A,10:59868216:A:G,10:59868688:A:G,10:59870871:C:G,10:59871181:T:C,10:59872236:C:T,10:59880485:A:G,10:59899764:T:C,10:59900230:C:T,10:59901058:C:A,10:59901806:C:T,10:59902618:C:T,10:59902684:G:A,10:59910189:G:A,10:59911840:G:A,10:59914364:G:A,10:59917875:G:A,10:59918588:A:G,10:59919819:G:A,10:59924841:T:G,10:59926514:A:T,10:59928221:T:C,10:59928374:ACC:A,10:59930932:C:G,10:59931118:T:C,10:59931860:G:A,10:59932280:T:C,10:59932469:C:T,10:59934019:ATAAG:A,10:59937158:T:C,10:59937740:C:T,10:59938041:T:C,10:59938345:T:C,10:59938700:C:T,10:59938778:G:T,10:59938842:C:T,10:59939486:A:T,10:59941333:A:G,10:59941341:T:C,10:59942394:C:T,10:59942655:C:T,10:59942874:T:C,10:59943503:T:C,10:59943578:G:A,10:59943957:T:C,10:59944043:T:C,10:59944098:G:C,10:59944539:C:T,10:59944700:A:G,10:59944845:T:C,10:59945340:G:A,10:59946448:G:A,10:59947289:G:A,10:59947620:T:C,10:59948121:C:T,10:59948731:G:A,10:59950561:A:G,10:59951427:G:A,10:59951652:A:C,10:59951656:A:T,10:59953460:T:C,10:59965011:T:C,10:59967181:C:T,10:59968438:G:A,10:59971930:T:C,10:59983431:G:A,10:59985211:C:T,10:59985230:GA:G,10:59985815:C:A,10:59988800:A:G,10:59989072:T:TTA,10:59989618:G:A,10:59989800:G:T,10:59990085:A:C,10:59990679:G:A,10:59990712:T:C,10:59990775:T:A,10:59991163:C:G,10:59991233:T:A,10:59991451:T:C,10:59992297:A:G,10:59992442:T:A,10:59992529:CA:C,10:59992531:G:C,10:59992536:T:C,10:59992547:A:G,10:59992575:G:A,10:59992596:G:C,10:59992624:T:C,10:59994691:A:G,10:59997312:A:G,10:59998549:T:G,10:59999769:G:A
10	59993714	10:59993714:C:T	0.007908	3	10:59823447:C:T,10:59971713:C:T,10:59979448:G:T
10	60001360	10:60001360:G:A	0.0006141	0	.
10	60014707	10:60014707:A:G	1.751e-08	66	10:60000057:T:C,10:60000112:T:C,10:60000162:A:G,10:60000207:T:C,10:60000271:T:C,10:60000362:A:G,10:60000419:T:A,10:60000440:C:A,10:60000946:A:G,10:60001114:A:G,10:60001320:T:C,10:60001485:G:A,10:60001515:T:C,10:60001535:T:C,10:60001689:G:T,10:60003064:T:C,10:60004042:A:T,10:60004269:G:A,10:60005327:T:C,10:60006470:A:G,10:60007089:G:A,10:60007234:G:A,10:60007489:T:G,10:60007517:G:A,10:60007675:A:G,10:60007694:A:G,10:60007817:T:C,10:60008643:C:T,10:60008931:C:T,10:60009102:ACCT:A,10:60009579:C:T,10:60010409:C:T,10:60010613:G:A,10:60011224:C:T,10:60012728:C:T,10:60013600:C:T,10:60013923:A:G,10:60014951:C:T,10:60015178:C:T,10:60016075:T:C,10:60016156:T:C,10:60016328:T:C,10:60016987:A:G,10:60017112:G:T,10:60017420:A:G,10:60017764:G:A,10:60017871:C:T,10:60017989:C:T,10:60018077:A:T,10:60018291:T:A,10:60018543:A:G,10:60018889:G:A,10:60018960:A:G,10:60020451:C:A,10:60021963:A:G,10:60022189:A:G,10:60023687:G:A,10:60023837:G:C,10:60024408:G:A,10:60024421:G:A,10:60024560:C:A,10:60025233:C:T,10:60025308:A:C,10:60027207:C:T,10:60027491:C:T,10:60030362:T:C
10	60025604	10:60025604:T:C	0.002515	2	10:60139199:C:G,10:60223521:CTT:C
10	60027829	10:60027829:T:A	6.531e-06	2	10:60026215:G:C,10:60028865:T:G
10	60032815	10:60032815:C:T	0.006447	11	10:60029514:G:A,10:60030573:G:A,10:60030625:G:A,10:60033270:C:T,10:60033471:G:C,10:60033666:A:G,10:60033762:A:G,10:60033838:T:TG,10:60034037:T:C,10:60034388:G:A,10:60041262:T:C
10	60032886	10:60032886:A:T	0.002901	16	10:60001779:G:T,10:60009578:A:G,10:60010965:T:C,10:60011138:G:C,10:60011482:G:A,10:60014328:G:A,10:60015160:C:T,10:60016240:T:C,10:60020839:C:T,10:60021493:C:A,10:60022892:G:T,10:60023895:G:T,10:60027100:C:T,10:60030165:C:T,10:60042484:C:T,10:60043304:T:G
10	60041154	10:60041154:G:C	0.001517	0	.
10	60041575	10:60041575:A:T	0.002653	1	10:60078865:G:A
10	60049122	10:60049122:G:A	0.001352	5	10:60021521:G:A,10:60035821:C:T,10:60058107:A:G,10:60072868:G:A,10:60104693:G:A
10	60052442	10:60052442:G:A	0.004824	30	10:60033688:T:C,10:60036332:T:C,10:60037260:T:A,10:60037538:T:C,10:60037626:CT:C,10:60039015:T:C,10:60041363:G:A,10:60041384:C:T,10:60041481:G:A,10:60041524:A:G,10:60041644:G:T,10:60041765:C:T,10:60041856:T:C,10:60041865:C:T,10:60041950:T:C,10:60041959:A:G,10:60041961:AG:A,10:60045534:G:T,10:60046679:ACAG:A,10:60048980:T:C,10:60050832:T:A,10:60052345:C:G,10:60052709:T:C,10:60053927:T:G,10:60054294:T:C,10:60054350:G:A,10:60054659:T:C,10:60055577:C:A,10:60062996:G:C,10:60094069:G:A
10	60076880	10:60076880:C:T	0.001759	4	10:60039513:T:TA,10:60132190:T:C,10:60207926:T:C,10:60286120:T:G
10	60084331	10:60084331:A:G	0.0002732	70	10:60035669:CTT:C,10:60039587:T:A,10:60039718:G:C,10:60039806:C:T,10:60040130:T:A,10:60040566:G:A,10:60044459:A:G,10:60046869:C:T,10:60055609:C:T,10:60056285:G:A,10:60057722:G:C,10:60060843:T:G,10:60062247:GA:G,10:60063571:T:G,10:60063649:T:C,10:60063814:T:C,10:60064652:C:G,10:60065065:T:C,10:60069196:G:A,10:60071532:T:C,10:60072226:G:T,10:60074815:G:A,10:60077671:C:T,10:60078055:G:A,10:60078822:T:C,10:60080073:C:T,10:60080409:C:T,10:60080960:A:G,10:60081386:A:G,10:60082740:A:G,10:60083261:C:G,10:60083693:G:A,10:60083717:T:C,10:60083763:C:T,10:60085396:A:T,10:60087681:C:T,10:60087788:G:C,10:60089841:G:A,10:60090506:G:A,10:60090954:G:A,10:60090955:A:G,10:60092289:T:A,10:60096090:T:C,10:60096497:A:G,10:60103033:C:T,10:60103254:T:C,10:60104903:T:C,10:60105691:A:G,10:60107580:G:A,10:60109301:T:C,10:60110165:A:C,10:60110245:C:G,10:60110478:C:T,10:60111035:C:T,10:60111246:C:G,10:60112476:A:G,10:60117688:C:T,10:60120083:C:G,10:60121291:C:T,10:60124226:G:A,10:60124320:C:T,10:60124653:C:T,10:60124694:T:C,10:60124910:C:T,10:60125117:A:G,10:60127122:T:C,10:60127233:C:T,10:60127521:T:C,10:60127864:A:AT,10:60131147:A:G
10	60120573	10:60120573:A:C	0.006827	0	.
10	60180013	10:60180013:G:C	0.002299	10	10:60177722:C:T,10:60178494:C:T,10:60178779:G:A,10:60178957:C:T,10:60179387:C:T,10:60179622:G:C,10:60179761:A:G,10:60180028:G:A,10:60181141:A:G,10:60183661:C:G
10	60181304	10:60181304:C:T	0.006378	6	10:60088651:G:A,10:60168769:C:T,10:60192001:C:T,10:60220318:A:C,10:60227251:G:A,10:60340728:C:T
10	60192188	10:60192188:G:A	0.001525	54	10:60141756:AG:A,10:60186233:T:TA,10:60188145:A:G,10:60190355:A:C,10:60200123:G:A,10:60200831:A:G,10:60201757:T:C,10:60204354:G:T,10:60205582:T:C,10:60205651:C:T,10:60206154:A:C,10:60206229:T:C,10:60206460:C:T,10:60206564:CCACTT:C,10:60206673:T:C,10:60206721:T:G,10:60207210:T:C,10:60207236:A:G,10:60207659:T:C,10:60210346:G:A,10:60210785:A:C,10:60212357:G:A,10:60213016:C:T,10:60214237:C:T,10:60214600:G:T,10:60214606:G:A,10:60215684:C:T,10:60217071:T:C,10:60217567:G:A,10:60217666:A:T,10:60218194:T:C,10:60218474:C:T,10:60219065:T:C,10:60219206:C:G,10:60223663:TTTTG:T,10:60224461:G:A,10:60224713:A:T,10:60225272:T:G,10:60227103:T:C,10:60230179:C:T,10:60230991:A:G,10:60232046:A:T,10:60233063:C:T,10:60234171:C:T,10:60235916:T:C,10:60237444:GT:G,10:60238472:A:C,10:60239487:C:A,10:60239851:C:T,10:60240717:G:A,10:60242577:G:A,10:60242856:G:A,10:60246980:A:C,10:60276711:C:CT
10	60192234	10:60192234:C:T	0.009714	10	10:60178958:G:C,10:60180241:T:C,10:60182788:C:T,10:60183177:G:A,10:60183729:A:C,10:60187479:G:C,10:60193168:A:T,10:60195109:C:T,10:60195812:CAT:C,10:60196407:T:C
10	60194438	10:60194438:C:T	0.006523	6	10:60092466:T:C,10:60108898:G:C,10:60228019:T:C,10:60237607:T:A,10:60350738:T:C,10:60399066:C:T
10	60197883	10:60197883:G:A	9.501e-05	87	10:60177246:C:T,10:60185255:T:C,10:60186173:G:A,10:60186377:G:C,10:60187243:T:C,10:60190402:TC:T,10:60190669:C:T,10:60193517:A:AT,10:60194718:A:G,10:60195113:C:T,10:60197241:T:C,10:60197410:G:A,10:60200947:C:T,10:60202419:G:A,10:60204651:C:T,10:60205190:G:A,10:60205251:C:T,10:60205319:T:C,10:60205320:G:A,10:60205430:T:C,10:60205558:T:G,10:60206683:C:G,10:60206997:C:T,10:60209469:G:A,10:60209687:C:T,10:60209840:A:G,10:60210010:A:T,10:60212356:G:A,10:60214056:C:T,10:60214675:G:T,10:60215324:T:G,10:60215360:T:C,10:60215385:A:G,10:60221461:C:T,10:60221489:C:A,10:60222290:C:T,10:60222771:G:T,10:60224339:T:C,10:60224846:T:C,10:60225870:T:C,10:60228310:C:T,10:60228617:G:A,10:60228902:G:T,10:60229347:T:C,10:60229835:T:C,10:60230718:A:G,10:60232211:T:G,10:60232368:CT:C,10:60233371:C:G,10:60238302:C:A,10:60239563:G:A,10:60243631:G:A,10:60245358:T:TATC,10:60245443:T:C,10:60246121:T:C,10:60247382:G:A,10:60247584:T:C,10:60248387:A:G,10:60248950:G:A,10:60250446:G:C,10:60250526:A:G,10:60250765:A:G,10:60255879:C:G,10:60260529:T:C,10:60269039:T:C,10:60270967:A:T,10:60273849:T:C,10:60275743:T:C,10:60280360:A:T,10:60283315:C:CTT,10:60287836:C:G,10:60301499:T:C,10:60305373:T:C,10:60305499:C:A,10:60306235:C:T,10:60326913:A:G,10:60417932:T:C,10:60418081:G:A,10:60421124:C:T,10:60423627:T:C,10:60425085:A:G,10:60432539:T:C,10:60432914:G:C,10:60433406:G:A,10:60436098:T:A,10:60440550:T:C,10:60447765:A:G
10	60212872	10:60212872:T:TA	0.001734	9	10:60068278:G:A,10:60088495:G:T,10:60140969:G:C,10:60222932:C:T,10:60223551:T:A,10:60233976:C:T,10:60282506:GCA:G,10:60283755:A:C,10:60331818:A:C
10	60238206	10:60238206:C:A	0.004331	6	10:60084959:A:G,10:60270904:T:C,10:60326035:C:T,10:60369688:T:C,10:60449787:A:C,10:60465698:G:A
10	60326095	10:60326095:G:T	0.0002953	299	10:60200443:C:T,10:60211728:C:A,10:60225518:C:T,10:60245042:A:G,10:60246503:T:C,10:60247117:G:A,10:60247140:C:T,10:60247593:T:G,10:60249461:T:C,10:60249647:A:G,10:60253309:T:C,10:60253399:T:C,10:60253464:C:T,10:60253839:A:G,10:60254557:G:A,10:60254659:C:T,10:60257562:A:G,10:60259417:T:C,10:60259564:C:A,10:60260970:G:C,10:60262540:G:A,10:60263276:T:C,10:60264808:G:A,10:60267226:C:G,10:60267777:C:T,10:60267848:T:C,10:60268156:T:G,10:60269250:G:A,10:60271368:C:A,10:60272223:T:C,10:60274035:G:A,10:60274075:C:T,10:60274597:T:C,10:60274739:T:C,10:60275611:A:G,10:60275861:G:A,10:60276842:C:T,10:60277417:G:T,10:60277576:C:T,10:60279819:C:T,10:60279896:G:C,10:60280029:C:G,10:60280211:C:T,10:60280699:A:G,10:60280773:A:G,10:60280941:T:G,10:60281371:T:C,10:60281538:T:A,10:60281711:T:C,10:60281833:T:C,10:60281925:C:G,10:60282102:T:C,10:60282402:G:A,10:60282449:T:C,10:60282976:A:G,10:60286174:C:T,10:60286938:T:C,10:60287223:G:C,10:60287524:C:G,10:60291713:C:G,10:60293611:A:G,10:60293934:C:T,10:60294984:C:A,10:60296023:C:T,10:60298297:T:C,10:60299510:G:C,10:60301150:C:G,10:60301299:T:C,10:60302152:C:T,10:60302477:C:G,10:60303328:C:CA,10:60303715:T:C,10:60303749:A:T,10:60304104:A:G,10:60305100:A:T,10:60305530:A:G,10:60306114:G:A,10:60307489:T:A,10:60312733:T:A,10:60317588:T:C,10:60318006:TA:T,10:60318197:A:G,10:60318565:C:A,10:60318592:T:A,10:60320940:T:A,10:60322979:G:A,10:60325795:G:A,10:60325832:A:C,10:60326117:G:A,10:60326135:A:T,10:60326160:G:C,10:60326581:C:T,10:60326643:A:G,10:60328546:G:T,10:60332154:A:G,10:60332435:C:T,10:60333159:T:G,10:60333493:G:A,10:60333843:T:C,10:60337818:C:T,10:60338941:C:T,10:60339017:A:T,10:60339020:T:TA,10:60339030:G:A,10:60339415:C:T,10:60339796:C:T,10:60340406:T:A,10:60340640:G:A,10:60340641:G:C,10:60341478:A:T,10:60345018:T:C,10:60345290:C:A,10:60345869:C:T,10:60346538:C:T,10:60348622:T:G,10:60349441:T:C,10:60349691:G:A,10:60349885:C:T,10:60350591:C:T,10:60351859:T:C,10:60352694:C:T,10:60353906:G:A,10:60353928:C:T,10:60354094:T:C,10:60355745:C:G,10:60361629:A:T,10:60362702:T:C,10:60362946:A:C,10:60362996:G:A,10:60363023:C:G,10:60363931:T:C,10:60363962:G:A,10:60364016:G:A,10:60364741:GC:G,10:60366056:C:A,10:60366171:C:G,10:60368053:C:T,10:60368065:A:G,10:60368136:C:T,10:60368327:C:T,10:60368338:C:A,10:60368748:T:C,10:60368913:G:A,10:60369073:C:T,10:60369834:T:A,10:60370507:C:T,10:60370671:C:T,10:60370904:G:A,10:60372080:C:T,10:60372233:C:T,10:60372252:A:G,10:60372371:C:T,10:60372437:C:CGT,10:60373062:A:C,10:60373072:C:T,10:60373293:G:A,10:60373425:G:A,10:60373745:C:T,10:60374220:C:T,10:60374418:A:T,10:60375436:G:C,10:60376454:AT:A,10:60377176:A:T,10:60377907:C:T,10:60378487:TA:T,10:60378733:C:A,10:60378806:C:A,10:60379032:G:A,10:60383590:C:T,10:60383764:T:A,10:60384036:C:T,10:60385043:T:C,10:60385298:T:C,10:60385978:G:T,10:60386645:A:G,10:60389785:C:T,10:60390106:T:C,10:60390445:G:A,10:60390601:C:T,10:60391168:C:T,10:60391178:C:T,10:60391508:T:TC,10:60392264:T:G,10:60392657:G:A,10:60392919:G:A,10:60392963:A:G,10:60393186:C:T,10:60393406:T:C,10:60394926:T:G,10:60396411:C:G,10:60398349:T:C,10:60398627:A:G,10:60399593:T:G,10:60400848:T:C,10:60402316:C:T,10:60403681:G:A,10:60404588:A:G,10:60404819:T:A,10:60406148:A:C,10:60406691:T:A,10:60407980:CGAT:C,10:60408871:A:G,10:60408903:C:A,10:60410498:C:A,10:60410759:T:TG,10:60410869:C:A,10:60411072:A:G,10:60411687:G:T,10:60411842:A:G,10:60412425:G:A,10:60412676:C:G,10:60413449:C:T,10:60414905:T:C,10:60415302:C:T,10:60415872:C:T,10:60416862:A:G,10:60416874:G:A,10:60417175:G:T,10:60418499:G:T,10:60420364:G:T,10:60420900:T:A,10:60421173:C:G,10:60422165:C:T,10:60422290:C:A,10:60422511:C:T,10:60422751:G:A,10:60423317:TAAAAAG:T,10:60424079:A:G,10:60424742:A:G,10:60424842:T:C,10:60425108:G:C,10:60425149:G:A,10:60426360:C:T,10:60427849:A:C,10:60428677:GT:G,10:60429023:AG:A,10:60429177:T:C,10:60429407:A:G,10:60429737:C:G,10:60430094:T:C,10:60430750:G:T,10:60430798:G:C,10:60431382:G:A,10:60431521:C:T,10:60432302:C:T,10:60432393:T:C,10:60432543:T:G,10:60432988:G:A,10:60433156:GA:G,10:60433451:G:T,10:60436648:G:T,10:60438128:A:G,10:60438172:C:A,10:60438192:G:T,10:60439521:T:A,10:60439923:G:T,10:60442462:T:C,10:60442681:CTCTT:C,10:60442960:A:G,10:60445503:C:T,10:60449797:C:A,10:60450911:GT:G,10:60451088:G:A,10:60451784:T:C,10:60452906:C:T,10:60453633:G:T,10:60454033:T:A,10:60454235:C:T,10:60454732:T:G,10:60455313:T:C,10:60457177:C:T,10:60457461:A:C,10:60457477:T:G,10:60458047:A:G,10:60458547:A:C,10:60460084:ACAC:A,10:60460232:G:A,10:60462656:T:C,10:60462898:GTTTT:G,10:60463067:C:T,10:60463467:C:G,10:60463604:T:C,10:60463836:AT:A,10:60464008:GA:G,10:60464186:A:G,10:60464796:A:G,10:60465216:C:T,10:60466034:T:A,10:60466489:C:T,10:60466503:A:G,10:60467090:G:A,10:60467264:C:T,10:60468569:C:T,10:60468741:G:C,10:60470031:G:C,10:60471106:C:T,10:60473733:G:A,10:60475415:A:G,10:60478165:C:A
10	60331581	10:60331581:A:C	0.003963	2	10:60271210:G:A,10:60376700:T:C
10	60451617	10:60451617:C:T	0.008097	8	10:60256610:T:C,10:60298029:C:T,10:60350050:C:A,10:60368279:G:C,10:60393851:AT:A,10:60405238:C:T,10:60432223:A:G,10:60456669:G:A
10	60477641	10:60477641:T:C	0.000889	163	10:60291269:T:C,10:60294948:A:G,10:60294988:T:G,10:60296710:T:C,10:60296986:A:G,10:60297687:T:G,10:60297976:T:C,10:60302928:C:T,10:60317298:A:C,10:60318445:T:C,10:60321327:A:G,10:60322811:T:A,10:60322980:A:G,10:60325579:T:C,10:60325935:G:A,10:60326023:A:G,10:60326241:A:C,10:60328508:T:C,10:60332332:A:G,10:60333951:A:C,10:60334444:A:G,10:60334980:A:G,10:60334994:T:G,10:60335156:G:C,10:60335167:G:A,10:60336093:G:C,10:60338391:C:T,10:60338640:T:A,10:60338700:T:C,10:60339355:C:T,10:60339377:T:A,10:60339513:T:A,10:60340139:C:T,10:60340187:C:T,10:60340473:G:A,10:60340659:T:G,10:60341082:G:A,10:60341613:T:C,10:60341616:C:A,10:60341623:T:A,10:60341831:G:A,10:60341988:A:G,10:60342558:A:G,10:60342631:G:A,10:60342902:T:C,10:60343084:T:C,10:60343408:A:G,10:60343438:A:G,10:60343491:G:A,10:60343647:A:G,10:60343654:C:T,10:60343904:A:G,10:60343917:T:C,10:60344258:G:A,10:60344545:C:T,10:60344551:C:T,10:60344655:A:T,10:60344758:G:A,10:60344816:A:G,10:60344825:C:G,10:60344946:G:A,10:60345000:C:T,10:60345095:AC:A,10:60345159:T:C,10:60345160:G:A,10:60345222:A:G,10:60345439:A:G,10:60345740:A:C,10:60346158:A:G,10:60346234:G:A,10:60346301:TA:T,10:60346411:A:G,10:60346443:CA:C,10:60346561:C:A,10:60346787:A:G,10:60346960:AAG:A,10:60346997:G:T,10:60347124:T:C,10:60347343:T:C,10:60347408:G:A,10:60347660:T:G,10:60347694:T:C,10:60347904:A:T,10:60347932:A:T,10:60348044:A:G,10:60348444:C:T,10:60348447:T:C,10:60348661:G:T,10:60348846:G:A,10:60348908:T:G,10:60348960:A:G,10:60349081:CAG:C,10:60349143:A:C,10:60349234:C:T,10:60349522:T:C,10:60350140:C:A,10:60350168:T:G,10:60350388:G:T,10:60350441:T:G,10:60350455:T:A,10:60351191:T:G,10:60351528:T:C,10:60352152:T:C,10:60353048:A:G,10:60353084:G:A,10:60356062:C:T,10:60356289:G:A,10:60356317:T:G,10:60359448:C:T,10:60361354:C:T,10:60361481:G:C,10:60362133:G:A,10:60362362:C:T,10:60363288:A:G,10:60363576:G:A,10:60363907:A:G,10:60364162:T:C,10:60364171:T:G,10:60364987:T:C,10:60365862:C:G,10:60366130:A:G,10:60368169:A:G,10:60378850:C:T,10:60381082:T:C,10:60391090:C:T,10:60392712:T:C,10:60399903:T:C,10:60401075:A:T,10:60402824:G:C,10:60403971:G:A,10:60405820:T:C,10:60408170:C:T,10:60412038:A:C,10:60412225:C:T,10:60415266:T:G,10:60439478:C:T,10:60440067:G:A,10:60441124:G:A,10:60448185:G:A,10:60448659:G:A,10:60449497:G:A,10:60450587:C:G,10:60450830:A:C,10:60451400:A:C,10:60451770:C:A,10:60452576:T:C,10:60460486:G:A,10:60462906:TA:T,10:60463354:C:T,10:60464507:TAACTAA:T,10:60467222:C:T,10:60467637:T:C,10:60468530:T:C,10:60471537:C:A,10:60474272:C:CA,10:60474351:G:C,10:60475476:G:T,10:60475685:G:A,10:60477773:G:A,10:60478077:C:T,10:60478417:A:G,10:60478924:C:T,10:60479144:G:A
10	80017462	10:80017462:G:A	0.009636	34	10:80019113:T:C,10:80021122:C:T,10:80021188:T:C,10:80021939:G:A,10:80022063:G:T,10:80023904:C:T,10:80035461:A:G,10:80038778:C:G,10:80055338:G:A,10:80061733:C:T,10:80078900:A:C,10:80085653:A:AG,10:80090023:A:G,10:80090068:A:C,10:80091975:T:C,10:80095713:A:G,10:80096830:T:C,10:80097059:G:A,10:80100568:G:A,10:80102245:G:A,10:80103000:G:A,10:80103265:C:T,10:80103767:C:T,10:80117162:C:T,10:80119549:C:T,10:80122198:G:A,10:80123976:C:T,10:80124716:C:T,10:80125089:G:A,10:80125461:G:A,10:80130364:C:T,10:80131450:G:A,10:80132354:G:A,10:80133888:G:C
10	80019432	10:80019432:T:C	8.914e-05	1	10:80080980:T:C
10	80021783	10:80021783:A:G	0.00267	7	10:80012502:A:G,10:80019595:C:A,10:80130918:C:G,10:80169056:C:A,10:80187707:C:T,10:80201382:CTG:C,10:80218947:C:T
10	80034943	10:80034943:A:C	9.441e-05	195	10:80009735:G:A,10:80010845:C:A,10:80011057:T:C,10:80011203:G:A,10:80012807:A:G,10:80012826:A:G,10:80013975:C:T,10:80014057:G:C,10:80014931:C:T,10:80015000:G:A,10:80015322:C:T,10:80022202:G:A,10:80022446:G:A,10:80022707:C:A,10:80022797:C:T,10:80022908:G:C,10:80022984:C:T,10:80023005:G:A,10:80023010:G:A,10:80023025:T:C,10:80023194:C:T,10:80023306:G:C,10:80023391:A:G,10:80023471:A:G,10:80023521:T:C,10:80023842:T:C,10:80023941:G:A,10:80024088:A:G,10:80024095:C:T,10:80024137:C:T,10:80024163:G:C,10:80024427:C:T,10:80024665:T:C,10:80024714:G:A,10:80025118:G:A,10:80025128:A:T,10:80025228:G:T,10:80025229:A:G,10:80033044:G:A,10:80033338:A:G,10:80033371:T:C,10:80034202:G:A,10:80034300:T:C,10:80034375:G:C,10:80034407:T:C,10:80034473:G:T,10:80034512:A:C,10:80034966:C:A,10:80035236:A:T,10:80035330:G:T,10:80036625:G:A,10:80037099:T:G,10:80037188:C:T,10:80037933:G:T,10:80038618:G:T,10:80041600:C:G,10:80042236:C:A,10:80042407:A:G,10:80043014:A:G,10:80043105:G:A,10:80044211:A:T,10:80044283:T:A,10:80044458:G:A,10:80045490:T:C,10:80045902:T:C,10:80047122:G:A,10:80047362:T:C,10:80047419:G:A,10:80047838:A:G,10:80048175:C:A,10:80050043:C:A,10:80050506:C:T,10:80051162:A:G,10:80051471:A:G,10:80051824:G:A,10:80051916:A:G,10:80052032:T:G,10:80052280:A:G,10:80053508:C:T,10:80053640:C:T,10:80053651:GA:G,10:80053691:A:T,10:80055712:G:C,10:80055914:G:A,10:80056133:T:C,10:80056561:T:C,10:80056977:A:C,10:80057184:T:C,10:80058087:G:A,10:80058698:G:T,10:80058916:AC:A,10:80061580:G:A,10:80061683:T:C,10:80062201:T:C,10:80062781:A:C,10:80062785:A:C,10:80063098:C:T,10:80063099:A:G,10:80063741:C:T,10:80064368:A:G,10:80064433:A:G,10:80064713:C:G,10:80066617:T:C,10:80068654:A:G,10:80070388:T:G,10:80070598:G:T,10:80078315:T:C,10:80079673:C:T,10:80080364:A:G,10:80081207:G:T,10:80081289:CTT:C,10:80081936:G:T,10:80082565:G:C,10:80083466:T:C,10:80084661:G:A,10:80086468:AT:A,10:80086616:A:G,10:80086618:G:A,10:80086912:A:G,10:80087229:C:G,10:80087368:T:C,10:80087891:G:A,10:80088331:G:A,10:80089686:T:G,10:80092303:G:A,10:80092944:A:G,10:80093299:T:G,10:80094731:C:A,10:80095472:A:C,10:80098174:A:C,10:80098874:G:A,10:80099543:G:C,10:80100000:A:G,10:80100709:G:A,10:80101586:G:A,10:80102027:TA:T,10:80102638:C:G,10:80103829:C:A,10:80104208:C:T,10:80104428:C:G,10:80104812:A:T,10:80105138:A:G,10:80105156:G:A,10:80105431:A:G,10:80105945:A:G,10:80106303:T:G,10:80106865:A:G,10:80106905:A:G,10:80106918:T:C,10:80107371:A:G,10:80107592:T:C,10:80107863:T:C,10:80108011:C:T,10:80108184:G:A,10:80108769:G:A,10:80108907:T:C,10:80109886:G:A,10:80110201:C:A,10:80110300:T:A,10:80110488:CA:C,10:80110957:G:A,10:80112317:G:T,10:80113571:T:A,10:80113734:G:A,10:80113907:A:C,10:80114217:T:A,10:80114509:A:G,10:80115099:T:G,10:80115381:A:G,10:80115451:A:G,10:80115559:A:T,10:80116324:C:T,10:80116791:T:C,10:80116842:G:C,10:80116995:A:T,10:80116996:A:G,10:80117184:T:A,10:80117230:A:G,10:80118101:T:C,10:80118936:G:C,10:80118971:T:C,10:80119498:T:C,10:80119850:G:A,10:80119981:C:T,10:80119983:A:G,10:80121172:G:GGT,10:80122614:T:C,10:80123413:G:A,10:80123492:A:G,10:80123667:C:T,10:80123691:C:T,10:80123866:A:G,10:80124242:G:A,10:80124366:G:T,10:80125744:G:T
10	80042401	10:80042401:G:A	0.009332	1	10:80180618:T:G
10	80046242	10:80046242:G:A	0.00237	2	10:80059998:T:C,10:80100616:G:A
10	80069261	10:80069261:C:G	0.0003027	14	10:80117621:A:G,10:80119393:G:C,10:80121266:G:A,10:80123447:G:T,10:80123573:C:T,10:80123670:A:G,10:80123788:A:G,10:80123859:G:A,10:80123932:C:T,10:80124141:A:T,10:80124558:T:C,10:80124963:A:G,10:80125308:C:T,10:80205594:C:A
10	80088789	10:80088789:G:A	0.001158	0	.
10	80154258	10:80154258:T:C	0.003873	1	10:80212011:G:GA
10	80158393	10:80158393:C:G	0.001628	27	10:80131447:G:A,10:80142157:G:A,10:80144184:C:T,10:80160808:C:T,10:80178998:A:G,10:80179722:C:T,10:80199165:C:T,10:80201328:T:C,10:80305619:T:C,10:80327067:C:T,10:80342076:C:G,10:80342444:TACAATACATGGTC:T,10:80346755:C:T,10:80354963:T:A,10:80357523:C:T,10:80359225:C:T,10:80363570:G:C,10:80364532:T:C,10:80365348:G:A,10:80380165:A:G,10:80383091:G:A,10:80383838:C:T,10:80388360:C:A,10:80390321:C:T,10:80390381:A:G,10:80397814:G:A,10:80405771:C:T
10	80173294	10:80173294:T:C	0.0002511	2	10:80137501:A:T,10:80172839:G:A
10	80177697	10:80177697:T:TC	0.003127	10	10:80147439:G:A,10:80190549:T:C,10:80217604:T:C,10:80277016:G:T,10:80284705:T:A,10:80291367:G:A,10:80297264:A:G,10:80369199:G:A,10:80369261:C:G,10:80388945:T:C
10	80177949	10:80177949:G:C	0.0001392	102	10:80136083:C:G,10:80136214:A:G,10:80139071:C:A,10:80139604:C:G,10:80139876:A:G,10:80140594:A:G,10:80141137:T:C,10:80141619:C:A,10:80142899:A:T,10:80143011:C:T,10:80143761:C:T,10:80146513:G:A,10:80146628:G:T,10:80146663:ATTCTT:A,10:80147014:A:G,10:80147090:T:C,10:80147512:C:T,10:80147714:C:T,10:80148128:A:T,10:80148211:G:A,10:80148225:AG:A,10:80148229:G:A,10:80148432:A:G,10:80148817:A:C,10:80150522:A:G,10:80151969:C:T,10:80152423:T:C,10:80152641:A:C,10:80153581:A:G,10:80153805:C:T,10:80154228:T:A,10:80156299:C:T,10:80156599:T:C,10:80156810:C:T,10:80157357:C:G,10:80158201:T:C,10:80158285:G:A,10:80158372:G:T,10:80158373:C:T,10:80160904:A:C,10:80161322:C:T,10:80162054:T:C,10:80162162:T:C,10:80162365:C:G,10:80163215:G:A,10:80163700:G:C,10:80163842:C:G,10:80164205:G:A,10:80164299:A:G,10:80164529:C:A,10:80164617:A:G,10:80164634:C:A,10:80165607:G:A,10:80165798:G:T,10:80166475:T:A,10:80166946:G:A,10:80166962:A:G,10:80166994:G:C,10:80171611:A:G,10:80172024:T:C,10:80172697:C:G,10:80172753:C:T,10:80172924:C:T,10:80173034:T:C,10:80173550:A:G,10:80173745:G:A,10:80173992:A:G,10:80174568:T:C,10:80174980:C:T,10:80175103:C:T,10:80175239:T:C,10:80175774:C:T,10:80178094:G:A,10:80178133:G:A,10:80178340:T:C,10:80178448:G:T,10:80178876:T:C,10:80179417:T:C,10:80179676:C:T,10:80180057:T:C,10:80180510:ACAG:A,10:80180945:A:G,10:80181108:T:C,10:80181161:C:A,10:80181251:C:G,10:80184287:G:C,10:80187084:C:T,10:80187100:A:C,10:80187641:C:T,10:80188001:T:C,10:80189607:C:T,10:80190688:T:C,10:80191610:C:T,10:80191879:G:A,10:80193510:C:T,10:80193615:A:G,10:80193695:G:T,10:80194452:C:G,10:80194524:CG:C,10:80199853:C:G,10:80201265:C:T,10:80203388:A:G
10	80220671	10:80220671:C:T	0.009321	16	10:80142953:G:A,10:80146769:C:T,10:80147076:T:A,10:80161690:C:T,10:80170316:G:A,10:80174425:C:T,10:80176630:GT:G,10:80190362:G:T,10:80190400:C:T,10:80195087:G:A,10:80204418:T:TGGGCA,10:80215057:A:G,10:80217599:G:C,10:80222451:C:A,10:80326660:C:T,10:80388267:A:C
10	80256774	10:80256774:T:G	4.579e-10	116	10:80148917:G:T,10:80150090:T:A,10:80150387:G:A,10:80153090:T:C,10:80154063:G:A,10:80155031:C:T,10:80158826:G:A,10:80160044:T:C,10:80163449:T:G,10:80165074:C:T,10:80166583:C:T,10:80175204:T:C,10:80175292:C:T,10:80176791:G:A,10:80177467:T:C,10:80189929:T:C,10:80190296:AG:A,10:80195783:G:A,10:80200789:G:A,10:80201955:C:A,10:80205899:G:A,10:80222294:T:C,10:80222925:TTTA:T,10:80228592:A:T,10:80230778:G:A,10:80233059:C:T,10:80234248:T:A,10:80241516:A:G,10:80241918:G:T,10:80246865:G:T,10:80247959:T:A,10:80251195:G:A,10:80251219:A:G,10:80251516:G:A,10:80251946:G:A,10:80252031:G:A,10:80252108:A:C,10:80252343:C:T,10:80252554:T:C,10:80252992:G:A,10:80253198:A:G,10:80253211:G:T,10:80253363:G:A,10:80253378:C:T,10:80253390:T:C,10:80254170:G:A,10:80254771:A:C,10:80254833:T:C,10:80254838:G:T,10:80255327:G:A,10:80255392:G:A,10:80255490:C:T,10:80255491:A:G,10:80255744:C:T,10:80255969:A:C,10:80255983:A:G,10:80256470:G:A,10:80256809:A:G,10:80257132:T:C,10:80257155:T:C,10:80257251:G:C,10:80257309:T:C,10:80257326:A:G,10:80257376:T:C,10:80257401:G:A,10:80257591:C:T,10:80257600:A:G,10:80257748:G:A,10:80258037:G:A,10:80258838:G:T,10:80260813:C:T,10:80263083:A:G,10:80263122:T:G,10:80263284:G:A,10:80263570:C:A,10:80263852:G:C,10:80264306:C:T,10:80264409:A:G,10:80264413:G:A,10:80266884:A:T,10:80267371:A:T,10:80268232:G:A,10:80268567:TC:T,10:80268759:G:A,10:80269641:G:A,10:80270902:G:A,10:80272484:A:G,10:80273838:G:A,10:80274506:G:A,10:80276167:C:A,10:80279023:G:A,10:80279560:C:T,10:80298232:G:A,10:80301076:T:G,10:80306460:CA:C,10:80306463:G:C,10:80307299:G:T,10:80312568:C:T,10:80315064:A:G,10:80315127:TAGAG:T,10:80320641:C:T,10:80326650:C:T,10:80332711:A:C,10:80338009:CT:C,10:80342093:G:A,10:80348854:T:G,10:80349180:C:T,10:80351704:T:A,10:80359416:A:C,10:80368410:G:A,10:80380326:C:G,10:80384314:C:T,10:80393746:T:C,10:80411769:T:C,10:80411827:G:A,10:80415193:T:C
10	80264286	10:80264286:A:C	1.886e-05	75	10:80160954:G:A,10:80164203:G:C,10:80164647:A:G,10:80166415:A:G,10:80167303:C:T,10:80168412:C:T,10:80172505:T:C,10:80174421:C:T,10:80178052:G:A,10:80181423:T:C,10:80182847:T:G,10:80189841:G:A,10:80191595:A:G,10:80191723:C:T,10:80197689:G:A,10:80200424:A:G,10:80200802:G:A,10:80205140:A:T,10:80205298:G:A,10:80205471:C:A,10:80209147:A:G,10:80212630:C:A,10:80215118:G:GC,10:80215180:T:C,10:80215325:A:C,10:80216288:T:C,10:80216737:G:A,10:80217169:T:C,10:80218183:C:A,10:80220228:G:A,10:80220517:T:C,10:80221080:C:G,10:80222365:C:T,10:80223291:A:G,10:80224365:T:C,10:80224601:C:T,10:80224808:C:T,10:80228016:G:A,10:80228677:CAAATCTGG:C,10:80230713:T:A,10:80232807:T:C,10:80241502:T:G,10:80245752:G:T,10:80246745:G:A,10:80252375:G:A,10:80253035:G:T,10:80253266:G:A,10:80255397:C:A,10:80258723:T:C,10:80258846:A:G,10:80259361:C:T,10:80263635:T:G,10:80265427:A:G,10:80266988:G:A,10:80271071:G:A,10:80271522:C:T,10:80272689:G:C,10:80273927:G:A,10:80275804:C:T,10:80280406:C:T,10:80280846:A:G,10:80285598:G:C,10:80286120:C:T,10:80286859:G:T,10:80287144:G:T,10:80293113:C:A,10:80297681:C:G,10:80304941:C:A,10:80309748:C:A,10:80316330:C:T,10:80318324:C:T,10:80354669:G:T,10:80381377:G:A,10:80400282:A:G,10:80403241:A:T
10	80285164	10:80285164:G:T	0.003727	27	10:80141203:T:C,10:80141206:T:G,10:80142559:G:A,10:80157952:A:G,10:80164489:G:A,10:80171685:C:T,10:80175523:G:A,10:80176016:T:C,10:80190570:C:T,10:80193200:G:A,10:80204533:A:G,10:80210629:A:G,10:80212675:C:T,10:80217727:A:G,10:80218635:C:T,10:80223769:G:A,10:80229808:A:G,10:80252021:G:A,10:80257504:TG:T,10:80259318:A:G,10:80260289:G:A,10:80260477:G:A,10:80262804:CT:C,10:80263113:G:T,10:80270029:T:C,10:80270068:C:T,10:80300423:AG:A
10	80308439	10:80308439:A:G	0.009353	2	10:80149540:T:C,10:80519165:G:A
10	80313657	10:80313657:C:A	0.002921	0	.
10	80315480	10:80315480:C:T	1.523e-05	2	10:80083265:G:A,10:80548910:C:T
10	80318948	10:80318948:G:A	0.001018	6	10:80099594:C:T,10:80135872:G:A,10:80159002:C:T,10:80172952:C:T,10:80174599:T:G,10:80465617:C:T
10	80328657	10:80328657:C:T	0.005584	4	10:80167767:C:T,10:80196533:C:T,10:80347718:C:T,10:80530013:G:C
10	80343067	10:80343067:A:C	0.007054	1	10:80146152:T:C
10	80350036	10:80350036:A:G	0.005399	18	10:80324155:T:C,10:80332720:T:A,10:80334929:T:TA,10:80337828:G:A,10:80340208:C:T,10:80340575:G:A,10:80345310:T:A,10:80349079:G:A,10:80362949:A:G,10:80374808:T:A,10:80378568:T:C,10:80379940:G:A,10:80388288:G:C,10:80388356:A:G,10:80395400:T:C,10:80398627:G:A,10:80401233:A:G,10:80402904:G:C
10	80357314	10:80357314:G:C	0.004119	0	.
10	80362221	10:80362221:C:T	0.000247	30	10:80393386:C:T,10:80461107:G:A,10:80469673:T:G,10:80527952:C:T,10:80532266:C:G,10:80536352:G:A,10:80539667:G:A,10:80542046:T:C,10:80543096:G:A,10:80551276:G:A,10:80552457:C:T,10:80552853:C:T,10:80554248:A:C,10:80556571:T:C,10:80557220:A:T,10:80559247:C:T,10:80572230:T:C,10:80572818:C:G,10:80576647:C:T,10:80576945:T:A,10:80578419:AG:A,10:80578775:G:A,10:80579080:C:G,10:80579084:G:A,10:80579204:G:A,10:80579288:G:A,10:80579319:T:C,10:80590158:C:G,10:80598461:G:C,10:80600881:C:G
10	80378328	10:80378328:G:A	0.00267	73	10:80186641:C:T,10:80199254:C:T,10:80211956:G:A,10:80218234:T:C,10:80224260:G:C,10:80226652:A:G,10:80249202:A:G,10:80249282:G:A,10:80253291:T:C,10:80255616:A:G,10:80257250:A:G,10:80258019:G:A,10:80258303:C:A,10:80259307:G:T,10:80259309:A:G,10:80262282:A:G,10:80263954:G:A,10:80264460:C:T,10:80265263:T:C,10:80265381:G:A,10:80266684:C:T,10:80267896:A:G,10:80268030:C:T,10:80268034:A:T,10:80270743:A:G,10:80271708:C:A,10:80272918:C:T,10:80274406:C:T,10:80277355:C:T,10:80277412:C:T,10:80277749:C:T,10:80278338:T:C,10:80280069:G:C,10:80293629:C:T,10:80296054:G:A,10:80297625:G:A,10:80298148:G:A,10:80305086:C:T,10:80305406:T:C,10:80309072:C:G,10:80316998:G:C,10:80319356:ACT:A,10:80322584:T:C,10:80325839:ACAT:A,10:80336048:A:G,10:80338313:C:T,10:80341130:A:T,10:80342564:C:A,10:80343317:A:G,10:80346392:T:C,10:80358652:G:A,10:80360501:C:T,10:80362017:A:G,10:80363644:A:G,10:80367532:G:A,10:80372234:G:A,10:80378049:G:A,10:80379574:C:T,10:80387275:C:G,10:80410359:A:G,10:80414104:T:C,10:80414887:A:G,10:80421793:A:C,10:80423140:G:T,10:80426072:G:A,10:80429930:T:C,10:80437002:A:G,10:80437723:A:G,10:80438105:A:G,10:80439814:AAC:A,10:80440376:T:C,10:80445423:T:C,10:80551922:C:T
10	80382304	10:80382304:G:A	0.00541	7	10:80136660:A:T,10:80169010:G:A,10:80184291:T:A,10:80291211:T:C,10:80544593:G:A,10:80589298:C:T,10:80625174:CG:C
10	80401282	10:80401282:C:T	0.009357	38	10:80288310:G:A,10:80323719:C:G,10:80325945:G:A,10:80335227:A:C,10:80341314:G:A,10:80353101:C:T,10:80354190:T:C,10:80358286:C:T,10:80361858:T:C,10:80366699:T:A,10:80368874:GA:G,10:80369992:T:C,10:80370348:T:A,10:80371047:G:C,10:80371777:T:G,10:80373142:C:T,10:80373631:A:T,10:80374289:A:T,10:80375931:T:C,10:80378897:G:A,10:80378976:A:C,10:80380879:G:A,10:80382219:A:T,10:80383018:G:A,10:80386703:C:T,10:80389882:G:A,10:80390810:G:A,10:80393492:G:A,10:80395347:G:A,10:80396577:G:C,10:80398397:G:A,10:80400716:G:A,10:80401319:T:A,10:80403125:C:T,10:80407443:G:A,10:80411224:G:A,10:80413272:G:C,10:80413510:G:A
10	80432369	10:80432369:A:G	0.005469	148	10:80182497:A:G,10:80184572:T:C,10:80187528:C:T,10:80189469:G:A,10:80195356:A:G,10:80268946:C:T,10:80299730:T:C,10:80301327:T:C,10:80303149:G:A,10:80306206:A:G,10:80306880:C:T,10:80308835:C:A,10:80309383:T:C,10:80309408:T:A,10:80309410:C:A,10:80309446:C:T,10:80311196:A:G,10:80313437:G:A,10:80315769:A:G,10:80317394:G:A,10:80321797:G:C,10:80323511:AC:A,10:80327022:C:T,10:80327317:A:G,10:80329779:A:C,10:80334191:C:T,10:80344272:T:C,10:80346086:G:A,10:80346928:A:T,10:80346938:G:A,10:80350628:G:A,10:80352927:C:T,10:80358816:A:G,10:80359508:C:T,10:80361266:A:C,10:80362086:T:A,10:80362792:G:T,10:80366844:G:A,10:80367269:G:A,10:80369179:A:C,10:80369849:G:A,10:80375042:G:A,10:80376399:T:C,10:80376667:C:T,10:80379537:A:G,10:80383325:C:G,10:80389822:G:A,10:80404202:C:T,10:80409082:A:G,10:80411554:A:G,10:80412676:A:G,10:80416898:G:A,10:80417976:A:G,10:80417998:G:A,10:80418125:C:T,10:80418346:C:T,10:80420859:G:A,10:80420999:C:T,10:80423497:C:G,10:80424852:C:T,10:80429697:G:A,10:80430403:G:A,10:80431944:G:A,10:80434156:A:G,10:80435074:T:C,10:80435083:G:A,10:80435146:G:A,10:80435164:G:A,10:80435200:T:C,10:80435385:C:T,10:80436994:A:C,10:80437820:T:C,10:80438134:A:G,10:80438518:C:T,10:80438616:GATCCAGGC:G,10:80440451:C:G,10:80441858:C:T,10:80442345:CAAAA:C,10:80443047:G:A,10:80444653:T:G,10:80450760:A:C,10:80453812:C:A,10:80454501:C:T,10:80455065:G:A,10:80456046:C:T,10:80456402:A:G,10:80456492:A:G,10:80458766:G:A,10:80458844:GCT:G,10:80459142:A:G,10:80459466:G:T,10:80461967:G:T,10:80462609:G:A,10:80465619:C:G,10:80465620:C:A,10:80465854:C:T,10:80466037:T:C,10:80467684:T:A,10:80469524:C:G,10:80473681:A:G,10:80475618:C:T,10:80476265:TGA:T,10:80485483:C:T,10:80487531:G:T,10:80493378:G:A,10:80503214:C:T,10:80504082:C:G,10:80508140:G:A,10:80516305:C:T,10:80529987:T:G,10:80530907:C:T,10:80539945:A:T,10:80543610:G:A,10:80546774:G:A,10:80548175:T:C,10:80548196:A:G,10:80563503:A:G,10:80563728:T:G,10:80567120:T:C,10:80568830:A:G,10:80569981:A:C,10:80570066:G:A,10:80570987:G:T,10:80571660:A:G,10:80572071:C:T,10:80572505:A:G,10:80575982:T:C,10:80577391:C:T,10:80577722:G:A,10:80577854:G:A,10:80579258:GA:G,10:80580398:C:A,10:80582052:G:A,10:80582146:G:A,10:80584783:G:A,10:80585711:G:A,10:80586822:G:A,10:80586883:C:G,10:80586940:A:G,10:80587094:A:G,10:80587409:A:C,10:80587521:C:T,10:80589349:T:C,10:80598125:A:G,10:80605174:T:G,10:80606399:A:C,10:80606579:C:G,10:80606613:G:A
10	80460534	10:80460534:C:G	0.00222	5	10:80313801:G:GC,10:80339790:G:A,10:80378405:A:AG,10:80511458:C:T,10:80542551:C:T
10	80464183	10:80464183:C:T	1.722e-06	7	10:80305452:C:T,10:80337143:C:T,10:80499498:C:G,10:80502491:C:T,10:80553412:C:A,10:80559762:C:T,10:80570049:A:G
10	80465403	10:80465403:C:T	0.006122	89	10:80453141:T:C,10:80488986:C:G,10:80504093:T:C,10:80527734:C:T,10:80532883:A:G,10:80533202:C:T,10:80535706:G:T,10:80535759:T:C,10:80535833:A:G,10:80536052:T:C,10:80536053:C:G,10:80536300:T:C,10:80536541:G:A,10:80536690:C:T,10:80537026:T:C,10:80537249:G:T,10:80537387:C:T,10:80537418:G:A,10:80537788:G:C,10:80538027:C:G,10:80538244:C:T,10:80538535:A:G,10:80539288:T:G,10:80539798:G:C,10:80539829:C:A,10:80540635:A:G,10:80541101:G:A,10:80541855:C:T,10:80541973:C:G,10:80542564:A:G,10:80543367:CG:C,10:80543437:G:T,10:80543438:C:T,10:80543543:A:G,10:80544092:TG:T,10:80544286:C:T,10:80544296:C:T,10:80544460:G:A,10:80544657:T:C,10:80545167:A:G,10:80545361:C:T,10:80545554:C:T,10:80546176:C:G,10:80546268:G:A,10:80546944:C:G,10:80547567:G:A,10:80550891:CAT:C,10:80551355:A:G,10:80554465:T:C,10:80554663:A:G,10:80555680:G:A,10:80556374:A:G,10:80556887:A:G,10:80557616:A:T,10:80557764:G:T,10:80558468:G:A,10:80558936:C:T,10:80559636:C:A,10:80559832:T:C,10:80563148:G:A,10:80563638:GA:G,10:80566334:T:C,10:80566532:G:A,10:80567280:G:A,10:80567822:T:A,10:80567878:G:A,10:80567935:C:T,10:80568472:G:T,10:80575991:C:T,10:80580224:G:A,10:80585493:C:T,10:80586341:T:G,10:80589522:G:A,10:80589882:G:C,10:80590481:T:G,10:80591155:T:A,10:80591292:G:A,10:80591639:T:C,10:80592648:A:G,10:80595220:G:A,10:80597495:A:G,10:80597644:C:G,10:80608398:C:T,10:80608763:C:T,10:80609470:G:A,10:80620778:G:A,10:80627703:T:C,10:80637989:G:A,10:80644080:G:A
10	80472950	10:80472950:G:A	2.446e-09	74	10:80263386:G:T,10:80302238:A:G,10:80302784:T:A,10:80302905:G:A,10:80307621:G:C,10:80307774:A:G,10:80312208:T:A,10:80313690:G:A,10:80314101:G:A,10:80316237:G:A,10:80324556:A:G,10:80379394:C:T,10:80381581:G:A,10:80381806:C:G,10:80384967:C:T,10:80388883:A:G,10:80389207:A:G,10:80391392:G:A,10:80391838:T:C,10:80393398:C:G,10:80394740:C:T,10:80397226:A:T,10:80398351:C:T,10:80398400:C:T,10:80403430:A:G,10:80404334:G:T,10:80404679:A:G,10:80406944:A:G,10:80408398:G:A,10:80410132:T:C,10:80412499:A:G,10:80414800:A:G,10:80421678:C:T,10:80423749:G:T,10:80423775:G:A,10:80427537:G:A,10:80431578:G:A,10:80434121:G:A,10:80435463:T:C,10:80447862:T:C,10:80450623:C:T,10:80458629:G:T,10:80466698:T:C,10:80473786:C:G,10:80474861:C:A,10:80476743:T:G,10:80477370:A:G,10:80477592:G:A,10:80478647:C:T,10:80480543:G:A,10:80484325:A:T,10:80485754:C:G,10:80489352:C:T,10:80497980:G:A,10:80502651:G:T,10:80504198:A:G,10:80504667:G:A,10:80507049:C:T,10:80508094:G:A,10:80510462:C:T,10:80516039:G:T,10:80517585:G:A,10:80518407:C:T,10:80523499:C:T,10:80539045:C:T,10:80543523:A:G,10:80554238:C:A,10:80582211:C:T,10:80585746:A:G,10:80587503:T:A,10:80589705:A:G,10:80589942:T:C,10:80593031:T:C,10:80596979:TA:T
10	80473615	10:80473615:G:T	0.0008428	51	10:80251959:A:G,10:80252280:G:A,10:80257360:T:C,10:80257488:C:T,10:80257831:C:T,10:80258800:C:T,10:80261637:C:A,10:80267869:G:T,10:80272575:C:T,10:80272785:TG:T,10:80273171:C:G,10:80273714:G:A,10:80274973:G:A,10:80275417:T:C,10:80289847:A:G,10:80290890:G:A,10:80297800:C:T,10:80302648:G:A,10:80304469:G:A,10:80315807:G:A,10:80325364:G:C,10:80329494:T:C,10:80331271:T:C,10:80338218:T:C,10:80338390:C:T,10:80343474:T:C,10:80344690:G:A,10:80345325:G:A,10:80346208:A:T,10:80349133:C:A,10:80349292:A:G,10:80352788:G:T,10:80354872:C:A,10:80363037:G:A,10:80364710:CTA:C,10:80368553:G:A,10:80371712:G:C,10:80374229:A:G,10:80377705:A:G,10:80377785:A:G,10:80393336:C:T,10:80415005:G:A,10:80434574:A:G,10:80490816:A:G,10:80491293:A:T,10:80491758:T:C,10:80518424:T:C,10:80524679:G:A,10:80529890:G:GT,10:80537777:T:C,10:80549637:C:T
10	80490388	10:80490388:C:T	0.00308	1	10:80517831:C:T
10	80509705	10:80509705:T:C	3.942e-14	410	10:80259917:G:C,10:80260118:G:C,10:80260241:T:G,10:80260264:T:C,10:80261032:A:T,10:80263768:A:G,10:80264043:T:A,10:80265926:C:A,10:80266060:C:G,10:80267332:A:G,10:80269316:T:C,10:80269577:T:C,10:80271404:T:C,10:80271441:A:G,10:80274919:A:G,10:80275086:A:G,10:80275098:T:C,10:80275394:A:T,10:80277459:T:C,10:80280296:A:G,10:80280590:A:G,10:80281653:C:T,10:80281995:A:G,10:80282868:C:T,10:80283026:G:A,10:80283470:G:A,10:80283670:C:T,10:80283820:G:A,10:80285307:ATAAT:A,10:80285963:T:C,10:80286452:A:G,10:80286546:T:G,10:80291924:CT:C,10:80294245:A:C,10:80295117:C:T,10:80296911:A:C,10:80297578:C:A,10:80299095:G:A,10:80300214:G:C,10:80300728:T:A,10:80301315:C:T,10:80301450:C:G,10:80302365:C:A,10:80302501:C:G,10:80302775:C:A,10:80304259:A:G,10:80304348:A:G,10:80304693:T:G,10:80305461:A:G,10:80306509:T:C,10:80307683:T:A,10:80308648:A:G,10:80310007:G:A,10:80310258:C:T,10:80311507:T:C,10:80312554:T:C,10:80313492:C:T,10:80315568:C:G,10:80316520:GAACA:G,10:80316844:G:A,10:80317276:A:G,10:80319112:C:A,10:80326776:T:C,10:80326790:G:A,10:80327023:C:G,10:80328284:C:A,10:80328816:G:A,10:80328946:T:A,10:80329737:T:G,10:80330583:A:T,10:80330887:A:T,10:80331071:G:T,10:80332194:A:T,10:80333045:G:T,10:80335520:G:A,10:80335700:CG:C,10:80336212:T:G,10:80337241:G:C,10:80339488:AT:A,10:80340672:G:A,10:80340998:T:C,10:80341972:C:T,10:80344107:C:A,10:80345134:T:G,10:80348497:G:T,10:80352732:A:G,10:80353117:C:T,10:80354129:A:T,10:80354342:T:C,10:80355863:T:C,10:80356745:G:C,10:80356846:G:A,10:80357204:T:C,10:80357679:A:G,10:80358536:G:T,10:80359114:A:T,10:80359306:G:A,10:80359486:G:A,10:80359515:G:T,10:80359520:C:G,10:80359827:G:T,10:80360348:C:T,10:80361131:G:A,10:80361699:G:A,10:80362767:A:G,10:80363501:C:T,10:80363584:A:G,10:80363807:G:A,10:80364100:G:C,10:80364314:C:T,10:80364399:T:C,10:80365210:T:C,10:80365474:T:C,10:80365569:G:A,10:80365894:T:C,10:80365978:C:A,10:80367052:C:G,10:80367355:T:G,10:80367424:A:G,10:80367795:C:T,10:80367945:ACT:A,10:80368200:G:A,10:80369207:A:G,10:80369283:C:T,10:80369358:C:T,10:80369494:G:A,10:80369512:T:C,10:80370136:G:A,10:80370249:A:G,10:80371697:A:G,10:80371856:C:G,10:80371857:G:A,10:80372027:C:T,10:80372396:G:A,10:80372514:T:C,10:80372829:T:TG,10:80373548:T:G,10:80373624:C:T,10:80374199:T:C,10:80374384:C:T,10:80374525:A:C,10:80374709:G:A,10:80374911:T:C,10:80375138:A:G,10:80375196:A:G,10:80375198:T:G,10:80375344:T:C,10:80375464:A:G,10:80375701:G:A,10:80375911:G:A,10:80375981:A:G,10:80376006:G:A,10:80376075:A:G,10:80376434:T:C,10:80376520:A:G,10:80376577:T:C,10:80376908:G:T,10:80377083:T:A,10:80377100:T:C,10:80377165:C:T,10:80377611:G:A,10:80377844:A:G,10:80377914:A:G,10:80378980:TG:T,10:80379359:G:A,10:80379488:C:A,10:80379976:T:C,10:80380035:C:T,10:80380051:T:C,10:80380057:G:T,10:80380185:T:C,10:80380199:G:A,10:80381203:C:T,10:80381580:T:C,10:80381895:C:T,10:80382291:T:G,10:80382420:T:C,10:80383269:GT:G,10:80383503:G:A,10:80385891:G:C,10:80385910:A:G,10:80387029:C:T,10:80387301:T:C,10:80387710:T:C,10:80387778:C:T,10:80388046:G:A,10:80388121:G:A,10:80388381:G:T,10:80388569:A:G,10:80389899:T:C,10:80389961:T:C,10:80390550:A:G,10:80390595:G:A,10:80390803:G:A,10:80390879:G:C,10:80391135:C:T,10:80391469:G:GC,10:80391624:C:T,10:80391714:T:C,10:80391842:A:G,10:80392706:T:A,10:80392882:G:A,10:80392919:T:G,10:80393249:T:A,10:80393411:C:T,10:80393732:C:G,10:80393961:T:C,10:80394060:C:T,10:80396286:G:A,10:80396342:G:A,10:80396715:C:T,10:80396719:G:A,10:80397646:C:G,10:80397690:T:C,10:80397708:C:T,10:80397965:A:AC,10:80398505:A:G,10:80398544:T:A,10:80398954:G:A,10:80399281:C:T,10:80399337:G:A,10:80399783:C:A,10:80400669:C:T,10:80400826:C:T,10:80401332:T:C,10:80401624:G:A,10:80402753:T:C,10:80403012:A:G,10:80404246:A:G,10:80405671:C:A,10:80405884:A:G,10:80406007:T:C,10:80407351:T:G,10:80407365:T:G,10:80407507:CCG:C,10:80409842:C:G,10:80411100:A:G,10:80411803:T:C,10:80413219:C:T,10:80417267:C:A,10:80419933:T:C,10:80419943:G:C,10:80422540:G:A,10:80425014:T:C,10:80429722:C:T,10:80431499:T:C,10:80431887:A:G,10:80434933:A:G,10:80435599:A:C,10:80436193:T:C,10:80436524:A:C,10:80437154:C:A,10:80439507:T:A,10:80439659:G:A,10:80441360:T:C,10:80441547:T:A,10:80441895:A:G,10:80442421:C:G,10:80442859:T:C,10:80442863:C:T,10:80442877:C:T,10:80443215:G:A,10:80443313:T:C,10:80443537:A:C,10:80443750:G:A,10:80443778:G:A,10:80443907:A:G,10:80443927:G:A,10:80444084:A:AG,10:80444470:A:G,10:80444503:G:C,10:80444579:A:G,10:80444824:G:A,10:80444864:G:C,10:80444908:C:T,10:80444940:A:G,10:80444944:C:G,10:80444951:A:G,10:80444954:CTG:C,10:80445429:G:A,10:80445430:T:G,10:80445437:C:T,10:80446016:C:G,10:80446262:C:T,10:80446271:G:C,10:80446592:C:A,10:80446664:TA:T,10:80447001:G:A,10:80447768:C:G,10:80448165:C:T,10:80448436:A:G,10:80448666:G:C,10:80449104:C:G,10:80449122:G:A,10:80449476:A:T,10:80449836:A:G,10:80449916:A:G,10:80450051:G:A,10:80450196:A:G,10:80450255:A:G,10:80450388:A:C,10:80450450:G:A,10:80450458:G:A,10:80450509:T:C,10:80450636:A:G,10:80450825:G:A,10:80450860:C:T,10:80450885:G:A,10:80451099:A:T,10:80451534:G:A,10:80451859:C:T,10:80452141:C:G,10:80452437:C:T,10:80452785:A:T,10:80453325:A:C,10:80454309:G:C,10:80454830:A:C,10:80455036:C:T,10:80455532:T:C,10:80456926:G:A,10:80458238:GAGGTGACTGA:G,10:80458350:G:C,10:80458916:A:G,10:80459208:T:C,10:80459310:T:C,10:80460758:C:T,10:80460841:C:T,10:80462422:C:A,10:80462942:T:C,10:80463535:C:T,10:80464011:A:G,10:80466619:A:C,10:80467874:T:A,10:80470390:C:T,10:80472095:G:A,10:80473469:C:G,10:80481004:C:G,10:80484200:G:A,10:80486993:A:G,10:80489996:G:A,10:80490499:A:C,10:80491075:T:C,10:80491374:C:T,10:80491788:C:A,10:80492013:G:A,10:80493945:C:A,10:80494228:C:T,10:80494291:A:G,10:80494734:C:T,10:80496018:G:A,10:80496502:T:C,10:80497364:C:G,10:80497814:T:C,10:80499916:AAAG:A,10:80503120:TG:T,10:80503927:G:C,10:80505057:A:G,10:80505515:A:G,10:80508189:A:C,10:80509482:C:T,10:80509855:A:G,10:80510023:C:T,10:80510092:C:G,10:80510276:G:A,10:80511585:G:A,10:80513323:T:C,10:80517541:G:C,10:80520171:C:T,10:80520381:T:G,10:80520384:C:T,10:80524756:A:T,10:80527771:C:T,10:80540091:A:T,10:80544406:C:T,10:80544541:G:A,10:80545871:T:C,10:80546067:C:T,10:80546574:G:A,10:80546809:G:A,10:80547361:C:T,10:80548311:G:A,10:80553820:T:C,10:80554030:G:T,10:80566713:G:C,10:80567171:T:C,10:80571811:C:T,10:80571873:C:T,10:80573141:C:T,10:80574655:G:A,10:80575742:T:G,10:80575962:C:T,10:80575999:C:T,10:80577458:G:C,10:80578774:A:G,10:80585907:C:T,10:80585985:C:T,10:80587743:C:T,10:80588299:T:C,10:80589696:A:G,10:80590152:G:A,10:80591312:T:C,10:80593297:A:C,10:80594335:C:A,10:80595439:G:A,10:80597874:G:A,10:80597939:G:T,10:80600026:A:T,10:80602066:C:T,10:80603544:G:A,10:80603649:C:T
10	80526384	10:80526384:CTG:C	0.002625	4	10:80304179:A:G,10:80313465:G:A,10:80446306:C:A,10:80491300:A:T
10	80527592	10:80527592:G:T	0.009476	30	10:80300435:C:T,10:80308706:C:T,10:80501376:T:G,10:80509429:C:T,10:80537460:G:A,10:80540775:T:C,10:80543556:C:T,10:80546192:G:A,10:80548189:C:T,10:80551305:C:T,10:80560243:T:C,10:80570006:C:T,10:80574176:G:T,10:80608610:C:T,10:80610813:C:T,10:80611383:G:A,10:80613218:C:T,10:80614388:C:T,10:80615760:A:T,10:80630469:T:G,10:80639160:G:A,10:80639162:G:A,10:80660117:G:C,10:80665968:C:G,10:80701983:C:A,10:80735492:C:T,10:80743383:A:G,10:80761608:T:G,10:80770981:C:T,10:80775221:A:G
10	80544243	10:80544243:C:G	0.005989	3	10:80317572:A:G,10:80412841:G:C,10:80444581:G:A
10	80555534	10:80555534:T:C	1.623e-07	113	10:80422572:G:A,10:80422802:A:G,10:80426505:A:G,10:80430985:C:T,10:80432957:T:A,10:80434508:G:A,10:80436260:G:A,10:80436305:A:G,10:80436473:C:T,10:80436515:A:T,10:80436517:T:A,10:80436521:G:A,10:80436537:T:C,10:80436547:A:C,10:80436641:T:C,10:80436801:T:A,10:80436921:A:AG,10:80437823:AC:A,10:80439034:C:T,10:80442222:A:G,10:80463402:G:T,10:80473609:G:A,10:80473784:G:A,10:80482174:T:C,10:80487383:A:G,10:80503070:C:T,10:80520204:C:T,10:80522995:G:A,10:80526637:T:C,10:80527156:GT:G,10:80527510:CAA:C,10:80527605:T:C,10:80528421:A:G,10:80528527:T:G,10:80529551:G:GC,10:80530169:G:C,10:80535642:G:A,10:80542291:C:T,10:80551198:A:G,10:80552069:C:T,10:80555940:C:G,10:80556473:G:A,10:80557402:A:C,10:80559046:A:G,10:80561237:G:T,10:80566561:G:C,10:80570380:C:T,10:80571591:A:G,10:80574932:C:T,10:80577096:G:A,10:80578580:G:T,10:80579045:G:A,10:80579529:T:C,10:80579955:G:A,10:80580471:T:C,10:80582831:C:T,10:80586158:C:A,10:80586220:G:A,10:80587806:A:C,10:80588076:C:T,10:80588198:T:A,10:80588350:T:G,10:80592181:A:G,10:80592440:C:T,10:80592806:T:C,10:80592998:C:T,10:80593988:A:T,10:80594522:T:G,10:80594880:A:G,10:80594939:T:A,10:80594999:G:A,10:80595343:G:A,10:80595448:A:G,10:80595458:G:T,10:80595747:C:T,10:80596575:C:T,10:80596683:T:C,10:80596787:C:G,10:80597150:G:T,10:80597437:A:G,10:80597598:G:A,10:80598598:G:A,10:80598970:T:C,10:80599011:C:T,10:80599634:C:G,10:80599778:A:G,10:80599810:C:T,10:80600101:G:A,10:80600877:G:A,10:80600893:G:A,10:80600979:C:T,10:80601045:C:T,10:80601181:A:G,10:80601203:C:T,10:80601295:C:G,10:80601478:A:G,10:80601501:A:G,10:80601559:C:T,10:80601682:T:C,10:80602087:A:C,10:80602123:C:T,10:80604651:C:G,10:80604783:T:G,10:80605320:A:G,10:80606548:A:G,10:80606856:G:A,10:80608766:A:T,10:80608857:C:T,10:80609045:G:A,10:80609274:T:C,10:80609463:T:A,10:80610060:C:A,10:80611556:G:A
10	80573395	10:80573395:A:T	0.006333	119	10:80457405:T:C,10:80462341:C:G,10:80474831:T:G,10:80525777:T:G,10:80531615:A:AC,10:80533020:T:C,10:80536099:C:T,10:80538709:G:A,10:80539864:C:T,10:80543123:C:T,10:80548193:T:C,10:80549671:T:C,10:80553681:G:A,10:80555977:G:A,10:80557292:C:A,10:80557562:T:A,10:80558548:T:G,10:80558563:T:C,10:80559134:A:C,10:80559794:C:T,10:80563143:T:C,10:80563290:T:C,10:80564275:G:C,10:80565091:C:T,10:80565894:T:A,10:80566243:A:G,10:80566975:T:C,10:80570668:C:T,10:80571536:G:A,10:80571681:C:T,10:80571940:A:T,10:80572206:A:G,10:80572380:C:T,10:80575453:T:C,10:80575689:T:C,10:80575795:A:G,10:80576507:A:G,10:80576529:T:C,10:80577095:C:G,10:80577320:T:C,10:80577672:C:A,10:80578369:G:A,10:80578591:T:C,10:80580571:T:C,10:80580606:G:A,10:80580653:G:T,10:80580705:T:C,10:80580743:T:C,10:80580745:C:G,10:80580896:G:A,10:80580951:T:C,10:80581409:T:G,10:80581501:GT:G,10:80581730:G:A,10:80583040:A:C,10:80583174:A:G,10:80583176:G:A,10:80583228:A:G,10:80583325:A:C,10:80583354:A:G,10:80583562:C:T,10:80583580:A:G,10:80583648:T:C,10:80583848:A:T,10:80584037:G:A,10:80584255:C:T,10:80584260:T:G,10:80584267:G:A,10:80584304:G:A,10:80584514:G:A,10:80584610:T:G,10:80584699:T:C,10:80584721:T:C,10:80584782:T:C,10:80584920:G:A,10:80585004:C:T,10:80585041:T:G,10:80585255:G:C,10:80585523:C:T,10:80585841:A:G,10:80585909:T:C,10:80585931:T:G,10:80586047:C:T,10:80586139:G:T,10:80586182:C:G,10:80586221:T:C,10:80586256:T:C,10:80586295:G:A,10:80586307:C:G,10:80586368:G:A,10:80586407:GTATC:G,10:80586437:G:A,10:80586504:T:C,10:80586539:A:G,10:80586548:A:C,10:80586609:T:C,10:80586738:C:A,10:80586860:A:C,10:80587039:T:C,10:80587069:C:T,10:80587071:A:G,10:80587352:C:G,10:80587371:T:C,10:80587382:C:T,10:80588229:A:G,10:80589412:G:T,10:80591349:A:G,10:80592885:T:G,10:80593461:A:G,10:80593855:G:A,10:80593990:A:T,10:80594720:T:C,10:80595652:A:G,10:80596219:G:A,10:80598008:C:G,10:80602634:G:T,10:80603202:G:A,10:80603811:G:A,10:80608957:G:C
10	80575322	10:80575322:G:C	0.0009817	2	10:80393868:T:C,10:80522222:T:C
10	80602882	10:80602882:A:G	1.45e-05	25	10:80593057:G:A,10:80602283:G:A,10:80608465:T:C,10:80609108:T:C,10:80610942:A:G,10:80610996:G:C,10:80611289:C:G,10:80611371:G:A,10:80612389:C:G,10:80612432:T:C,10:80612492:A:G,10:80612544:T:G,10:80612856:A:G,10:80613039:C:T,10:80613110:A:C,10:80613225:C:T,10:80613703:A:G,10:80613760:A:G,10:80615758:A:G,10:80616209:C:G,10:80616261:C:T,10:80616600:C:CTG,10:80616736:G:A,10:80617834:T:C,10:80618105:T:C
10	80620995	10:80620995:T:A	0.0009439	0	.
10	80628377	10:80628377:T:C	0.005582	43	10:80619647:A:G,10:80621275:C:T,10:80621425:T:G,10:80621929:C:G,10:80622346:T:C,10:80623202:G:A,10:80623686:A:G,10:80623976:A:G,10:80624061:T:G,10:80624476:T:C,10:80626153:AT:A,10:80628388:G:A,10:80628572:A:G,10:80628826:C:T,10:80629998:C:T,10:80630874:G:A,10:80631757:A:AACTT,10:80632246:A:G,10:80635085:G:A,10:80635559:T:C,10:80636077:C:T,10:80637457:C:T,10:80638622:C:T,10:80640222:T:G,10:80640946:A:G,10:80641162:G:A,10:80641181:C:G,10:80641533:T:C,10:80642096:G:C,10:80642216:C:T,10:80642681:A:C,10:80643740:A:G,10:80645498:G:T,10:80645784:T:C,10:80645848:A:G,10:80646518:C:A,10:80647261:G:C,10:80647417:T:C,10:80648571:G:A,10:80649219:T:C,10:80651165:G:A,10:80651231:G:A,10:80651279:T:C
10	80639639	10:80639639:C:T	0.007356	1	10:80543646:G:A
10	80641159	10:80641159:C:T	0.003208	0	.
10	80661483	10:80661483:T:C	0.007424	4	10:80660013:T:C,10:80663931:C:T,10:80664371:A:C,10:80664702:G:A
10	80672502	10:80672502:G:A	1.519e-05	1	10:80839068:T:C
10	80860155	10:80860155:C:G	0.009164	4	10:80851093:G:A,10:80881701:A:C,10:80887794:A:G,10:80921218:C:A
10	80883404	10:80883404:T:C	0.008935	9	10:80748285:T:G,10:80815215:C:T,10:80872797:C:T,10:80906292:C:T,10:80908681:C:T,10:80909145:A:G,10:80910289:AT:A,10:80915291:T:G,10:80915395:C:T
10	80953329	10:80953329:C:T	0.006862	0	.
10	95784834	10:95784834:C:T	0.002013	2	10:95805265:A:G,10:95944467:G:A
10	95843948	10:95843948:G:C	0.007252	2	10:95990329:AG:A,10:96038055:C:T
10	95878196	10:95878196:G:T	0.001663	1	10:95890409:T:A
10	95891872	10:95891872:G:C	0.009215	3	10:95867537:G:A,10:96031571:CA:C,10:96053944:T:C
10	95916002	10:95916002:A:G	0.003234	1	10:96161188:T:C
10	95935079	10:95935079:C:T	0.005142	0	.
10	96013358	10:96013358:G:A	0.0007163	168	10:95929606:C:T,10:95931570:C:T,10:95932132:A:G,10:95933094:T:C,10:95934388:C:T,10:95935080:A:G,10:95936382:G:A,10:95936858:C:T,10:95936911:T:C,10:95938581:G:A,10:95942012:G:C,10:95943098:G:C,10:95947510:G:A,10:95950327:G:A,10:95950477:A:G,10:95956837:A:G,10:95968671:G:A,10:95970112:A:G,10:95972151:C:T,10:95972847:G:A,10:95975401:C:G,10:95976394:A:G,10:95978504:G:A,10:95979327:C:T,10:95980466:A:C,10:95985102:A:T,10:95995649:G:A,10:95997177:T:A,10:95999869:A:G,10:96000719:G:C,10:96002075:G:A,10:96003579:C:T,10:96005451:A:G,10:96005699:C:T,10:96005915:G:T,10:96006373:T:C,10:96007629:C:T,10:96008073:A:G,10:96008758:T:C,10:96009318:C:T,10:96009709:T:C,10:96010099:G:C,10:96010722:A:C,10:96011055:G:A,10:96011231:C:G,10:96011235:T:C,10:96011648:A:G,10:96011778:A:G,10:96012496:C:T,10:96012601:A:G,10:96012739:T:A,10:96013284:C:G,10:96014849:G:A,10:96015141:T:G,10:96015480:C:T,10:96015498:C:T,10:96015709:C:T,10:96015810:G:A,10:96015882:G:T,10:96015985:T:C,10:96016782:G:A,10:96017418:A:C,10:96017558:G:T,10:96017647:A:G,10:96017870:G:A,10:96018263:A:G,10:96018617:G:A,10:96018969:A:T,10:96018970:A:T,10:96018978:A:T,10:96019096:C:T,10:96019462:G:A,10:96020548:A:T,10:96020850:G:T,10:96021490:G:A,10:96022379:G:T,10:96023865:A:G,10:96032595:G:A,10:96035630:A:C,10:96035842:C:T,10:96035908:G:A,10:96036241:T:G,10:96036494:G:C,10:96039669:A:C,10:96039953:C:T,10:96041020:C:T,10:96041538:C:T,10:96046151:A:G,10:96048352:A:C,10:96048579:T:C,10:96052099:T:TA,10:96057718:A:C,10:96058583:C:T,10:96062785:G:A,10:96065675:G:A,10:96067084:CTAAA:C,10:96067877:T:G,10:96067982:C:A,10:96068146:G:A,10:96074697:G:C,10:96081297:A:C,10:96082576:T:C,10:96085833:C:T,10:96086310:C:T,10:96088272:GA:G,10:96091675:G:A,10:96093249:G:A,10:96093851:T:G,10:96094406:A:T,10:96097826:A:G,10:96098331:T:C,10:96101434:C:T,10:96102194:G:A,10:96103496:G:A,10:96108295:A:G,10:96108448:G:T,10:96111167:A:T,10:96117563:T:A,10:96118712:A:T,10:96118860:T:C,10:96124791:C:T,10:96125232:C:A,10:96126734:C:T,10:96129208:G:A,10:96129214:T:G,10:96129666:G:A,10:96130114:G:C,10:96130843:A:G,10:96130899:G:A,10:96133091:AAAAG:A,10:96134699:A:G,10:96146242:A:G,10:96146287:T:C,10:96146311:A:G,10:96146577:C:G,10:96147628:G:A,10:96147903:C:T,10:96150153:T:C,10:96151073:A:G,10:96153931:G:A,10:96158086:C:T,10:96159793:T:G,10:96160082:A:T,10:96161257:C:T,10:96162820:A:G,10:96164340:A:G,10:96166751:A:G,10:96168046:T:A,10:96170254:C:T,10:96172143:G:A,10:96174211:CAA:C,10:96177840:G:A,10:96181050:G:A,10:96181297:C:T,10:96183771:T:G,10:96184488:G:T,10:96184661:T:C,10:96184881:A:G,10:96185326:G:A,10:96187285:C:A,10:96188850:T:C,10:96197146:C:G,10:96200313:A:G,10:96201711:CAT:C,10:96202055:G:C,10:96203011:A:C,10:96203665:A:G,10:96208392:C:T
10	96059453	10:96059453:C:T	0.007915	4	10:95825752:G:A,10:95898539:C:T,10:96049180:A:G,10:96066030:C:G
10	96094578	10:96094578:AT:A	0.005937	219	10:95929858:A:G,10:95930862:C:T,10:95930960:A:G,10:95932514:A:G,10:95935340:A:G,10:95937123:G:T,10:95937389:C:T,10:95943962:G:A,10:95947257:G:C,10:95948096:C:G,10:95950905:T:C,10:95951352:A:G,10:95952362:C:A,10:95953218:A:T,10:95955302:G:T,10:95955726:A:T,10:95956539:T:A,10:95956791:T:C,10:95957315:A:G,10:95958559:GAGAT:G,10:95960521:CT:C,10:95960672:T:C,10:95960694:G:C,10:95962752:T:C,10:95963964:G:C,10:95964490:G:A,10:95964772:C:G,10:95968159:C:T,10:95981314:A:C,10:95982875:A:G,10:95984626:T:C,10:95986707:A:G,10:95986753:T:C,10:95987828:T:C,10:95988283:G:A,10:95999826:T:C,10:96000425:G:A,10:96002574:A:G,10:96005008:T:C,10:96005639:G:A,10:96006050:AT:A,10:96006235:A:G,10:96006270:G:A,10:96006780:A:C,10:96011266:G:A,10:96015134:G:A,10:96019524:G:A,10:96021148:A:G,10:96021271:C:A,10:96022307:A:G,10:96024117:G:A,10:96026639:T:C,10:96034720:A:T,10:96035900:G:A,10:96037866:T:C,10:96040485:C:T,10:96044240:T:G,10:96045317:G:A,10:96046576:A:T,10:96047284:G:C,10:96047978:G:C,10:96048752:A:G,10:96054718:G:A,10:96055004:G:A,10:96056663:G:A,10:96059594:A:G,10:96060582:G:T,10:96063529:A:G,10:96065211:G:A,10:96067958:C:T,10:96067995:T:C,10:96070112:A:AG,10:96070958:A:G,10:96072761:T:C,10:96073737:T:C,10:96077256:C:A,10:96077702:A:G,10:96078717:G:A,10:96082808:A:G,10:96083591:A:G,10:96089195:A:C,10:96090927:A:G,10:96091187:G:C,10:96092025:A:AG,10:96092600:G:T,10:96093255:A:G,10:96094219:A:G,10:96095114:C:A,10:96097142:T:C,10:96101524:T:C,10:96102823:T:G,10:96104075:C:G,10:96107879:C:T,10:96108421:C:G,10:96109211:G:A,10:96111024:A:G,10:96112317:A:AT,10:96114700:A:T,10:96117792:G:A,10:96118038:T:C,10:96118143:G:A,10:96119469:GATCT:G,10:96119877:A:C,10:96122979:T:C,10:96123403:T:C,10:96125877:T:C,10:96126329:A:G,10:96126934:G:A,10:96127864:C:T,10:96128601:G:A,10:96128995:C:T,10:96133148:T:C,10:96133764:C:T,10:96134774:G:C,10:96134911:TG:T,10:96137246:TC:T,10:96137271:T:A,10:96137995:A:G,10:96138234:G:A,10:96140047:G:A,10:96142584:GT:G,10:96143590:C:G,10:96145359:C:T,10:96145548:A:T,10:96146430:T:C,10:96147641:C:A,10:96147976:G:A,10:96148433:T:C,10:96152038:G:A,10:96152101:C:T,10:96153156:G:T,10:96153399:A:G,10:96153621:A:G,10:96153780:T:C,10:96155425:C:T,10:96155671:A:C,10:96155888:G:A,10:96161042:C:T,10:96162911:T:C,10:96163243:T:A,10:96163316:A:AT,10:96163460:C:CA,10:96163610:A:C,10:96164065:G:A,10:96164468:CT:C,10:96164684:G:T,10:96164835:T:A,10:96165422:T:G,10:96165682:T:G,10:96165932:T:G,10:96166539:C:T,10:96167162:C:A,10:96167834:G:A,10:96168202:T:C,10:96170401:C:G,10:96171405:G:A,10:96171674:T:C,10:96172131:G:A,10:96172653:A:G,10:96173323:AT:A,10:96173544:A:G,10:96173746:A:G,10:96173779:C:T,10:96175714:G:A,10:96175812:G:A,10:96177112:G:A,10:96177163:G:T,10:96180036:G:A,10:96180844:CT:C,10:96181266:T:C,10:96181405:C:T,10:96183794:A:T,10:96184520:T:G,10:96184733:C:T,10:96185458:C:G,10:96185669:C:A,10:96185725:C:A,10:96185883:C:T,10:96186962:A:C,10:96188181:A:G,10:96188833:T:G,10:96189816:A:C,10:96193530:T:C,10:96196136:T:G,10:96197506:T:C,10:96197568:G:A,10:96199124:C:G,10:96199880:C:T,10:96201237:G:A,10:96201722:C:T,10:96201897:A:T,10:96201992:G:A,10:96202761:T:G,10:96202931:T:C,10:96203423:T:C,10:96204401:A:G,10:96204972:CTTG:C,10:96204976:C:A,10:96204979:T:G,10:96207513:A:G,10:96209613:G:C,10:96211302:T:C,10:96211981:C:T,10:96212172:C:T,10:96212365:C:CT,10:96215839:G:T,10:96219908:C:T,10:96220160:C:A,10:96220743:GA:G,10:96220965:C:A,10:96222469:G:A,10:96222484:T:C,10:96222819:A:C,10:96222886:G:C,10:96223030:T:C,10:96225934:C:T,10:96227339:C:T,10:96227622:G:A,10:96228423:A:G
10	96100405	10:96100405:C:A	0.008781	5	10:95855574:C:G,10:96145452:C:T,10:96153336:C:T,10:96158462:T:C,10:96178253:T:C
10	96133951	10:96133951:C:T	0.009103	1	10:96043978:G:A
10	96203618	10:96203618:T:G	0.005319	66	10:95981620:T:C,10:95982596:C:T,10:95982799:C:A,10:95984748:C:G,10:95986122:C:T,10:95986844:G:C,10:95987143:T:A,10:95987436:A:G,10:95987665:A:T,10:95987767:C:T,10:95987829:G:A,10:95988344:TAAC:T,10:95988769:G:A,10:95992049:CTA:C,10:95999446:G:A,10:96001572:A:G,10:96002001:A:G,10:96002217:A:G,10:96002558:T:C,10:96004737:A:G,10:96005933:T:G,10:96012998:G:C,10:96016089:A:AT,10:96024176:C:T,10:96024514:A:G,10:96024643:C:A,10:96024926:C:T,10:96029595:CT:C,10:96033166:T:C,10:96056003:A:G,10:96068316:T:C,10:96070981:C:A,10:96075533:C:T,10:96086890:A:C,10:96090335:G:A,10:96092938:G:A,10:96100488:A:T,10:96115439:G:A,10:96118921:G:A,10:96120780:T:G,10:96123484:G:A,10:96124974:C:T,10:96130103:A:G,10:96137956:A:G,10:96140322:T:C,10:96143871:C:G,10:96145368:T:C,10:96146346:C:T,10:96155171:A:G,10:96166934:T:C,10:96167978:A:C,10:96168507:T:G,10:96170116:G:A,10:96170822:A:G,10:96174548:T:G,10:96175620:A:G,10:96177951:G:A,10:96180867:T:G,10:96187622:T:C,10:96197779:A:G,10:96198129:C:A,10:96200754:C:T,10:96218862:C:T,10:96222941:T:C,10:96222990:A:G,10:96373705:G:A
10	96215942	10:96215942:T:C	0.0086	2	10:96139610:C:G,10:96394040:G:T
10	96217350	10:96217350:T:C	0.009134	1	10:95988907:G:A
10	96224720	10:96224720:CA:C	0.002008	54	10:95987351:T:C,10:96005883:T:A,10:96007813:G:T,10:96008016:A:G,10:96030466:G:A,10:96036936:T:C,10:96037665:C:T,10:96058927:C:T,10:96067730:T:C,10:96078130:G:A,10:96078688:T:C,10:96102140:A:G,10:96109795:AT:A,10:96121274:T:C,10:96121903:G:A,10:96126233:T:C,10:96126872:TTTTTTC:T,10:96127775:AGAGAAAT:A,10:96129197:AT:A,10:96136255:C:T,10:96140702:A:G,10:96142057:A:G,10:96142204:CA:C,10:96142581:T:C,10:96146503:TTTTA:T,10:96153307:A:G,10:96154058:C:T,10:96157550:G:A,10:96159985:A:G,10:96165399:G:A,10:96169180:AT:A,10:96169824:C:T,10:96171199:T:C,10:96171770:T:A,10:96176800:C:T,10:96176973:G:A,10:96181677:C:G,10:96182972:G:A,10:96185341:G:A,10:96185729:T:C,10:96186639:G:A,10:96188081:C:T,10:96190258:C:T,10:96190730:C:T,10:96192322:CTACT:C,10:96194348:T:C,10:96195765:A:C,10:96197074:T:A,10:96198678:A:G,10:96199019:A:G,10:96199481:C:A,10:96209938:A:G,10:96210876:T:G,10:96211082:T:G
10	96229007	10:96229007:G:A	0.001605	12	10:96151121:C:T,10:96172250:C:T,10:96214556:A:G,10:96215111:A:G,10:96216193:C:T,10:96217674:TAA:T,10:96219629:T:G,10:96228068:G:A,10:96229015:C:T,10:96229110:A:G,10:96262920:A:G,10:96296246:C:T
10	96255657	10:96255657:G:T	0.003601	4	10:96246328:G:A,10:96247789:G:A,10:96247971:A:G,10:96260895:G:A
10	96255713	10:96255713:G:A	2.049e-06	1	10:96259360:C:T
10	96281988	10:96281988:G:C	1.591e-10	89	10:96244776:C:T,10:96245257:A:C,10:96245590:A:G,10:96246079:A:C,10:96246189:AG:A,10:96246549:T:C,10:96246624:C:G,10:96247491:A:G,10:96248177:G:A,10:96248187:T:A,10:96249709:G:C,10:96251179:T:A,10:96251197:A:G,10:96251607:A:G,10:96253257:C:T,10:96253690:T:A,10:96253745:A:G,10:96255397:A:T,10:96255961:T:C,10:96256750:G:C,10:96257150:T:G,10:96258109:A:G,10:96259356:A:G,10:96259400:A:G,10:96259611:A:C,10:96259827:T:C,10:96260149:C:T,10:96260794:G:A,10:96261453:T:C,10:96261774:C:T,10:96263082:G:A,10:96264383:G:A,10:96264542:G:A,10:96265101:G:A,10:96266318:A:G,10:96266425:C:T,10:96266554:A:G,10:96266650:G:A,10:96266975:C:T,10:96269434:A:C,10:96272645:T:C,10:96274963:G:T,10:96280894:A:T,10:96281986:CA:C,10:96283778:GA:G,10:96286475:C:T,10:96287079:A:T,10:96288202:C:T,10:96288508:A:G,10:96290260:G:A,10:96291651:C:A,10:96291808:C:A,10:96298598:A:G,10:96301326:T:C,10:96302996:G:T,10:96304051:A:G,10:96323577:G:C,10:96345861:A:C,10:96350318:C:T,10:96350493:T:C,10:96352140:C:A,10:96354494:A:G,10:96355927:T:G,10:96356273:T:G,10:96356319:C:T,10:96360422:G:A,10:96362168:A:G,10:96362577:T:C,10:96363858:G:C,10:96364281:T:C,10:96367747:C:A,10:96368052:A:C,10:96368993:T:G,10:96369301:A:G,10:96370650:A:G,10:96385808:C:T,10:96402910:C:T,10:96404600:C:G,10:96406358:C:G,10:96406521:C:T,10:96410837:C:T,10:96411698:C:T,10:96412257:A:G,10:96414242:C:G,10:96414781:T:A,10:96424046:G:A,10:96430260:G:A,10:96505676:T:C,10:96509839:C:A
10	96283778	10:96283778:G:GA	1.687e-10	0	.
10	96324999	10:96324999:G:A	0.008561	6	10:96160522:T:C,10:96170887:C:T,10:96214353:G:A,10:96451651:G:A,10:96540658:A:G,10:96547044:C:T
10	96332681	10:96332681:G:A	0.009499	3	10:96127759:A:T,10:96238095:A:C,10:96363538:C:T
10	96355262	10:96355262:G:A	3.261e-05	7	10:96239149:G:A,10:96277327:C:T,10:96295955:CA:C,10:96306957:A:G,10:96385326:T:C,10:96402119:C:T,10:96447040:G:C
10	96362595	10:96362595:A:T	5.883e-07	163	10:96248527:A:T,10:96252370:C:T,10:96282071:G:A,10:96289040:C:T,10:96290356:C:G,10:96290759:T:C,10:96292352:G:A,10:96292798:C:T,10:96292966:A:G,10:96296841:C:T,10:96296952:G:C,10:96297245:C:T,10:96297297:A:G,10:96297681:A:G,10:96297974:G:A,10:96298030:C:A,10:96298153:T:C,10:96298212:A:G,10:96298369:G:A,10:96299041:C:T,10:96299077:C:T,10:96299163:C:T,10:96299275:A:G,10:96299326:TCTAA:T,10:96299403:T:C,10:96299579:T:A,10:96299665:A:G,10:96299697:T:C,10:96300912:T:C,10:96300987:G:A,10:96301160:A:G,10:96301515:G:A,10:96301595:T:C,10:96301768:T:C,10:96302028:G:C,10:96303499:T:C,10:96303643:T:C,10:96303648:A:C,10:96303932:G:A,10:96304744:G:A,10:96305051:G:A,10:96305436:G:A,10:96305765:A:G,10:96305873:C:T,10:96306408:G:A,10:96306983:C:T,10:96307026:C:T,10:96307418:G:C,10:96309095:G:A,10:96309407:A:G,10:96309798:T:A,10:96309932:T:C,10:96310698:G:A,10:96310836:T:G,10:96311016:T:G,10:96311493:A:G,10:96311705:A:G,10:96312738:G:A,10:96312784:A:G,10:96313092:T:G,10:96314383:T:C,10:96315737:A:T,10:96315998:G:A,10:96316277:T:C,10:96316453:T:C,10:96316539:G:A,10:96316681:G:C,10:96321095:C:T,10:96326099:C:G,10:96327820:A:C,10:96328092:A:G,10:96328630:A:C,10:96329188:G:T,10:96330286:A:T,10:96330995:T:C,10:96331288:A:G,10:96331343:G:C,10:96331882:A:T,10:96332177:T:G,10:96334000:A:T,10:96334071:T:C,10:96334193:A:T,10:96334203:A:G,10:96334726:T:C,10:96337350:G:A,10:96337391:A:G,10:96338241:T:A,10:96338859:C:T,10:96339821:G:A,10:96340008:A:G,10:96340136:C:T,10:96340153:T:C,10:96340723:A:T,10:96341600:T:C,10:96342641:T:C,10:96342679:G:T,10:96343025:G:C,10:96343776:T:G,10:96344946:C:T,10:96345144:G:A,10:96345179:A:G,10:96345865:T:C,10:96345916:TCTG:T,10:96346947:T:A,10:96347535:G:C,10:96348601:G:A,10:96350770:A:T,10:96351522:C:T,10:96353149:A:G,10:96353273:G:C,10:96353515:A:G,10:96353576:T:C,10:96354017:C:T,10:96354046:A:T,10:96354417:C:T,10:96357179:T:C,10:96357282:G:T,10:96358174:C:T,10:96358413:A:G,10:96358491:A:G,10:96358500:A:G,10:96358689:T:G,10:96359803:T:C,10:96360352:A:G,10:96360426:G:A,10:96360609:A:G,10:96360933:G:A,10:96362839:C:G,10:96363051:A:G,10:96363431:G:A,10:96363432:C:G,10:96364958:A:C,10:96365640:C:G,10:96367833:C:T,10:96369900:C:G,10:96370921:G:A,10:96371335:A:T,10:96371674:G:A,10:96371689:G:T,10:96372064:C:T,10:96372079:C:A,10:96373121:T:A,10:96373123:G:A,10:96373431:A:G,10:96373525:G:C,10:96373726:G:A,10:96373947:G:A,10:96374399:C:A,10:96374432:C:T,10:96374588:G:A,10:96377498:C:T,10:96379221:G:T,10:96379542:C:G,10:96379720:G:A,10:96380353:G:A,10:96380453:C:T,10:96381210:C:G,10:96381991:C:T,10:96382251:G:A,10:96385527:G:A,10:96386364:A:G,10:96386897:C:G,10:96389100:A:G
10	96367811	10:96367811:C:T	0.002413	1	10:96606547:C:T
10	96374646	10:96374646:C:T	0.002073	52	10:96252121:G:A,10:96288654:T:G,10:96341505:G:T,10:96363031:T:C,10:96372259:C:T,10:96375146:G:A,10:96375201:G:A,10:96375691:G:T,10:96375748:A:T,10:96375859:C:G,10:96375874:C:A,10:96375976:A:G,10:96376218:G:A,10:96376493:G:A,10:96376961:A:G,10:96378321:A:C,10:96378811:G:A,10:96379827:A:T,10:96380291:C:A,10:96382438:CAA:C,10:96383892:A:G,10:96387322:G:A,10:96389520:G:A,10:96390553:G:A,10:96391425:C:T,10:96391837:T:C,10:96392279:T:C,10:96392359:A:T,10:96392438:A:G,10:96392932:G:C,10:96393583:G:A,10:96394513:G:A,10:96394528:C:A,10:96396281:A:G,10:96397528:A:G,10:96397703:G:T,10:96398674:G:T,10:96398737:G:A,10:96400342:C:T,10:96400496:G:C,10:96400736:G:A,10:96401898:C:T,10:96402378:T:C,10:96402945:G:A,10:96403034:C:T,10:96403772:C:T,10:96404303:C:T,10:96406241:C:A,10:96406411:C:G,10:96406599:T:G,10:96408211:T:A,10:96408397:T:C
10	96379661	10:96379661:A:G	0.00725	3	10:96600042:T:C,10:96612632:G:A,10:96627677:T:C
10	96414108	10:96414108:G:T	0.001866	8	10:96272461:G:A,10:96341972:T:A,10:96424357:G:T,10:96481616:T:G,10:96491834:G:A,10:96492396:G:T,10:96542680:A:C,10:96638907:C:T
10	96414230	10:96414230:T:C	0.004318	4	10:96341218:G:A,10:96446471:C:A,10:96491617:G:C,10:96590355:C:T
10	96429147	10:96429147:C:T	2.103e-05	53	10:96252056:T:A,10:96277201:G:T,10:96283254:G:A,10:96309497:C:T,10:96327383:G:A,10:96349685:A:T,10:96391571:G:A,10:96399161:G:A,10:96400506:A:G,10:96400666:G:C,10:96402789:A:T,10:96407508:C:T,10:96410057:G:A,10:96412392:C:T,10:96416014:C:T,10:96420887:C:T,10:96421876:C:T,10:96424767:ATTGTT:A,10:96445465:A:C,10:96445749:C:T,10:96446358:G:A,10:96447127:T:C,10:96449104:T:C,10:96451173:T:A,10:96455183:C:T,10:96455290:A:G,10:96457047:C:A,10:96457769:T:C,10:96460448:G:C,10:96460856:C:T,10:96462968:G:A,10:96463464:G:A,10:96463964:C:T,10:96467176:T:C,10:96468674:C:T,10:96469128:G:A,10:96469493:C:T,10:96469677:T:TC,10:96469820:G:A,10:96470502:A:G,10:96472902:T:C,10:96473884:A:G,10:96474207:C:T,10:96485146:A:G,10:96487020:G:A,10:96487861:T:C,10:96490434:G:A,10:96493775:G:A,10:96500521:T:C,10:96500589:C:T,10:96500713:G:A,10:96545512:G:A,10:96612300:T:C
10	96435277	10:96435277:C:T	0.000297	80	10:96407667:T:C,10:96411568:G:A,10:96414234:A:G,10:96415534:G:A,10:96420005:A:G,10:96420155:C:T,10:96420220:G:A,10:96420304:C:A,10:96420856:A:G,10:96421201:T:C,10:96421580:T:C,10:96421589:G:A,10:96421603:G:A,10:96421980:A:G,10:96422954:C:A,10:96423005:G:A,10:96423313:A:G,10:96423326:C:T,10:96423363:T:A,10:96424136:A:C,10:96424978:C:T,10:96425215:A:G,10:96425777:T:A,10:96426234:T:C,10:96426844:T:C,10:96427994:AT:A,10:96428028:A:C,10:96428258:C:T,10:96430136:T:TC,10:96431268:C:CT,10:96432533:C:A,10:96436272:T:C,10:96443998:T:C,10:96446714:C:T,10:96447456:T:C,10:96448451:AT:A,10:96448530:G:A,10:96450798:T:C,10:96452141:T:A,10:96453316:C:T,10:96456384:G:A,10:96457905:T:G,10:96459383:C:T,10:96459847:G:A,10:96459924:A:G,10:96462818:G:C,10:96465019:G:T,10:96466520:C:T,10:96466740:G:A,10:96467199:G:A,10:96472209:G:A,10:96472625:G:A,10:96477451:C:T,10:96478838:T:A,10:96480288:C:T,10:96481889:C:T,10:96482053:C:A,10:96482700:A:G,10:96483165:T:A,10:96485832:C:T,10:96485869:A:G,10:96486901:C:G,10:96486938:C:T,10:96486983:A:G,10:96487265:T:C,10:96487364:C:T,10:96487801:G:A,10:96488111:C:T,10:96489178:A:T,10:96489834:C:T,10:96489956:C:T,10:96490549:A:T,10:96491763:T:C,10:96492722:G:A,10:96493100:G:A,10:96493559:G:A,10:96496546:G:C,10:96496990:AC:A,10:96497162:C:T,10:96499046:G:A
10	96458432	10:96458432:C:G	0.004042	59	10:96404121:A:G,10:96408622:G:A,10:96413689:C:G,10:96428375:T:G,10:96445662:G:A,10:96446552:C:T,10:96446902:T:A,10:96447544:C:T,10:96447954:G:A,10:96448771:G:A,10:96449124:T:C,10:96450226:T:C,10:96452551:C:T,10:96452818:A:G,10:96453974:C:T,10:96455619:C:A,10:96455894:C:T,10:96456335:G:A,10:96456694:C:T,10:96458444:A:G,10:96459846:T:C,10:96460010:AT:A,10:96460705:A:G,10:96461660:C:T,10:96462252:C:T,10:96463245:A:T,10:96463999:C:G,10:96464303:G:T,10:96465212:C:CT,10:96467920:A:T,10:96468190:C:T,10:96469479:T:C,10:96470592:C:A,10:96471167:AT:A,10:96473673:G:A,10:96475360:A:C,10:96476016:G:C,10:96480156:T:C,10:96480278:A:T,10:96481618:T:C,10:96483370:G:C,10:96484064:T:G,10:96484741:C:T,10:96485871:C:T,10:96486070:A:G,10:96487386:C:G,10:96491457:A:G,10:96495557:T:C,10:96499114:C:T,10:96500083:C:G,10:96500515:A:G,10:96500840:A:T,10:96501867:C:A,10:96503380:T:C,10:96505307:C:A,10:96505951:G:A,10:96507217:C:T,10:96508311:C:T,10:96508362:T:C
10	96473964	10:96473964:G:C	0.001557	0	.
10	96481520	10:96481520:C:A	0.009539	7	10:96285913:AT:A,10:96358473:G:A,10:96415934:G:A,10:96435854:C:T,10:96463084:T:C,10:96487873:C:G,10:96619471:G:A
10	96495536	10:96495536:A:G	0.000249	29	10:96414721:C:T,10:96450120:T:TG,10:96453863:A:G,10:96454954:A:G,10:96455237:T:A,10:96458823:A:C,10:96469929:C:T,10:96470732:A:G,10:96470733:T:C,10:96471692:A:C,10:96476021:A:G,10:96476774:C:G,10:96476808:T:G,10:96478479:T:C,10:96478527:C:T,10:96478541:T:C,10:96478715:A:G,10:96479086:A:T,10:96484087:T:G,10:96484737:T:C,10:96486150:T:G,10:96488354:G:T,10:96491098:C:T,10:96491347:A:G,10:96492762:C:T,10:96500969:G:A,10:96504582:CA:C,10:96504658:T:C,10:96544214:G:GA
10	96496194	10:96496194:T:C	0.003906	11	10:96494552:A:G,10:96494599:T:C,10:96494617:G:A,10:96497982:C:T,10:96498969:T:C,10:96500449:T:C,10:96501999:T:C,10:96502234:T:C,10:96502705:GA:G,10:96503788:G:A,10:96504377:A:G
10	96532704	10:96532704:C:T	0.0001685	76	10:96512121:T:C,10:96514288:G:A,10:96517935:T:C,10:96519296:A:G,10:96520608:GAAA:G,10:96525137:C:A,10:96526194:G:C,10:96527504:G:C,10:96529493:A:C,10:96533635:G:C,10:96543639:A:G,10:96551433:G:T,10:96553306:A:C,10:96557404:G:C,10:96557547:G:C,10:96559259:G:C,10:96559479:G:T,10:96559610:A:T,10:96559746:A:T,10:96561253:TA:T,10:96563557:T:C,10:96563834:T:G,10:96567509:T:C,10:96573066:A:G,10:96574425:C:T,10:96580395:A:G,10:96580397:C:G,10:96581090:T:C,10:96581798:T:C,10:96581826:G:C,10:96583991:GC:G,10:96585094:T:C,10:96585119:G:C,10:96587747:A:T,10:96588236:C:T,10:96593456:C:T,10:96596113:T:C,10:96598150:T:C,10:96599257:A:G,10:96599866:T:A,10:96607461:T:G,10:96609499:C:T,10:96611304:G:C,10:96611327:A:G,10:96611390:T:C,10:96611755:T:C,10:96611991:A:T,10:96614669:C:G,10:96614844:G:A,10:96615243:A:C,10:96615921:TC:T,10:96616028:G:T,10:96618183:A:G,10:96618311:G:A,10:96618493:G:C,10:96620171:T:C,10:96620520:C:T,10:96620787:C:T,10:96621689:C:T,10:96621888:A:G,10:96622408:G:A,10:96622797:G:A,10:96625589:C:T,10:96632130:G:T,10:96633575:T:C,10:96633577:A:G,10:96633968:T:C,10:96634902:T:C,10:96636982:C:A,10:96640839:T:A,10:96642290:G:A,10:96644136:G:A,10:96644297:C:T,10:96644951:T:C,10:96650413:A:G,10:96651144:A:G
10	96601312	10:96601312:A:G	0.003972	3	10:96442623:A:G,10:96635050:C:A,10:96741256:G:A
10	96623125	10:96623125:C:T	0.005238	46	10:96509528:T:C,10:96509740:G:T,10:96510639:G:A,10:96511045:TTCTGAGTC:T,10:96544620:G:A,10:96554037:G:A,10:96563154:C:A,10:96570729:A:G,10:96584769:C:T,10:96587500:T:G,10:96615299:GC:G,10:96620317:T:C,10:96621434:T:C,10:96622546:A:G,10:96623390:G:A,10:96623572:G:T,10:96624390:G:A,10:96624699:T:C,10:96625050:C:T,10:96625788:G:A,10:96626255:T:C,10:96626676:C:A,10:96626801:G:A,10:96629512:A:T,10:96629601:G:A,10:96629644:A:G,10:96630289:G:A,10:96630388:C:T,10:96630482:A:G,10:96630655:A:T,10:96631659:C:T,10:96633300:G:A,10:96634172:G:A,10:96634617:G:C,10:96635326:C:T,10:96635530:G:A,10:96635692:G:A,10:96636470:C:T,10:96637132:C:G,10:96637932:C:A,10:96639974:G:C,10:96643789:C:T,10:96647726:C:T,10:96648234:C:T,10:96649107:C:T,10:96649190:C:G
10	96626269	10:96626269:T:G	0.006838	3	10:96398723:G:A,10:96537222:C:T,10:96620788:G:A
10	96638280	10:96638280:C:T	0.007524	3	10:96562160:A:G,10:96610609:C:T,10:96641273:G:A
10	96672237	10:96672237:T:C	5.208e-06	34	10:96522139:G:C,10:96541463:C:T,10:96577025:T:C,10:96583002:C:A,10:96633059:T:C,10:96633582:T:C,10:96640939:G:A,10:96649633:C:T,10:96654065:C:T,10:96655332:C:T,10:96670947:C:T,10:96671363:C:T,10:96671416:C:T,10:96671523:GAT:G,10:96671638:A:G,10:96672113:C:T,10:96673663:G:A,10:96673804:A:C,10:96673904:C:T,10:96675106:T:C,10:96675891:G:A,10:96676155:G:A,10:96676183:C:G,10:96676288:T:A,10:96676791:A:C,10:96676869:G:A,10:96677121:C:T,10:96677217:G:C,10:96677908:A:G,10:96680513:T:C,10:96698308:G:A,10:96703319:G:T,10:96717333:C:T,10:96726743:G:A
10	96707783	10:96707783:A:G	0.004339	2	10:96718953:C:T,10:96730419:G:C
10	96718882	10:96718882:C:T	0.0007127	1	10:96716142:C:T
10	96734472	10:96734472:C:A	0.0001329	2	10:96718560:A:G,10:96734443:A:G
10	96765830	10:96765830:G:T	0.007867	8	10:96538962:T:C,10:96572255:C:A,10:96603623:G:C,10:96666190:C:G,10:96723788:A:G,10:96753248:G:A,10:96763540:C:T,10:96779364:G:A
10	121978445	10:121978445:C:T	0.0003584	5	10:121941530:C:T,10:121960238:A:G,10:121982736:G:A,10:121995528:G:A,10:122055739:A:C
10	121978719	10:121978719:C:T	0.001822	1	10:122030475:G:A
10	121984266	10:121984266:T:C	0.004852	2	10:121978793:G:T,10:121992059:C:T
10	121987927	10:121987927:T:G	0.003329	3	10:122052121:G:T,10:122085634:C:T,10:122095181:G:A
10	122030862	10:122030862:C:T	0.004423	55	10:121947868:G:A,10:121985056:A:G,10:121989945:A:G,10:121990364:T:C,10:121998861:A:G,10:122001057:T:A,10:122001061:C:G,10:122005380:A:G,10:122006443:A:C,10:122007605:G:A,10:122007936:G:A,10:122007959:A:C,10:122008085:C:T,10:122008188:T:C,10:122012055:C:T,10:122014302:C:T,10:122016600:A:C,10:122017307:T:C,10:122022514:C:T,10:122022599:A:G,10:122025284:A:G,10:122026030:A:C,10:122026101:G:A,10:122027068:G:A,10:122027088:G:A,10:122027434:C:G,10:122027570:G:A,10:122027733:A:C,10:122028572:C:T,10:122028609:GT:G,10:122029865:C:T,10:122029906:G:A,10:122029957:G:A,10:122030181:C:T,10:122030930:T:G,10:122030997:C:T,10:122032134:C:T,10:122032687:C:T,10:122033546:T:C,10:122034011:G:T,10:122034021:G:A,10:122034141:G:A,10:122034390:G:A,10:122034694:G:T,10:122034697:C:T,10:122034702:T:C,10:122034909:T:C,10:122035053:G:A,10:122035778:T:G,10:122036096:C:G,10:122036140:T:C,10:122036530:C:T,10:122039196:G:A,10:122040172:T:C,10:122046130:A:G
10	122040219	10:122040219:C:T	0.008243	29	10:121937172:A:G,10:121937664:C:T,10:121939385:A:G,10:121940237:G:A,10:121943472:G:A,10:121944803:G:A,10:121945345:T:G,10:121946532:C:T,10:121947671:C:T,10:121947731:C:A,10:121950684:T:A,10:121952616:A:G,10:121954815:G:A,10:121960413:C:T,10:121967433:G:T,10:121969008:A:C,10:121981628:AT:A,10:121984878:A:G,10:121987985:A:G,10:121988315:C:T,10:121993757:G:A,10:121997142:A:T,10:122000972:G:A,10:122001198:T:C,10:122004383:G:A,10:122008019:C:T,10:122013508:A:C,10:122040757:A:G,10:122055420:G:A
10	122052747	10:122052747:A:G	0.004107	2	10:121968469:T:A,10:122092747:C:T
10	122067814	10:122067814:C:T	0.001949	2	10:122154817:C:T,10:122178464:C:T
10	122068086	10:122068086:T:C	0.007059	1	10:122090498:G:A
10	122078025	10:122078025:T:C	0.006055	26	10:122054244:A:G,10:122069252:T:A,10:122073566:T:C,10:122075340:T:C,10:122075352:G:GC,10:122075578:G:A,10:122075899:A:G,10:122078134:G:A,10:122079172:G:T,10:122080034:C:T,10:122082086:TGG:T,10:122083008:G:A,10:122084988:C:T,10:122085696:G:A,10:122086382:G:C,10:122086773:G:A,10:122086970:A:G,10:122087345:C:T,10:122087840:G:A,10:122088873:C:A,10:122091346:A:C,10:122091854:C:T,10:122092312:C:T,10:122092602:T:C,10:122093489:T:C,10:122093708:C:A
10	122107601	10:122107601:AAAT:A	0.007265	22	10:122096216:C:T,10:122097139:A:C,10:122098039:T:G,10:122099983:G:C,10:122100116:T:C,10:122103870:T:C,10:122104776:C:A,10:122105492:A:G,10:122107503:C:T,10:122109804:A:T,10:122112890:T:C,10:122113611:G:A,10:122115908:G:A,10:122116039:C:T,10:122118257:C:T,10:122119164:T:C,10:122119271:G:C,10:122119272:A:T,10:122122730:C:T,10:122123297:G:A,10:122131379:C:T,10:122132258:G:C
10	122140596	10:122140596:C:G	0.004839	4	10:122139466:G:A,10:122139992:C:T,10:122140601:C:G,10:122141688:C:G
10	122141030	10:122141030:C:T	0.004373	0	.
10	122159202	10:122159202:G:A	0.0004663	0	.
10	122168182	10:122168182:G:A	0.003633	3	10:122171785:C:G,10:122173890:T:A,10:122176291:T:C
10	122177398	10:122177398:A:C	0.001351	0	.
10	122184974	10:122184974:T:G	0.007897	18	10:122222457:G:A,10:122226897:G:A,10:122230579:G:A,10:122230729:G:A,10:122231168:C:T,10:122231193:C:A,10:122231586:C:T,10:122232259:A:G,10:122233055:T:C,10:122233129:G:A,10:122236386:A:G,10:122238441:T:C,10:122238512:A:G,10:122238748:A:G,10:122241769:T:C,10:122243089:A:T,10:122248058:G:A,10:122249746:G:C
10	122186882	10:122186882:C:A	0.002077	0	.
10	122199270	10:122199270:G:C	0.002229	2	10:122374679:G:A,10:122429654:C:T
10	122207944	10:122207944:C:T	2.259e-05	59	10:122179612:C:T,10:122180486:C:T,10:122180680:A:G,10:122182283:G:A,10:122183267:T:C,10:122187205:G:A,10:122187328:C:T,10:122188351:C:G,10:122188685:A:G,10:122189970:A:G,10:122190487:C:T,10:122190712:G:A,10:122192354:G:C,10:122197277:C:T,10:122198205:T:C,10:122199290:T:C,10:122199504:T:C,10:122199702:C:T,10:122200237:C:T,10:122202239:T:A,10:122203856:A:C,10:122203891:T:C,10:122204665:A:T,10:122205465:A:C,10:122206055:C:T,10:122206091:C:T,10:122206436:G:A,10:122206644:T:C,10:122207296:C:A,10:122207474:A:G,10:122216208:G:A,10:122216876:C:A,10:122218064:C:T,10:122218648:G:C,10:122218911:G:A,10:122219187:T:C,10:122219642:A:C,10:122219969:C:T,10:122220079:G:A,10:122220593:G:A,10:122221430:T:C,10:122221860:T:C,10:122222046:G:C,10:122222104:A:G,10:122222250:A:G,10:122222384:C:T,10:122222521:T:A,10:122222804:C:T,10:122223394:C:G,10:122224187:T:C,10:122224434:T:C,10:122224444:T:C,10:122224927:G:A,10:122225294:C:T,10:122234641:T:A,10:122234983:T:A,10:122236988:A:C,10:122237461:G:A,10:122238202:A:G
10	122228983	10:122228983:T:C	0.008805	1	10:122384916:G:A
10	122308627	10:122308627:G:A	0.005577	1	10:122534028:T:C
10	122329108	10:122329108:G:A	0.008423	2	10:122223347:T:C,10:122338844:G:C
10	122334653	10:122334653:C:T	0.001581	140	10:122255947:A:C,10:122256471:G:A,10:122256645:G:A,10:122257702:G:A,10:122257755:T:G,10:122257793:A:G,10:122257808:G:A,10:122257889:C:T,10:122257908:G:A,10:122257996:G:C,10:122258068:C:G,10:122258512:A:C,10:122258801:CT:C,10:122259023:G:C,10:122259208:TA:T,10:122260264:G:A,10:122260790:G:T,10:122260881:T:C,10:122263059:A:G,10:122263256:T:C,10:122263355:A:G,10:122263482:T:C,10:122263726:T:C,10:122263919:G:T,10:122264280:T:G,10:122264853:A:C,10:122264937:C:T,10:122265093:A:C,10:122265453:C:T,10:122266260:T:C,10:122266775:A:G,10:122267918:T:C,10:122268525:C:T,10:122268626:A:G,10:122268873:T:C,10:122269091:A:G,10:122269667:G:A,10:122269921:A:G,10:122270139:C:T,10:122270243:G:A,10:122270622:A:G,10:122270705:T:C,10:122271226:G:C,10:122272127:T:C,10:122272844:G:A,10:122272845:T:G,10:122272919:A:G,10:122275515:A:G,10:122276711:T:C,10:122276979:T:C,10:122279940:G:A,10:122280142:T:C,10:122280849:A:T,10:122281072:A:G,10:122281239:T:C,10:122281603:G:C,10:122281658:T:G,10:122281932:A:G,10:122282039:C:T,10:122283463:A:T,10:122283669:A:C,10:122284114:T:C,10:122284352:C:G,10:122284546:A:T,10:122285142:C:G,10:122285159:A:G,10:122285538:T:G,10:122285787:T:C,10:122285825:A:G,10:122286604:A:G,10:122290615:C:T,10:122296958:G:T,10:122297031:C:T,10:122297259:A:G,10:122298152:T:C,10:122300072:G:A,10:122301287:G:A,10:122302708:C:T,10:122303625:A:G,10:122303937:G:C,10:122304795:T:C,10:122305314:A:G,10:122308704:C:T,10:122310638:A:G,10:122310940:G:A,10:122311021:GA:G,10:122311399:A:C,10:122311416:C:G,10:122311477:A:G,10:122313427:G:A,10:122315376:A:G,10:122315613:C:T,10:122317656:C:A,10:122319150:G:A,10:122320026:G:A,10:122320293:T:C,10:122320521:C:T,10:122320956:A:C,10:122320995:T:C,10:122322337:C:T,10:122322347:T:A,10:122322399:G:A,10:122326975:A:G,10:122327150:G:A,10:122327242:T:C,10:122327577:T:C,10:122328852:G:A,10:122329043:C:T,10:122329210:C:T,10:122329521:G:A,10:122329999:G:A,10:122330327:T:A,10:122332406:C:T,10:122333870:C:T,10:122334422:T:C,10:122334768:C:T,10:122335320:C:G,10:122335493:C:T,10:122335901:C:T,10:122335907:T:C,10:122335955:A:T,10:122336114:C:T,10:122336322:A:G,10:122336467:A:G,10:122336520:T:C,10:122336526:T:C,10:122336546:A:C,10:122336694:C:T,10:122336838:C:T,10:122336872:A:G,10:122337205:T:C,10:122337344:T:C,10:122337496:G:A,10:122341592:G:C,10:122344961:T:G,10:122349114:A:G,10:122350818:A:AG,10:122351289:A:G,10:122354916:G:A,10:122361403:G:C
10	122336499	10:122336499:A:G	0.001826	16	10:122183004:GA:G,10:122198791:G:A,10:122230701:G:T,10:122282726:C:T,10:122286753:C:T,10:122399462:C:T,10:122407294:C:T,10:122408540:A:G,10:122498369:A:G,10:122521497:T:C,10:122522412:G:A,10:122526252:C:A,10:122530776:C:T,10:122534658:C:A,10:122560600:A:G,10:122580165:CT:C
10	122348123	10:122348123:A:G	0.006836	21	10:122340094:A:G,10:122340214:C:T,10:122341121:G:A,10:122341459:C:T,10:122344182:C:T,10:122344361:G:A,10:122354383:G:A,10:122354840:A:G,10:122355320:A:AT,10:122357302:G:C,10:122357304:A:T,10:122358660:C:T,10:122359431:C:T,10:122360010:C:T,10:122360123:T:C,10:122361051:A:G,10:122362362:A:T,10:122364790:A:G,10:122479194:T:C,10:122479433:G:A,10:122479481:T:C
10	122370570	10:122370570:G:A	4.609e-05	67	10:122366385:T:A,10:122371306:A:T,10:122372198:C:T,10:122374431:G:C,10:122376346:A:G,10:122378448:G:A,10:122379525:TTC:T,10:122380377:T:G,10:122381871:G:A,10:122383890:C:T,10:122386256:C:T,10:122388044:C:G,10:122388718:G:A,10:122391668:T:C,10:122396329:T:C,10:122397336:C:T,10:122398566:T:A,10:122399000:G:A,10:122400590:G:A,10:122401628:C:T,10:122402979:A:G,10:122404095:C:T,10:122405472:G:A,10:122405475:A:G,10:122407319:T:G,10:122411563:T:A,10:122414687:T:C,10:122415425:T:C,10:122418382:C:T,10:122419580:T:C,10:122420340:A:G,10:122423665:C:T,10:122425051:G:A,10:122426611:A:G,10:122427591:G:A,10:122429227:G:A,10:122429597:G:A,10:122430605:A:G,10:122431237:CAGCTTCCCGAGT:C,10:122432729:C:T,10:122432958:A:C,10:122435525:G:C,10:122437727:A:G,10:122438125:G:A,10:122442735:A:T,10:122443017:C:CA,10:122444132:A:G,10:122445788:A:G,10:122453500:A:C,10:122453558:C:T,10:122454518:A:T,10:122454735:G:A,10:122455405:C:T,10:122456881:T:C,10:122456894:A:G,10:122461051:G:A,10:122463355:TAG:T,10:122465388:A:G,10:122470881:A:G,10:122472904:G:A,10:122474071:C:T,10:122474804:G:A,10:122475364:C:A,10:122475543:G:A,10:122475671:G:A,10:122475710:T:G,10:122477662:G:A
10	122379430	10:122379430:AT:A	0.006762	94	10:122222054:A:G,10:122252762:G:A,10:122256252:G:C,10:122256853:G:A,10:122256985:T:G,10:122257301:C:G,10:122257399:C:T,10:122260855:C:T,10:122262540:C:T,10:122266280:A:T,10:122269321:T:C,10:122271739:C:T,10:122275264:G:A,10:122275674:T:G,10:122275868:A:G,10:122275882:C:G,10:122275896:A:C,10:122276179:G:T,10:122276309:G:A,10:122276357:C:A,10:122278208:G:A,10:122278557:G:A,10:122281588:T:C,10:122288898:C:T,10:122289000:G:T,10:122289129:G:T,10:122289316:G:A,10:122289388:C:G,10:122290940:T:C,10:122291947:T:G,10:122292317:C:T,10:122292469:T:A,10:122292513:T:G,10:122293774:G:T,10:122293775:C:T,10:122299936:G:A,10:122313618:C:T,10:122317239:C:T,10:122319568:C:T,10:122322220:T:A,10:122327582:G:A,10:122329148:T:C,10:122333684:G:C,10:122333758:T:C,10:122334265:G:A,10:122338240:G:A,10:122338796:CA:C,10:122344875:T:A,10:122349510:A:G,10:122350282:G:C,10:122365153:T:C,10:122366842:T:G,10:122369806:G:A,10:122370151:G:A,10:122370792:G:C,10:122371841:G:C,10:122375154:G:C,10:122377013:G:A,10:122379432:G:C,10:122384007:G:A,10:122388072:A:G,10:122389716:T:A,10:122391211:A:G,10:122397869:T:C,10:122398183:A:G,10:122398777:A:C,10:122399731:C:T,10:122405104:C:A,10:122407323:T:C,10:122412314:C:G,10:122423575:A:G,10:122428044:C:T,10:122436161:C:T,10:122436179:CTG:C,10:122437371:G:T,10:122438722:T:C,10:122439500:G:A,10:122441555:A:G,10:122442518:G:T,10:122442780:A:C,10:122443159:C:T,10:122446563:GA:G,10:122450644:G:C,10:122453371:G:C,10:122457898:T:C,10:122461151:C:T,10:122462589:G:C,10:122470997:G:T,10:122471096:C:A,10:122473399:C:A,10:122473665:C:T,10:122507591:G:A,10:122535999:G:GT,10:122566573:G:A
10	122424613	10:122424613:A:G	0.005769	1	10:122271021:G:A
10	122434987	10:122434987:A:G	0.00503	0	.
10	122435969	10:122435969:A:G	2.321e-09	187	10:122305315:T:C,10:122306674:G:A,10:122307137:G:A,10:122332057:C:T,10:122332340:A:AG,10:122333038:G:A,10:122336791:T:C,10:122340132:G:T,10:122340683:G:C,10:122342063:T:G,10:122342789:G:A,10:122343033:T:C,10:122343149:C:A,10:122344881:C:T,10:122345278:A:G,10:122345409:A:G,10:122346240:T:C,10:122346785:G:A,10:122347244:G:A,10:122347530:T:C,10:122347969:G:A,10:122348591:T:C,10:122349283:C:T,10:122350166:G:A,10:122350485:C:T,10:122351283:C:T,10:122351451:A:G,10:122351658:G:T,10:122352022:T:C,10:122353018:G:C,10:122353283:C:T,10:122354636:A:T,10:122356060:C:T,10:122356365:A:T,10:122360941:G:T,10:122361043:G:A,10:122361826:A:G,10:122362181:T:TG,10:122362857:C:T,10:122362914:C:T,10:122363079:C:T,10:122363116:T:C,10:122363648:G:GT,10:122363754:C:T,10:122363954:A:C,10:122366517:C:T,10:122367245:G:T,10:122367468:T:G,10:122368062:T:G,10:122368474:T:C,10:122368560:T:C,10:122368927:C:T,10:122369174:T:C,10:122369601:A:G,10:122371251:CAT:C,10:122371660:G:A,10:122372406:C:G,10:122372672:T:C,10:122374526:C:T,10:122375287:G:C,10:122375488:C:CGTCT,10:122378862:CACTT:C,10:122379180:TCCTGTCAGTTTAC:T,10:122379288:A:G,10:122379431:T:C,10:122379877:C:T,10:122380251:G:A,10:122380394:T:C,10:122381236:CAG:C,10:122382455:G:A,10:122383113:T:C,10:122384481:G:A,10:122384966:A:T,10:122385624:G:A,10:122385640:A:G,10:122385696:C:T,10:122386196:T:C,10:122386782:G:A,10:122387175:A:T,10:122388123:G:A,10:122388651:A:G,10:122388748:A:G,10:122388932:ATTC:A,10:122389010:C:T,10:122389249:G:T,10:122389425:C:T,10:122389836:C:T,10:122389894:CAA:C,10:122390401:T:C,10:122390795:C:T,10:122391070:C:T,10:122391446:G:C,10:122394276:G:A,10:122394653:T:C,10:122395110:C:T,10:122395212:CTT:C,10:122395277:T:A,10:122395494:G:A,10:122395865:C:T,10:122396082:G:GT,10:122397530:A:G,10:122398305:T:C,10:122398321:CT:C,10:122398342:G:C,10:122398520:G:A,10:122399534:A:C,10:122399574:CTTTATT:C,10:122399727:C:T,10:122400319:A:G,10:122400610:C:T,10:122401065:G:A,10:122401503:GAAGA:G,10:122402030:C:T,10:122402275:T:C,10:122404618:A:G,10:122405138:A:G,10:122405700:C:A,10:122406099:G:A,10:122406502:T:G,10:122407488:G:A,10:122407996:C:T,10:122408548:T:C,10:122410150:G:A,10:122412341:T:C,10:122412592:A:G,10:122413396:A:G,10:122415757:G:A,10:122416936:G:A,10:122418363:T:C,10:122419462:A:G,10:122419783:C:T,10:122420660:G:A,10:122421062:C:A,10:122421250:C:T,10:122421621:C:A,10:122424216:T:C,10:122426651:G:A,10:122426851:G:A,10:122427198:C:T,10:122429203:A:G,10:122429681:A:G,10:122432664:C:T,10:122432914:T:C,10:122433665:T:G,10:122434555:CT:C,10:122435300:A:G,10:122436734:GTGT:G,10:122437698:C:T,10:122439069:A:G,10:122441338:T:C,10:122441896:A:G,10:122442149:T:G,10:122444271:T:C,10:122449046:GATAAAC:G,10:122450168:T:C,10:122450853:G:A,10:122452020:A:G,10:122452080:C:T,10:122453397:T:C,10:122453530:C:T,10:122454932:G:T,10:122455084:G:GGT,10:122455460:G:T,10:122455682:A:G,10:122455695:T:C,10:122455799:T:G,10:122455905:C:T,10:122456049:T:C,10:122459759:C:G,10:122460545:A:G,10:122461028:G:A,10:122465400:G:T,10:122465848:C:T,10:122466683:G:A,10:122466699:A:G,10:122467114:G:T,10:122467277:G:A,10:122467772:G:A,10:122468108:C:T,10:122468686:T:A,10:122469687:C:T,10:122470508:A:C,10:122471948:G:A,10:122474521:G:C,10:122475088:A:C,10:122475780:T:C,10:122475839:G:C
10	122442610	10:122442610:T:A	1.056e-05	11	10:122334306:T:C,10:122336249:G:C,10:122337912:G:T,10:122340956:G:A,10:122341334:T:C,10:122358034:A:T,10:122394562:G:A,10:122402891:C:T,10:122453933:C:T,10:122458241:G:GC,10:122471234:G:T
10	122461166	10:122461166:T:C	0.009643	7	10:122454839:C:T,10:122456078:C:T,10:122460507:G:A,10:122464428:C:T,10:122465081:A:T,10:122473986:G:C,10:122474768:A:T
10	122470583	10:122470583:A:G	0.009148	8	10:122258252:A:C,10:122273992:C:G,10:122377750:A:G,10:122471943:C:T,10:122472321:A:G,10:122536732:T:C,10:122694535:G:A,10:122704524:C:T
10	122497936	10:122497936:C:A	0.004563	5	10:122405409:TAATG:T,10:122486487:C:T,10:122499245:G:A,10:122563229:T:C,10:122648707:T:C
10	122518722	10:122518722:A:G	0.007542	47	10:122477912:AC:A,10:122478681:T:TG,10:122479921:G:A,10:122482041:A:G,10:122482208:C:G,10:122483941:A:G,10:122491574:A:G,10:122496829:G:A,10:122502928:G:A,10:122504465:C:T,10:122505300:C:T,10:122505362:T:C,10:122505512:A:C,10:122505520:C:G,10:122505677:G:A,10:122505810:C:T,10:122506984:C:T,10:122507100:G:A,10:122507475:GTTGT:G,10:122507571:G:A,10:122507727:T:C,10:122508885:C:G,10:122511133:A:G,10:122511335:C:G,10:122511636:G:A,10:122512079:G:A,10:122512593:G:T,10:122512618:T:C,10:122516231:G:C,10:122523560:A:G,10:122524201:A:C,10:122525177:C:T,10:122526943:G:A,10:122529208:G:A,10:122529307:T:A,10:122531000:C:T,10:122531441:C:T,10:122531986:G:T,10:122532141:G:A,10:122532500:G:A,10:122533231:G:A,10:122534404:G:A,10:122535005:C:T,10:122535375:A:T,10:122535510:G:T,10:122535889:C:T,10:122536136:T:C
10	122541467	10:122541467:G:A	0.005884	2	10:122541453:C:T,10:122543978:T:C
10	122542226	10:122542226:G:A	0.008463	1	10:122543109:T:C
10	122579923	10:122579923:C:A	0.009549	16	10:122553697:G:A,10:122560300:T:C,10:122564009:T:C,10:122566534:T:A,10:122566576:C:T,10:122566835:C:T,10:122567000:C:T,10:122570905:C:G,10:122573112:A:C,10:122575024:G:A,10:122579862:A:G,10:122628326:A:T,10:122661097:C:A,10:122667388:T:C,10:122696858:A:G,10:122708860:G:A
10	122617158	10:122617158:G:T	0.005853	1	10:122524311:T:A
10	122631205	10:122631205:T:C	0.009125	1	10:122635048:A:G
10	122664302	10:122664302:G:C	0.002525	143	10:122627403:C:T,10:122627965:T:A,10:122628169:T:C,10:122628966:C:G,10:122629416:C:T,10:122629611:G:C,10:122629780:C:G,10:122632344:C:A,10:122633964:C:T,10:122635542:C:A,10:122636450:TC:T,10:122637602:C:G,10:122637626:C:A,10:122638545:A:G,10:122638719:C:T,10:122639033:T:C,10:122639318:A:G,10:122639951:C:T,10:122640469:G:T,10:122640713:T:G,10:122640766:C:T,10:122640963:T:C,10:122640964:G:A,10:122640985:G:A,10:122641027:A:G,10:122641115:C:T,10:122641315:A:G,10:122641917:A:G,10:122642199:G:C,10:122642883:C:T,10:122642892:T:C,10:122642896:A:G,10:122643161:A:G,10:122643428:G:A,10:122643591:T:C,10:122644262:G:A,10:122644606:C:T,10:122645612:A:G,10:122645645:T:C,10:122645844:T:C,10:122645986:T:C,10:122646429:T:A,10:122647461:A:G,10:122647921:T:C,10:122652352:CTT:C,10:122655129:C:T,10:122655463:C:T,10:122655715:T:G,10:122657560:G:A,10:122657869:C:T,10:122658138:G:A,10:122660773:C:G,10:122661502:G:C,10:122662592:T:C,10:122663158:G:A,10:122663664:T:C,10:122663717:C:T,10:122663799:C:G,10:122663994:C:G,10:122664129:C:T,10:122664422:T:C,10:122664429:T:C,10:122664523:C:A,10:122664596:A:C,10:122664811:T:G,10:122665004:T:G,10:122665117:G:T,10:122665361:C:T,10:122665593:G:C,10:122665671:CG:C,10:122666559:T:A,10:122666697:C:A,10:122666871:A:G,10:122666946:A:ACTTTT,10:122667076:T:A,10:122667114:G:A,10:122667487:G:A,10:122667500:T:A,10:122667671:T:G,10:122667780:T:C,10:122668724:C:T,10:122671048:G:C,10:122671856:A:G,10:122673485:G:A,10:122674123:G:C,10:122674728:G:A,10:122674830:T:C,10:122674946:G:T,10:122675015:T:C,10:122675281:T:C,10:122675764:C:T,10:122676226:T:C,10:122676771:G:C,10:122677014:G:T,10:122677620:C:T,10:122679327:G:T,10:122679846:A:G,10:122680302:G:A,10:122680382:GA:G,10:122680711:G:T,10:122682742:C:G,10:122682976:T:C,10:122683205:G:C,10:122683469:T:A,10:122683899:G:A,10:122685751:C:T,10:122686816:A:G,10:122686844:C:G,10:122688218:C:G,10:122688250:C:T,10:122688459:G:A,10:122689254:T:A,10:122689261:A:G,10:122689832:A:C,10:122690391:G:T,10:122692288:T:C,10:122693057:C:A,10:122693350:G:A,10:122695551:A:T,10:122695603:A:G,10:122696068:G:A,10:122696455:G:C,10:122696517:C:A,10:122697058:G:A,10:122698390:C:T,10:122698864:C:T,10:122699219:G:T,10:122699623:T:C,10:122700553:G:A,10:122700622:T:G,10:122701914:G:A,10:122703080:G:T,10:122703246:G:C,10:122703643:T:A,10:122713884:GGAA:G,10:122716870:G:C,10:122720934:G:A,10:122721571:G:C,10:122726823:C:T,10:122734289:T:C,10:122736447:A:T,10:122737047:T:G,10:122738818:T:C
10	122679959	10:122679959:G:A	0.007575	4	10:122637595:G:A,10:122692343:C:T,10:122696879:G:A,10:122735333:C:G
10	122697031	10:122697031:C:T	0.008032	31	10:122655563:C:G,10:122657047:T:C,10:122657546:A:G,10:122657997:A:G,10:122658384:T:C,10:122658656:G:A,10:122658872:G:A,10:122658902:T:C,10:122659046:T:C,10:122659366:A:G,10:122659525:T:C,10:122659607:T:C,10:122659623:A:G,10:122659624:T:C,10:122659695:T:G,10:122659713:T:G,10:122659723:T:G,10:122659799:A:G,10:122661669:A:G,10:122675389:A:G,10:122694865:G:T,10:122697251:C:A,10:122697436:C:T,10:122697936:C:T,10:122703087:C:G,10:122705729:C:A,10:122707594:C:G,10:122711134:GT:G,10:122717047:C:T,10:122717161:C:T,10:122744759:G:T
10	122726711	10:122726711:A:G	0.004097	38	10:122647774:C:A,10:122648458:T:C,10:122649116:C:T,10:122651876:T:C,10:122653994:G:T,10:122678546:C:T,10:122711597:G:A,10:122712365:A:G,10:122720604:G:T,10:122720723:G:A,10:122722432:A:T,10:122726333:A:T,10:122726481:C:T,10:122726487:C:T,10:122726670:C:T,10:122727412:C:T,10:122727454:C:T,10:122728071:A:C,10:122728627:T:C,10:122728671:G:C,10:122729543:T:C,10:122730014:C:T,10:122731524:G:A,10:122732663:G:A,10:122735306:T:C,10:122735425:AT:A,10:122737357:T:C,10:122739101:G:A,10:122740213:T:C,10:122741371:C:T,10:122743799:C:T,10:122745079:A:G,10:122745279:A:G,10:122765235:C:G,10:122772157:C:G,10:122806666:T:A,10:122835116:T:C,10:122884932:C:T
10	122734445	10:122734445:G:A	0.007045	1	10:122935718:T:C
10	122735290	10:122735290:G:C	0.002733	4	10:122509614:C:T,10:122532094:C:A,10:122708206:C:T,10:122774610:G:A
10	122756734	10:122756734:C:T	0.002017	27	10:122657848:A:G,10:122664722:G:T,10:122665122:C:T,10:122665761:C:A,10:122666988:G:A,10:122669472:T:C,10:122669633:G:A,10:122670287:G:A,10:122676254:A:G,10:122677430:A:G,10:122678365:C:T,10:122678883:G:C,10:122715085:A:C,10:122729652:C:T,10:122747872:G:A,10:122751068:C:T,10:122760058:C:T,10:122761674:G:T,10:122766725:C:T,10:122768183:T:C,10:122788223:G:A,10:122797806:C:G,10:122813299:A:G,10:122818641:G:A,10:122819518:G:C,10:122822129:G:A,10:122843802:T:C
10	122777958	10:122777958:C:T	0.00546	6	10:122531048:C:T,10:122541225:C:T,10:122712172:G:A,10:122734388:C:T,10:122838275:C:T,10:122862583:A:G
10	122779109	10:122779109:T:A	0.006973	5	10:122630952:G:C,10:122649744:A:G,10:122693284:C:G,10:122799461:T:G,10:122852126:T:G
10	122780972	10:122780972:G:T	0.005991	4	10:122549688:T:A,10:122551174:G:A,10:122790738:G:A,10:122841115:C:G
10	122810774	10:122810774:C:T	0.009789	2	10:122812037:A:G,10:122812111:ACC:A
10	122817957	10:122817957:C:CT	0.0008224	9	10:122600422:T:C,10:122659176:A:G,10:122675456:C:T,10:122771806:A:C,10:122782662:G:C,10:122795264:C:T,10:122900606:C:T,10:122912432:G:A,10:122920995:A:G
10	122842097	10:122842097:T:G	0.006311	0	.
10	122894422	10:122894422:T:C	0.006738	15	10:122778445:T:C,10:122783858:A:G,10:122784820:G:T,10:122789343:C:T,10:122802517:T:A,10:122810138:A:G,10:122817250:T:C,10:122843626:C:A,10:122870396:A:T,10:122878588:G:A,10:122879721:G:A,10:122882686:G:A,10:122910782:C:G,10:122914232:G:T,10:122930775:G:A
10	122912984	10:122912984:T:A	0.004863	2	10:122800701:G:A,10:122858148:C:T
11	46858929	11:46858929:C:T	0.0002423	1	11:47004192:T:G
11	46874575	11:46874575:G:T	0.005093	11	11:46862896:C:T,11:46863162:A:T,11:46928580:G:A,11:46936699:G:A,11:46969656:G:A,11:46992629:G:A,11:46992665:C:T,11:47028109:G:A,11:47049494:T:G,11:47082273:GC:G,11:47114131:C:T
11	46945530	11:46945530:G:T	0.007184	1	11:47082689:C:T
11	46955609	11:46955609:C:T	0.007607	3	11:46910769:G:A,11:47075430:G:C,11:47081335:C:T
11	46966604	11:46966604:A:G	0.007587	0	.
11	46980357	11:46980357:C:G	8.563e-06	180	11:46860403:C:T,11:46868162:T:C,11:46868614:C:T,11:46868646:G:A,11:46868837:C:G,11:46870238:C:T,11:46871557:T:C,11:46871947:C:A,11:46872218:T:C,11:46873827:G:A,11:46875357:G:C,11:46875895:G:A,11:46876236:T:C,11:46876444:G:T,11:46877731:G:A,11:46879108:G:T,11:46879605:A:T,11:46880445:TA:T,11:46884287:A:G,11:46884432:T:C,11:46884458:C:T,11:46885155:A:T,11:46885294:G:A,11:46886276:C:T,11:46887170:C:G,11:46887973:C:A,11:46889906:T:C,11:46890153:C:T,11:46890230:G:C,11:46893366:C:G,11:46894442:T:C,11:46895491:G:C,11:46896432:G:A,11:46901617:C:T,11:46902623:T:A,11:46910390:A:T,11:46912709:C:G,11:46917476:G:A,11:46922645:G:A,11:46923676:G:A,11:46925815:A:G,11:46928050:T:C,11:46930638:G:C,11:46931223:G:A,11:46931603:T:G,11:46936257:G:A,11:46937147:T:C,11:46938508:TC:T,11:46940900:T:C,11:46943975:C:T,11:46944179:G:A,11:46945257:G:A,11:46945353:G:A,11:46945864:T:G,11:46947730:C:G,11:46949988:T:C,11:46953574:T:C,11:46954565:A:G,11:46955390:G:A,11:46957147:G:A,11:46957472:A:G,11:46958753:CT:C,11:46960095:A:G,11:46960724:T:C,11:46960930:G:A,11:46963078:C:T,11:46963106:AT:A,11:46963252:A:G,11:46966150:C:G,11:46966153:C:T,11:46967432:A:C,11:46969036:C:T,11:46975049:T:C,11:46976961:T:C,11:46977396:T:A,11:46979660:C:T,11:46980454:C:A,11:46981063:A:T,11:46981753:G:A,11:46981766:T:A,11:46986828:A:G,11:46988940:G:A,11:46989878:A:G,11:46991922:C:G,11:46991929:C:T,11:46993745:G:T,11:46996951:C:T,11:46998226:G:C,11:47009987:A:G,11:47014210:G:A,11:47015243:G:C,11:47016669:A:G,11:47019514:G:A,11:47022698:T:C,11:47022804:G:A,11:47025508:A:G,11:47033229:AT:A,11:47048874:G:C,11:47050346:C:T,11:47052928:T:C,11:47055695:T:A,11:47056286:C:T,11:47060571:C:A,11:47065789:G:T,11:47071533:T:C,11:47071914:C:G,11:47077574:A:C,11:47082326:C:T,11:47087509:A:G,11:47087912:T:A,11:47094168:G:C,11:47095272:T:C,11:47098748:C:A,11:47099625:T:C,11:47099996:C:G,11:47103806:C:T,11:47105602:A:G,11:47107846:C:T,11:47108303:A:C,11:47109227:G:A,11:47119681:G:A,11:47122991:A:C,11:47130635:CCTT:C,11:47136314:C:T,11:47136841:A:G,11:47137502:G:A,11:47142657:G:C,11:47146238:G:A,11:47147677:G:C,11:47152511:G:A,11:47153599:A:G,11:47153625:G:A,11:47153776:G:A,11:47157592:C:T,11:47158310:C:A,11:47160802:A:G,11:47161375:G:A,11:47162566:T:G,11:47163205:G:A,11:47163420:C:T,11:47163906:A:G,11:47163959:A:G,11:47164129:G:A,11:47167041:T:C,11:47169300:C:T,11:47169309:G:A,11:47169687:G:A,11:47169770:G:A,11:47175431:C:T,11:47181395:C:A,11:47181517:T:C,11:47181694:C:T,11:47182353:G:A,11:47182624:A:T,11:47183430:G:C,11:47184531:G:C,11:47187921:G:A,11:47190017:G:A,11:47190481:G:A,11:47191010:A:C,11:47191566:G:A,11:47196332:A:C,11:47197759:G:C,11:47211907:G:A,11:47214743:A:G,11:47214747:A:G,11:47218939:A:T,11:47223838:T:C,11:47223943:A:T,11:47224252:A:G,11:47225434:C:T,11:47225736:C:T,11:47226009:A:C,11:47226070:G:A,11:47226499:C:G,11:47227743:G:A,11:47227869:T:C,11:47227912:G:C,11:47228368:C:CG,11:47230101:T:C
11	46995146	11:46995146:G:A	0.009085	85	11:46876319:G:A,11:46883683:G:C,11:46884329:C:T,11:46887562:G:A,11:46891362:C:T,11:46892975:C:T,11:46893678:C:T,11:46895444:G:A,11:46896317:A:G,11:46896978:C:T,11:46897026:G:A,11:46898257:G:C,11:46902544:G:A,11:46902853:G:C,11:46904222:A:C,11:46910313:T:C,11:46914841:AT:A,11:46918196:C:A,11:46918742:C:T,11:46919664:T:C,11:46919936:T:C,11:46927432:A:G,11:46929758:C:T,11:46931789:C:T,11:46933254:C:T,11:46933809:G:A,11:46933881:A:G,11:46935090:A:G,11:46935160:G:A,11:46935233:C:A,11:46937738:C:T,11:46939259:T:C,11:46940923:G:T,11:46941645:A:C,11:46942609:C:T,11:46943283:C:G,11:46943920:C:T,11:46946058:T:C,11:46947737:C:T,11:46950614:C:T,11:46953836:G:A,11:46955310:G:T,11:46956144:T:G,11:46956331:A:C,11:46957937:T:C,11:46964386:C:G,11:46965444:T:C,11:46965848:G:A,11:46968815:C:G,11:46971921:A:G,11:46974568:T:C,11:46980081:A:C,11:46980606:C:G,11:46981692:T:G,11:46982130:A:T,11:46982436:T:G,11:46982941:G:A,11:46984082:G:A,11:46985055:G:A,11:46985220:G:A,11:46986399:A:T,11:46987900:A:G,11:46988309:C:T,11:46996244:G:A,11:46997424:T:C,11:46998616:A:G,11:46999896:G:A,11:47007748:G:A,11:47047741:G:T,11:47055420:C:G,11:47067830:G:A,11:47068867:A:C,11:47087792:A:G,11:47094206:C:T,11:47095581:A:C,11:47107941:C:G,11:47109779:G:T,11:47114010:G:C,11:47140096:C:T,11:47143814:A:G,11:47144800:T:A,11:47157434:A:G,11:47182432:G:A,11:47213685:G:A,11:47215017:G:A
11	46997477	11:46997477:T:C	0.009916	2	11:47007009:T:G,11:47018587:C:T
11	46998798	11:46998798:C:T	0.002808	6	11:46864284:GTATT:G,11:46969129:A:T,11:46992302:A:C,11:46992304:A:T,11:47146192:C:T,11:47229255:G:C
11	47049909	11:47049909:A:C	0.0004913	2	11:46896203:C:A,11:46906207:G:A
11	47156396	11:47156396:G:A	0.003177	9	11:47080749:C:G,11:47095745:A:G,11:47145281:C:T,11:47148333:T:C,11:47193819:C:T,11:47276851:A:G,11:47297339:A:G,11:47298637:C:T,11:47306662:T:C
11	47158893	11:47158893:T:C	0.004856	106	11:46916060:T:C,11:46922297:C:T,11:46924168:A:G,11:46926286:C:T,11:46948880:A:G,11:46949889:T:G,11:46965424:C:T,11:46986574:C:T,11:47005148:AAG:A,11:47015553:C:T,11:47016255:G:A,11:47016515:A:G,11:47021903:CCCAATGACAT:C,11:47022552:T:C,11:47026943:TTTTG:T,11:47042660:TA:T,11:47045355:CT:C,11:47048197:G:A,11:47049364:C:T,11:47049962:C:T,11:47050349:G:A,11:47059579:G:T,11:47059919:C:T,11:47060704:G:T,11:47060913:C:T,11:47063320:A:T,11:47066837:AT:A,11:47066839:T:A,11:47068139:C:T,11:47070004:C:T,11:47071131:C:T,11:47072995:G:A,11:47075747:C:T,11:47077333:G:C,11:47077616:T:G,11:47085443:G:A,11:47089041:C:T,11:47090255:G:T,11:47091752:C:T,11:47094416:C:T,11:47105998:G:T,11:47106155:G:A,11:47111209:A:C,11:47111868:C:G,11:47112053:C:G,11:47118526:G:C,11:47125048:C:T,11:47127177:C:T,11:47128626:G:A,11:47130346:G:A,11:47132963:A:G,11:47141766:C:T,11:47146152:C:G,11:47148004:G:A,11:47150163:G:A,11:47159500:A:T,11:47161825:G:A,11:47165010:T:G,11:47169758:G:A,11:47173373:T:G,11:47174496:C:T,11:47178851:G:C,11:47180430:G:C,11:47181604:G:A,11:47184354:CCT:C,11:47185043:C:A,11:47185172:TC:T,11:47190305:C:T,11:47206472:G:A,11:47206852:A:T,11:47209489:C:T,11:47211270:G:C,11:47213050:A:G,11:47213712:A:T,11:47217719:G:A,11:47223594:C:T,11:47224991:G:A,11:47225451:G:A,11:47231524:T:A,11:47231586:C:T,11:47240211:A:G,11:47249224:C:T,11:47251195:A:G,11:47251377:C:T,11:47251538:G:C,11:47252330:C:T,11:47257387:T:C,11:47258377:C:A,11:47259102:G:A,11:47262762:C:T,11:47263802:T:C,11:47265733:G:A,11:47272002:T:G,11:47281498:G:A,11:47286948:A:G,11:47296436:T:C,11:47298155:C:T,11:47301435:A:G,11:47304633:A:G,11:47306646:G:C,11:47306826:C:T,11:47322935:A:G,11:47324365:T:C,11:47330209:G:A,11:47343725:A:G,11:47361822:C:A
11	47179103	11:47179103:C:T	0.0001953	10	11:46960429:G:A,11:46962920:C:T,11:47079282:C:G,11:47079283:T:G,11:47106661:A:C,11:47145359:G:A,11:47179988:C:T,11:47239000:C:A,11:47292789:A:G,11:47420132:C:T
11	47207765	11:47207765:C:T	0.0001978	72	11:47006980:C:T,11:47014022:A:G,11:47016978:A:G,11:47019303:A:G,11:47019612:A:C,11:47022562:G:T,11:47025003:G:A,11:47028108:A:G,11:47028983:G:T,11:47032897:A:G,11:47035458:T:A,11:47043521:G:A,11:47051104:T:C,11:47051254:G:T,11:47060181:C:T,11:47061307:T:C,11:47062510:G:C,11:47065577:C:G,11:47066752:T:C,11:47070020:C:T,11:47073960:G:C,11:47075292:AC:A,11:47075813:G:T,11:47079245:G:T,11:47087963:G:C,11:47088798:G:A,11:47089101:A:C,11:47100871:GC:G,11:47104081:T:G,11:47108989:G:C,11:47110330:A:G,11:47111173:A:T,11:47115956:A:G,11:47117703:T:C,11:47120119:C:G,11:47123521:G:A,11:47125838:A:G,11:47126659:C:T,11:47130722:G:A,11:47136126:T:A,11:47136315:G:A,11:47139072:C:T,11:47141053:T:G,11:47143555:G:A,11:47147825:T:C,11:47152745:C:T,11:47152810:C:T,11:47154258:A:G,11:47154454:C:T,11:47158278:A:G,11:47159489:G:A,11:47160817:A:G,11:47160819:G:A,11:47164873:C:A,11:47171816:T:G,11:47172015:G:A,11:47175602:C:T,11:47180373:G:A,11:47183297:C:T,11:47190992:A:G,11:47192672:G:A,11:47196137:A:C,11:47197406:C:T,11:47203983:G:A,11:47204143:T:C,11:47204937:A:G,11:47210633:T:C,11:47211658:G:A,11:47213167:C:T,11:47214854:C:G,11:47220921:A:G,11:47221210:G:A
11	47216129	11:47216129:T:C	0.0009665	3	11:46995602:C:A,11:46995605:G:C,11:47230556:G:A
11	47252246	11:47252246:TTTG:T	1.371e-05	17	11:47010183:G:A,11:47068086:A:G,11:47087947:C:T,11:47095855:G:T,11:47123807:C:T,11:47134579:G:A,11:47176091:G:A,11:47199227:C:T,11:47230905:G:C,11:47262508:CT:C,11:47268411:G:T,11:47272221:A:G,11:47293060:G:A,11:47304484:C:T,11:47304677:C:T,11:47357891:CTCAT:C,11:47395561:C:CG
11	47358739	11:47358739:A:G	0.005738	0	.
11	47358789	11:47358789:G:T	1.864e-15	233	11:47210487:C:T,11:47222114:G:C,11:47227672:G:A,11:47228768:C:T,11:47239709:G:A,11:47241289:G:A,11:47246759:C:T,11:47255124:A:G,11:47256951:C:T,11:47258214:G:A,11:47266524:G:C,11:47270084:C:T,11:47272248:G:C,11:47272470:G:T,11:47276650:C:T,11:47279674:C:T,11:47279854:C:T,11:47280489:TTGA:T,11:47281182:C:T,11:47281724:T:C,11:47282061:C:T,11:47282270:C:T,11:47283045:G:A,11:47283158:A:G,11:47284109:G:C,11:47285077:G:A,11:47287822:G:A,11:47290494:C:G,11:47291138:A:G,11:47292018:C:T,11:47296606:T:C,11:47297560:C:T,11:47299221:T:C,11:47299434:C:T,11:47299958:T:C,11:47300776:G:A,11:47300943:A:AT,11:47303887:C:T,11:47309210:CTT:C,11:47309440:A:G,11:47314287:T:C,11:47314769:A:T,11:47322560:C:T,11:47324827:G:A,11:47325172:T:C,11:47325389:G:A,11:47326506:C:T,11:47328736:G:A,11:47338155:C:A,11:47339533:T:C,11:47340287:A:G,11:47341664:G:T,11:47341734:G:A,11:47343463:C:T,11:47343648:G:A,11:47344544:G:T,11:47347892:G:A,11:47348490:T:C,11:47349406:A:C,11:47350826:G:C,11:47353447:A:G,11:47353642:G:A,11:47354002:G:A,11:47354812:A:G,11:47354897:G:A,11:47355732:A:G,11:47356342:TCA:T,11:47356694:T:C,11:47356845:C:T,11:47357292:TC:T,11:47357350:TCA:T,11:47357576:CTT:C,11:47357661:G:C,11:47357856:C:T,11:47358064:G:A,11:47358095:A:C,11:47358510:A:C,11:47358536:G:T,11:47360091:A:G,11:47360336:C:T,11:47360875:A:T,11:47361724:T:C,11:47361906:CTTTTAG:C,11:47362933:T:A,11:47363046:A:G,11:47363643:G:A,11:47363849:C:G,11:47364372:G:A,11:47364522:T:C,11:47365662:AACTTTCAGTAAGACCTGTGGTG:A,11:47366048:C:T,11:47366663:G:A,11:47367672:A:G,11:47368087:C:T,11:47368125:C:G,11:47369141:A:G,11:47369488:C:T,11:47370194:G:A,11:47370328:G:A,11:47370397:G:A,11:47370563:G:A,11:47371752:A:T,11:47372087:T:C,11:47372754:C:T,11:47372787:T:C,11:47373689:G:A,11:47375802:G:A,11:47376163:C:G,11:47377412:G:A,11:47378051:G:A,11:47378758:G:T,11:47379051:G:A,11:47379507:A:G,11:47379509:T:G,11:47379620:A:C,11:47385041:C:T,11:47385888:C:A,11:47386310:CT:C,11:47387041:G:A,11:47387500:T:A,11:47387661:C:T,11:47388649:C:T,11:47388842:G:A,11:47389337:G:T,11:47389400:T:C,11:47389514:A:T,11:47390030:G:A,11:47391924:G:A,11:47392182:A:G,11:47395085:G:A,11:47395195:C:T,11:47395632:A:C,11:47396755:T:C,11:47396914:C:G,11:47397578:A:G,11:47398112:G:T,11:47398206:G:T,11:47401310:C:G,11:47401789:C:T,11:47402002:A:G,11:47402849:C:T,11:47403166:T:C,11:47403380:G:A,11:47405405:G:A,11:47406116:T:C,11:47406188:C:T,11:47406274:T:C,11:47407014:C:T,11:47407694:T:A,11:47408353:G:A,11:47408907:T:C,11:47409048:G:A,11:47410415:C:T,11:47410483:G:C,11:47410752:G:A,11:47411174:T:G,11:47413226:G:A,11:47413435:G:A,11:47415651:C:T,11:47415852:C:T,11:47416731:A:C,11:47417893:A:G,11:47418387:A:G,11:47418732:T:A,11:47419207:G:A,11:47419921:T:A,11:47419962:G:A,11:47421342:T:A,11:47421529:T:C,11:47421700:C:T,11:47422043:G:C,11:47424741:A:T,11:47425795:C:T,11:47426946:T:C,11:47427521:G:A,11:47427550:T:G,11:47428787:C:T,11:47430474:AC:A,11:47433000:A:T,11:47433421:C:G,11:47435988:A:G,11:47437214:T:C,11:47438412:T:A,11:47439350:T:C,11:47440142:G:A,11:47440232:A:G,11:47440589:A:G,11:47444454:G:A,11:47444890:G:A,11:47445238:A:T,11:47452594:T:G,11:47453637:G:T,11:47454825:A:C,11:47465333:C:T,11:47474194:G:T,11:47478848:C:T,11:47483097:TA:T,11:47487585:G:C,11:47491255:CA:C,11:47491256:AG:A,11:47501322:CAGA:C,11:47501662:C:A,11:47508395:C:A,11:47508472:G:A,11:47510843:T:G,11:47518145:T:C,11:47525494:T:C,11:47529283:GGGGACA:G,11:47536319:T:C,11:47538881:T:C,11:47543233:A:G,11:47546522:C:T,11:47546792:C:G,11:47550415:C:T,11:47550727:G:A,11:47551790:G:A,11:47559891:G:A,11:47561569:C:T,11:47564824:T:G,11:47567554:C:A,11:47568155:C:T,11:47578886:C:T,11:47581177:C:T,11:47583087:C:T,11:47584931:G:A,11:47585313:G:C,11:47585583:C:T,11:47589600:C:T,11:47594246:G:C,11:47600587:G:A,11:47600860:G:A,11:47602338:C:T,11:47603162:C:A
11	47372799	11:47372799:C:CGCT	0.006285	15	11:47124971:C:T,11:47174687:G:A,11:47216270:C:T,11:47223823:A:C,11:47310981:T:C,11:47315462:GTTTT:G,11:47433174:A:C,11:47442732:C:T,11:47470621:C:T,11:47473662:G:A,11:47483125:G:A,11:47589017:G:C,11:47592105:C:G,11:47614868:G:A,11:47619109:T:C
11	47373982	11:47373982:C:T	0.001803	5	11:47344852:A:G,11:47355908:C:G,11:47355936:ACT:A,11:47447339:G:A,11:47610281:C:T
11	47399095	11:47399095:G:A	0.009787	2	11:47306109:G:A,11:47431554:A:G
11	47412369	11:47412369:C:G	0.009268	0	.
11	47415482	11:47415482:C:T	4.283e-05	35	11:47181134:C:T,11:47269416:T:A,11:47315376:G:A,11:47343663:G:A,11:47363799:C:T,11:47367512:C:T,11:47373658:A:G,11:47374121:C:T,11:47399603:C:T,11:47405873:C:G,11:47428040:G:A,11:47433173:C:A,11:47433315:G:A,11:47437089:A:T,11:47440971:T:G,11:47443161:C:T,11:47457540:C:T,11:47458851:C:T,11:47461909:C:A,11:47462366:T:C,11:47463687:G:A,11:47483383:G:A,11:47483761:C:T,11:47490586:G:A,11:47516550:T:C,11:47519840:G:A,11:47523959:G:A,11:47528446:A:AT,11:47540689:C:T,11:47542381:C:A,11:47543784:C:T,11:47546012:G:A,11:47547624:G:A,11:47550369:A:G,11:47552378:G:C
11	47422396	11:47422396:G:C	0.0001134	11	11:47240280:T:C,11:47287122:G:A,11:47329252:G:A,11:47369144:C:T,11:47474097:C:T,11:47491635:A:G,11:47518913:C:T,11:47548807:A:C,11:47574842:G:A,11:47600968:C:T,11:47641449:A:G
11	47452750	11:47452750:G:A	0.004148	9	11:47265172:T:A,11:47294279:C:T,11:47308751:AG:A,11:47380484:T:G,11:47382105:C:T,11:47449036:G:A,11:47454441:C:T,11:47493270:G:A,11:47546750:T:C
11	47453401	11:47453401:G:A	0.009037	0	.
11	47461733	11:47461733:G:A	0.001524	11	11:47308474:A:C,11:47316792:G:A,11:47339460:C:T,11:47364632:C:T,11:47368566:A:G,11:47406309:T:C,11:47466046:C:A,11:47513754:C:T,11:47585753:C:T,11:47615778:G:A,11:47665735:C:T
11	47489607	11:47489607:GA:G	0.00459	9	11:47242047:C:T,11:47382507:T:G,11:47444178:A:C,11:47474636:T:A,11:47486294:C:T,11:47529879:G:T,11:47634684:G:C,11:47640527:T:C,11:47651918:T:A
11	47493061	11:47493061:T:A	0.007237	2	11:47367933:A:G,11:47598520:C:G
11	47527762	11:47527762:C:G	0.003005	8	11:47342638:C:T,11:47503222:C:A,11:47507132:A:G,11:47562359:C:G,11:47562395:G:T,11:47620076:CAAACA:C,11:47629097:T:C,11:47645032:G:C
11	47529283	11:47529283:G:A	0.008027	23	11:47290759:G:C,11:47301650:A:G,11:47314059:A:T,11:47344465:C:T,11:47365942:G:A,11:47387137:G:A,11:47397557:G:A,11:47400459:A:C,11:47412333:C:T,11:47449510:A:G,11:47523531:A:G,11:47547875:G:C,11:47548734:C:T,11:47549625:T:C,11:47572989:C:T,11:47620369:T:C,11:47643887:T:A,11:47655458:G:A,11:47684316:C:T,11:47684443:G:A,11:47715506:C:G,11:47747829:TC:T,11:47755304:C:T
11	47538420	11:47538420:G:A	0.0001528	4	11:47333354:T:C,11:47384959:G:A,11:47605378:C:T,11:47680747:C:T
11	47587174	11:47587174:C:T	0.009651	1	11:47468227:A:AAG
11	47599417	11:47599417:A:T	2.111e-07	15	11:47365001:G:C,11:47370570:C:T,11:47393318:G:A,11:47398877:CT:C,11:47490523:T:C,11:47549905:C:T,11:47555256:T:C,11:47616901:C:T,11:47628066:G:A,11:47648504:C:T,11:47694432:C:G,11:47726257:T:C,11:47737965:C:T,11:47776354:C:T,11:47842299:G:A
11	47619210	11:47619210:T:C	0.001978	63	11:47374748:G:A,11:47382467:C:T,11:47386170:T:C,11:47392581:G:A,11:47395018:C:T,11:47402727:T:G,11:47403313:G:A,11:47406070:G:A,11:47410152:A:G,11:47411519:C:G,11:47412942:A:G,11:47417677:C:T,11:47426996:G:C,11:47428313:G:A,11:47430278:C:T,11:47435076:G:A,11:47437918:G:A,11:47440884:G:A,11:47441668:C:T,11:47443032:C:T,11:47447651:A:G,11:47448165:G:A,11:47461612:C:T,11:47464142:C:T,11:47468148:G:C,11:47475275:C:T,11:47480336:C:T,11:47498242:ACAAAAAGTT:A,11:47507485:G:A,11:47517714:GC:G,11:47534531:C:A,11:47535608:G:A,11:47536964:C:T,11:47543404:G:A,11:47543551:G:T,11:47581327:G:A,11:47611466:A:T,11:47639946:C:A,11:47641037:C:T,11:47655855:T:A,11:47659183:C:T,11:47665831:G:A,11:47677846:C:A,11:47681759:G:A,11:47682303:GTT:G,11:47688078:G:A,11:47691447:C:A,11:47691640:G:A,11:47697399:C:T,11:47715991:A:C,11:47718214:G:GT,11:47719714:T:C,11:47724037:T:C,11:47726801:T:C,11:47751411:G:C,11:47751780:T:C,11:47760313:A:G,11:47766772:A:G,11:47768030:T:C,11:47771709:T:G,11:47779352:T:C,11:47782947:C:T,11:47840305:A:G
11	47629780	11:47629780:C:T	0.007572	3	11:47465064:A:T,11:47761677:G:T,11:47808740:C:T
11	47707065	11:47707065:G:A	1.081e-11	215	11:47459981:T:C,11:47478715:T:C,11:47482523:G:T,11:47513412:T:C,11:47532785:G:A,11:47537306:G:A,11:47544680:G:A,11:47550256:T:C,11:47563796:G:T,11:47586388:C:G,11:47605750:C:T,11:47622339:T:A,11:47626490:G:A,11:47628586:AT:A,11:47629441:C:T,11:47633828:C:T,11:47634200:C:T,11:47636762:C:T,11:47637583:G:A,11:47638449:G:T,11:47641380:T:C,11:47641497:A:G,11:47644134:G:A,11:47645615:G:C,11:47647623:T:C,11:47647697:A:C,11:47647737:C:A,11:47648067:G:A,11:47648113:T:C,11:47651191:C:T,11:47651748:T:C,11:47652532:A:T,11:47652549:G:A,11:47653382:G:A,11:47653764:T:C,11:47654533:G:A,11:47654618:A:G,11:47658428:A:G,11:47659818:T:G,11:47660850:C:T,11:47661119:T:C,11:47662213:A:G,11:47663356:T:C,11:47663802:C:T,11:47664277:C:T,11:47665595:A:G,11:47667791:C:T,11:47673147:C:T,11:47673956:G:A,11:47674288:G:A,11:47674662:A:T,11:47675044:A:T,11:47678616:G:T,11:47679976:C:A,11:47680267:T:C,11:47682391:T:C,11:47682648:T:G,11:47683463:C:A,11:47684534:C:T,11:47684589:A:G,11:47684739:A:G,11:47685063:AG:A,11:47685604:T:C,11:47687660:C:T,11:47693538:TGA:T,11:47693972:T:C,11:47694772:G:C,11:47694829:T:G,11:47695423:C:A,11:47698676:A:G,11:47698957:T:C,11:47700591:AAAAC:A,11:47701246:G:A,11:47701267:G:A,11:47701271:C:G,11:47701960:G:A,11:47702386:A:G,11:47703754:C:T,11:47705425:C:G,11:47707628:G:A,11:47708218:C:T,11:47711942:G:A,11:47712892:G:A,11:47715949:C:T,11:47719110:G:A,11:47722842:C:A,11:47723822:C:T,11:47728408:C:T,11:47731223:A:G,11:47731818:C:T,11:47734923:A:C,11:47735016:C:T,11:47736897:T:C,11:47736979:A:G,11:47736980:A:C,11:47737047:C:A,11:47737123:G:A,11:47738289:G:A,11:47738526:T:C,11:47739919:C:T,11:47741957:A:G,11:47744420:CAT:C,11:47748012:G:A,11:47748068:C:T,11:47748384:A:C,11:47749924:T:C,11:47750656:T:G,11:47751966:A:G,11:47752686:C:T,11:47754731:C:T,11:47756368:G:C,11:47757493:T:C,11:47758034:C:T,11:47758670:G:A,11:47759202:G:T,11:47759505:C:T,11:47759754:A:G,11:47759908:G:T,11:47760524:C:T,11:47761524:G:A,11:47763733:G:C,11:47763795:T:C,11:47764632:C:T,11:47764862:A:G,11:47765986:G:A,11:47767111:CGGTGGT:C,11:47767530:T:G,11:47767997:G:T,11:47768224:C:T,11:47769451:C:T,11:47769877:C:T,11:47770318:G:A,11:47770917:G:A,11:47772986:G:C,11:47773250:C:T,11:47773617:C:T,11:47774510:T:C,11:47774743:C:G,11:47775110:G:A,11:47776365:A:T,11:47777201:A:G,11:47778223:C:G,11:47779549:A:G,11:47783866:G:C,11:47783926:T:C,11:47784062:C:A,11:47784304:G:A,11:47786222:T:C,11:47787284:C:G,11:47789065:C:T,11:47789757:A:C,11:47790381:A:G,11:47790759:C:T,11:47792728:A:G,11:47794150:G:A,11:47794500:G:A,11:47795458:T:G,11:47795738:A:G,11:47795889:C:T,11:47800665:C:T,11:47801504:C:T,11:47803781:A:G,11:47804038:G:A,11:47804538:A:C,11:47807436:C:T,11:47809038:T:C,11:47809780:A:G,11:47811241:G:A,11:47811846:A:T,11:47812794:G:A,11:47814169:A:C,11:47814474:G:A,11:47814510:T:C,11:47814750:T:A,11:47815856:G:C,11:47819070:T:C,11:47820029:G:A,11:47820310:A:G,11:47820982:CCT:C,11:47821581:A:C,11:47822816:G:A,11:47823031:T:C,11:47824262:A:G,11:47825159:G:A,11:47825876:G:A,11:47826890:T:G,11:47827918:T:G,11:47828597:CAT:C,11:47829802:C:T,11:47829824:C:T,11:47830505:T:C,11:47833810:TG:T,11:47834562:A:G,11:47834830:C:G,11:47835701:T:C,11:47835968:C:T,11:47838641:C:T,11:47839402:A:C,11:47841567:G:A,11:47842840:T:A,11:47843290:C:T,11:47843608:G:T,11:47844008:C:T,11:47845507:C:T,11:47847301:C:G,11:47849465:T:C,11:47849816:G:C,11:47850460:G:T,11:47851775:G:A,11:47852812:G:A,11:47854358:T:C,11:47855941:C:T,11:47856248:A:G,11:47856712:G:A,11:47858703:T:A
11	47712557	11:47712557:G:C	0.001814	2	11:47552512:G:A,11:47645476:A:G
11	47751244	11:47751244:C:A	0.006924	1	11:47651180:G:A
11	47758867	11:47758867:G:C	0.001548	3	11:47733331:T:C,11:47746221:T:C,11:47753543:G:A
11	47798689	11:47798689:G:A	4.915e-06	8	11:47581454:C:T,11:47630924:A:T,11:47647522:A:G,11:47685201:C:T,11:47690661:C:T,11:47754400:A:G,11:47756573:C:T,11:47772796:A:G
11	47808251	11:47808251:G:A	3.453e-05	53	11:47561593:A:G,11:47565900:C:T,11:47568163:G:A,11:47570109:G:T,11:47587397:T:A,11:47593023:C:T,11:47595817:A:G,11:47598585:G:C,11:47603494:C:T,11:47612861:T:A,11:47617511:G:A,11:47618649:G:A,11:47632159:C:T,11:47653401:G:C,11:47659531:G:A,11:47661173:A:T,11:47666333:G:T,11:47667790:G:C,11:47669487:C:T,11:47673379:A:G,11:47675695:T:C,11:47685525:G:A,11:47693058:G:A,11:47694022:T:C,11:47701019:G:A,11:47701858:C:T,11:47706196:C:T,11:47707692:T:C,11:47708596:G:A,11:47715631:A:AG,11:47725410:A:G,11:47726467:G:A,11:47742934:GTCTT:G,11:47751674:C:T,11:47754132:C:A,11:47760232:CAG:C,11:47768845:G:A,11:47769364:T:C,11:47773590:G:T,11:47775857:A:G,11:47779076:C:T,11:47793096:C:T,11:47802122:T:G,11:47809861:C:T,11:47810708:C:T,11:47820763:G:C,11:47828939:A:C,11:47829184:G:GC,11:47833975:T:C,11:47837203:C:T,11:47841703:T:G,11:47846922:T:C,11:47852331:A:G
11	47810054	11:47810054:A:G	0.0001669	2	11:47791637:G:A,11:47829487:A:G
11	47820165	11:47820165:G:A	5.192e-05	3	11:47672558:G:A,11:47732442:C:T,11:47813930:G:A
11	47826957	11:47826957:T:C	0.003733	4	11:47585645:G:A,11:47595258:C:A,11:47682859:G:A,11:47811256:C:T
11	47834269	11:47834269:C:T	0.008039	0	.
11	47845107	11:47845107:C:T	0.0002579	3	11:47657328:AAGACCAG:A,11:47714988:G:C,11:47736188:C:A
11	47847517	11:47847517:A:C	0.00535	10	11:47598015:A:C,11:47601082:T:C,11:47610052:C:A,11:47671537:C:A,11:47678507:G:T,11:47680962:A:G,11:47699098:C:G,11:47758731:C:T,11:47807841:T:C,11:47830647:G:A
11	59718831	11:59718831:G:A	3.47e-05	4	11:59744951:T:G,11:59809606:G:A,11:59836223:A:G,11:59866108:C:G
11	59724200	11:59724200:C:T	8.296e-06	35	11:59673523:G:A,11:59677818:G:T,11:59679351:G:A,11:59680595:T:G,11:59699910:G:A,11:59700512:C:T,11:59702187:C:A,11:59709085:G:C,11:59714390:T:C,11:59716220:A:C,11:59717365:G:A,11:59725451:G:A,11:59726671:G:A,11:59733571:C:T,11:59736374:CATTT:C,11:59739566:A:G,11:59740093:G:A,11:59741601:A:T,11:59741692:A:G,11:59748938:G:T,11:59754175:C:T,11:59764375:T:C,11:59766998:G:A,11:59768510:A:G,11:59774744:T:C,11:59776832:C:T,11:59788512:C:G,11:59796426:T:C,11:59801737:T:C,11:59810849:G:A,11:59814807:G:A,11:59818880:G:T,11:59818950:A:G,11:59820062:A:G,11:59820628:A:C
11	59731240	11:59731240:G:A	0.00789	6	11:59693473:TA:T,11:59751186:C:CTAT,11:59764254:T:C,11:59766981:A:G,11:59830789:C:T,11:59884152:G:T
11	59733962	11:59733962:C:T	0.008979	2	11:59679133:C:T,11:59736454:G:A
11	59762551	11:59762551:T:C	0.00594	11	11:59700031:T:C,11:59712109:C:A,11:59816490:G:A,11:59836421:A:G,11:59864800:A:G,11:59897565:A:G,11:59907774:C:T,11:59916562:G:A,11:59940293:A:C,11:59971194:G:A,11:59998865:G:A
11	59824818	11:59824818:G:A	0.006456	9	11:59678027:A:G,11:59687581:T:C,11:59693451:A:G,11:59755337:A:G,11:59764103:G:T,11:59799941:T:TTTA,11:59803255:C:T,11:59820146:G:A,11:59823974:G:GA
11	59851408	11:59851408:T:G	4.434e-05	8	11:59717266:A:T,11:59724580:C:T,11:59760864:A:G,11:59849772:C:A,11:59878716:TG:T,11:59912133:T:C,11:59936536:A:G,11:60024056:A:G
11	59855706	11:59855706:G:C	0.007716	4	11:59683550:A:G,11:59726758:G:A,11:59754613:G:C,11:60073837:A:T
11	59860784	11:59860784:G:A	0.0001631	6	11:59712284:C:T,11:59929338:G:A,11:59933884:T:C,11:59936092:TC:T,11:59951393:G:A,11:59953394:T:C
11	59869012	11:59869012:C:T	0.0004417	7	11:59759005:G:T,11:59768825:C:T,11:59811235:G:A,11:59827516:A:G,11:59855881:C:T,11:59858333:T:C,11:59934303:C:T
11	59902366	11:59902366:A:G	6.764e-05	268	11:59675679:C:T,11:59675715:T:C,11:59676038:A:G,11:59676361:G:GT,11:59676762:A:G,11:59677771:G:A,11:59679145:T:G,11:59679519:G:A,11:59681407:A:C,11:59681660:C:T,11:59681814:A:C,11:59682094:G:T,11:59683087:C:G,11:59684084:T:A,11:59685099:G:T,11:59685525:A:G,11:59686067:G:A,11:59686304:C:G,11:59686415:A:T,11:59687287:T:C,11:59688136:T:C,11:59689586:A:C,11:59691050:T:C,11:59691580:T:C,11:59693159:A:G,11:59693464:C:CA,11:59698974:A:C,11:59700171:G:T,11:59702712:C:T,11:59703164:T:C,11:59704121:T:C,11:59705299:A:G,11:59705409:C:T,11:59705562:G:T,11:59709335:A:G,11:59711193:T:G,11:59711446:G:T,11:59711570:T:G,11:59711801:G:A,11:59712578:G:C,11:59713496:A:G,11:59713646:G:T,11:59714461:GA:G,11:59716375:T:C,11:59717500:A:T,11:59718438:C:T,11:59719008:T:C,11:59719061:T:C,11:59719254:T:C,11:59719255:G:A,11:59719423:C:T,11:59719808:G:A,11:59720041:A:AT,11:59720355:T:C,11:59721685:A:T,11:59722072:TGG:T,11:59723345:T:G,11:59724014:GAA:G,11:59724659:A:G,11:59724934:C:T,11:59725103:A:G,11:59726719:G:A,11:59726897:A:G,11:59726964:C:A,11:59727770:T:C,11:59728237:A:C,11:59728319:G:T,11:59729219:G:A,11:59729650:A:G,11:59730433:A:G,11:59730685:C:T,11:59730741:CT:C,11:59731090:C:A,11:59731464:T:G,11:59731482:T:G,11:59732320:A:G,11:59732888:T:C,11:59732914:C:T,11:59733100:T:C,11:59733558:C:T,11:59733609:G:C,11:59734697:C:T,11:59735400:T:C,11:59735519:C:T,11:59736116:T:C,11:59736517:C:T,11:59737416:C:G,11:59737895:C:T,11:59738741:C:T,11:59740770:T:A,11:59741080:C:CT,11:59741312:C:T,11:59741503:T:A,11:59742506:G:GT,11:59742682:A:G,11:59743010:G:A,11:59744278:T:C,11:59744845:C:CT,11:59745109:T:C,11:59745437:G:A,11:59746175:A:T,11:59746176:T:C,11:59746191:T:G,11:59747033:G:A,11:59747257:T:A,11:59748059:T:A,11:59748212:A:G,11:59748231:C:T,11:59748986:T:C,11:59748991:G:A,11:59749858:G:T,11:59750835:T:C,11:59750912:G:A,11:59751922:T:C,11:59751937:A:G,11:59752468:T:C,11:59752534:C:A,11:59752562:C:G,11:59752577:C:T,11:59753095:G:A,11:59753120:G:T,11:59753704:T:C,11:59753988:C:G,11:59754154:T:C,11:59754470:C:T,11:59754678:G:A,11:59754914:T:C,11:59755309:A:C,11:59755912:C:T,11:59756163:G:C,11:59756620:C:T,11:59757855:T:C,11:59758268:T:G,11:59758847:C:T,11:59759231:G:A,11:59759294:G:C,11:59760201:G:A,11:59760420:T:G,11:59760708:A:AG,11:59761380:G:A,11:59762703:CA:C,11:59763130:A:T,11:59763602:C:T,11:59763916:A:G,11:59764290:A:G,11:59765131:C:T,11:59765214:C:G,11:59765586:A:C,11:59765766:C:T,11:59765943:A:G,11:59765999:G:A,11:59766073:G:C,11:59766491:A:G,11:59766666:T:C,11:59766887:A:G,11:59767479:T:C,11:59768429:T:C,11:59768706:T:C,11:59768798:A:G,11:59770221:A:G,11:59770513:C:T,11:59771018:A:G,11:59771167:A:G,11:59771300:C:T,11:59773742:G:A,11:59774628:T:C,11:59774699:T:C,11:59774848:AC:A,11:59775365:TAAG:T,11:59775620:A:C,11:59775769:T:C,11:59775859:C:T,11:59776785:A:G,11:59777077:C:T,11:59777336:G:T,11:59778001:G:A,11:59778073:C:A,11:59778187:A:G,11:59778696:G:A,11:59779850:T:G,11:59779976:G:A,11:59780658:T:C,11:59780714:G:C,11:59781718:C:T,11:59781804:GAGC:G,11:59782114:T:G,11:59782367:T:C,11:59782768:G:A,11:59783061:T:C,11:59783258:A:G,11:59785383:A:G,11:59785908:G:A,11:59785949:C:G,11:59786601:G:C,11:59786799:T:C,11:59787186:A:G,11:59787235:A:C,11:59787478:C:A,11:59788401:T:G,11:59788745:A:T,11:59791414:C:A,11:59791560:T:C,11:59791602:T:G,11:59792027:T:A,11:59792344:C:G,11:59793036:T:A,11:59793672:C:T,11:59793673:A:G,11:59795208:C:T,11:59795923:A:G,11:59796008:G:C,11:59796398:C:T,11:59796674:C:T,11:59797548:C:G,11:59797721:T:C,11:59797920:A:C,11:59799322:TCAGA:T,11:59800268:G:A,11:59800495:C:T,11:59800717:A:G,11:59802411:A:G,11:59802708:G:A,11:59802762:G:A,11:59802795:C:T,11:59803326:A:T,11:59803354:T:C,11:59803494:G:A,11:59806872:C:T,11:59807683:G:A,11:59811000:A:T,11:59814588:A:G,11:59814740:G:C,11:59822371:A:G,11:59824150:T:C,11:59827598:T:A,11:59827884:C:T,11:59828534:G:A,11:59828724:C:G,11:59828824:ATATAT:A,11:59831134:G:A,11:59833126:G:A,11:59839091:T:C,11:59839984:T:C,11:59840057:A:G,11:59840907:A:G,11:59844184:C:T,11:59845386:T:C,11:59847872:G:A,11:59848727:A:G,11:59848796:G:A,11:59849262:T:C,11:59849665:G:A,11:59852733:T:C,11:59855960:G:A,11:59857063:A:T,11:59861832:C:T,11:59867046:C:A,11:59868647:A:G,11:59878866:T:C,11:59880236:G:C,11:59887337:A:T,11:59897190:C:G,11:59897835:C:A,11:59906881:G:A,11:59910874:G:A,11:59914448:C:T,11:59925099:T:C,11:59952943:G:A
11	59907535	11:59907535:C:T	0.007623	0	.
11	59936375	11:59936375:C:T	0.0009749	2	11:59750812:C:T,11:59823622:T:C
11	59939086	11:59939086:T:C	0.005431	3	11:59817600:A:G,11:59869630:G:A,11:59913570:G:A
11	59939920	11:59939920:A:T	0.000171	7	11:59743284:G:T,11:59750054:A:C,11:59811676:G:A,11:59845165:A:G,11:59863335:G:T,11:59933600:C:T,11:59994272:C:T
11	59943750	11:59943750:C:T	0.0002645	8	11:59749068:C:G,11:59788259:A:T,11:59830968:G:A,11:59838790:C:T,11:59859325:C:T,11:59870864:A:G,11:59947383:C:T,11:60058379:C:T
11	59958296	11:59958296:T:G	0.0005438	6	11:59895590:T:C,11:59932209:C:T,11:59940771:G:A,11:59943917:G:T,11:59959292:G:A,11:59972821:C:T
11	59961307	11:59961307:C:G	0.005813	0	.
11	59965980	11:59965980:G:T	0.005075	98	11:59723444:G:A,11:59735069:GA:G,11:59741977:G:A,11:59830948:A:T,11:59850812:C:A,11:59851489:C:T,11:59852073:A:T,11:59855714:A:T,11:59856724:G:C,11:59856801:C:T,11:59860620:A:C,11:59861242:C:T,11:59862866:A:G,11:59866114:A:C,11:59868303:T:G,11:59869018:A:G,11:59869076:T:C,11:59869671:A:G,11:59871427:C:T,11:59872005:C:T,11:59874590:C:A,11:59875157:A:G,11:59875533:G:C,11:59877544:G:C,11:59878641:C:T,11:59884943:A:G,11:59886164:G:A,11:59886523:CTT:C,11:59887127:T:G,11:59887130:T:G,11:59887157:G:A,11:59890944:C:T,11:59892093:G:A,11:59892266:G:T,11:59894304:G:T,11:59894546:G:A,11:59895077:C:T,11:59896030:G:A,11:59897200:G:A,11:59897599:G:C,11:59900080:G:T,11:59901012:C:T,11:59902532:C:T,11:59903063:C:G,11:59903851:T:G,11:59904298:A:G,11:59916068:A:AAG,11:59916915:T:C,11:59920299:T:C,11:59927109:G:A,11:59933614:A:G,11:59933753:A:G,11:59941626:G:C,11:59945455:A:G,11:59946237:G:A,11:59952887:T:G,11:59953780:G:A,11:59955342:G:A,11:59956149:GT:G,11:59957462:C:CA,11:59957861:C:T,11:59959106:T:C,11:59960901:A:G,11:59963045:C:G,11:59963548:A:T,11:59963764:A:G,11:59964292:T:C,11:59964863:G:A,11:59964996:C:T,11:59965972:T:G,11:59968243:T:A,11:59968300:G:C,11:59968490:C:G,11:59969484:A:G,11:59969525:G:A,11:59969723:T:C,11:59969754:C:T,11:59969989:A:G,11:59971631:C:G,11:59971814:T:C,11:59972390:C:T,11:59972487:C:T,11:59973552:C:A,11:59973877:T:G,11:59974127:C:T,11:59974323:C:T,11:59975221:G:A,11:59975955:A:G,11:59976442:G:A,11:59976987:C:T,11:59977428:C:G,11:59978233:T:C,11:59978891:T:C,11:59979870:C:CT,11:59980531:G:T,11:59980532:A:T,11:59982132:G:A,11:60139978:A:G
11	59969265	11:59969265:C:T	0.007228	9	11:59731228:A:G,11:59747947:C:A,11:59777945:A:G,11:59830991:C:T,11:59856402:G:C,11:59990829:C:T,11:60007305:T:C,11:60036179:C:T,11:60105036:C:T
11	59984502	11:59984502:C:G	0.003737	0	.
11	59996244	11:59996244:T:C	0.006303	0	.
11	60003653	11:60003653:A:G	4.176e-05	6	11:59927015:T:G,11:59980920:G:T,11:60003597:A:G,11:60020278:G:T,11:60129520:G:A,11:60252181:C:T
11	60032959	11:60032959:C:T	6.901e-06	8	11:59998839:C:T,11:60026843:G:A,11:60144875:TA:T,11:60194147:A:G,11:60195114:GA:G,11:60204968:G:A,11:60248264:C:A,11:60268850:A:G
11	60048044	11:60048044:A:G	4.061e-06	2	11:60048167:A:G,11:60048528:C:G
11	60055275	11:60055275:T:G	0.000375	2	11:59932174:C:T,11:60004901:C:G
11	60057450	11:60057450:G:T	1.558e-11	57	11:60045028:T:C,11:60045141:A:ATTTC,11:60046444:TA:T,11:60046700:G:A,11:60046814:A:G,11:60047666:C:T,11:60050188:A:G,11:60050712:G:A,11:60050874:C:T,11:60051010:A:C,11:60052854:G:A,11:60053941:T:C,11:60055988:G:A,11:60057053:G:A,11:60057679:C:T,11:60058642:T:C,11:60058902:T:C,11:60059384:A:G,11:60060597:A:G,11:60062205:G:C,11:60062268:A:G,11:60062331:C:T,11:60062630:A:G,11:60062725:T:C,11:60062897:T:G,11:60063017:C:T,11:60064960:C:A,11:60065098:G:C,11:60066825:G:C,11:60067467:G:A,11:60067775:C:T,11:60069414:A:G,11:60070104:T:A,11:60072314:T:C,11:60072801:C:G,11:60072868:A:G,11:60073037:C:T,11:60073450:A:G,11:60073461:T:C,11:60073610:T:C,11:60073796:A:G,11:60074816:G:A,11:60077446:A:G,11:60077960:C:T,11:60077983:G:C,11:60079245:G:T,11:60081571:G:A,11:60081852:G:A,11:60082374:A:G,11:60082833:G:A,11:60083624:T:C,11:60084040:A:G,11:60085380:T:C,11:60085537:G:A,11:60086379:G:A,11:60086382:C:T,11:60087099:T:C
11	60062519	11:60062519:G:A	0.004938	3	11:60062518:G:T,11:60138701:G:A,11:60158251:T:A
11	60071666	11:60071666:T:C	2.759e-07	66	11:60021581:C:T,11:60022938:A:T,11:60088010:C:T,11:60088238:T:C,11:60089208:C:T,11:60090949:T:C,11:60091103:A:C,11:60092138:C:T,11:60092547:C:T,11:60092550:C:T,11:60092582:C:T,11:60095631:A:G,11:60095780:C:T,11:60098611:ACT:A,11:60100206:G:A,11:60100985:G:A,11:60101176:A:G,11:60105236:T:A,11:60107979:A:G,11:60116768:T:G,11:60117488:G:A,11:60118414:A:G,11:60119094:A:G,11:60120770:A:T,11:60120949:T:C,11:60121228:C:T,11:60122662:G:C,11:60122894:TA:T,11:60123072:GGT:G,11:60123615:C:A,11:60124500:T:C,11:60126068:C:G,11:60126133:A:G,11:60126352:A:G,11:60126885:A:AAGG,11:60128741:T:C,11:60128882:G:A,11:60129433:C:T,11:60130638:T:C,11:60130794:G:A,11:60131748:T:C,11:60134052:G:A,11:60134123:T:C,11:60134709:G:A,11:60136696:A:T,11:60136698:A:G,11:60137374:C:T,11:60137489:G:C,11:60137733:G:A,11:60137868:A:G,11:60138150:A:G,11:60138374:A:C,11:60140071:T:C,11:60140956:C:T,11:60141461:T:TGG,11:60141752:T:C,11:60153711:T:C,11:60160949:G:A,11:60162313:A:G,11:60163415:T:C,11:60165153:A:G,11:60167809:C:T,11:60180638:T:C,11:60242201:G:T,11:60270928:G:T,11:60302270:C:T
11	60073697	11:60073697:C:T	0.003922	8	11:60042880:A:G,11:60042975:G:T,11:60046148:C:T,11:60116940:G:A,11:60169487:G:A,11:60187142:G:A,11:60268555:T:A,11:60279454:G:C
11	60073803	11:60073803:C:T	0.003171	4	11:60077931:G:A,11:60079414:C:A,11:60150105:A:G,11:60265018:A:G
11	60075839	11:60075839:G:A	0.0005419	8	11:60013649:A:T,11:60039900:A:T,11:60141062:T:C,11:60165719:G:A,11:60200311:T:C,11:60241854:A:G,11:60283663:A:C,11:60284852:C:T
11	60077227	11:60077227:G:A	2.413e-08	8	11:60021810:C:A,11:60112357:T:G,11:60114967:C:T,11:60141387:A:T,11:60168534:G:A,11:60179225:GC:G,11:60198725:T:C,11:60268195:C:T
11	60085123	11:60085123:C:T	0.00602	3	11:60057639:T:C,11:60073141:T:C,11:60084078:G:A
11	60092335	11:60092335:G:A	0.0007118	12	11:59891133:A:T,11:60029731:A:G,11:60082434:G:A,11:60097372:T:G,11:60098627:A:T,11:60118552:C:A,11:60122152:C:T,11:60173549:G:GT,11:60186731:G:A,11:60190937:T:C,11:60243252:C:T,11:60243738:C:A
11	60101298	11:60101298:C:T	0.001369	2	11:60158770:G:T,11:60287689:A:G
11	60126178	11:60126178:C:T	0.0004128	0	.
11	60128281	11:60128281:G:A	0.001241	3	11:60156789:A:C,11:60181917:C:G,11:60377114:G:A
11	60138618	11:60138618:G:C	0.0003574	5	11:60168398:C:T,11:60169894:CT:C,11:60196091:C:T,11:60301994:G:T,11:60387279:C:T
11	60154018	11:60154018:A:C	0.003408	11	11:60086715:C:T,11:60088849:C:T,11:60117401:A:G,11:60126570:A:C,11:60172798:A:C,11:60188331:C:T,11:60192600:G:A,11:60227048:A:G,11:60227735:T:C,11:60286098:T:A,11:60299697:G:A
11	60166589	11:60166589:A:G	0.001157	19	11:60011377:G:C,11:60012877:C:T,11:60020613:C:T,11:60022962:A:G,11:60023499:G:A,11:60026251:T:A,11:60028552:A:T,11:60029612:G:A,11:60031541:G:A,11:60032797:C:A,11:60033038:A:G,11:60034395:G:T,11:60084838:T:C,11:60129259:C:A,11:60145661:G:C,11:60151317:C:T,11:60204816:T:A,11:60236348:AT:A,11:60236355:A:G
11	60173126	11:60173126:T:A	1.033e-52	420	11:60055662:A:G,11:60059204:T:A,11:60063985:A:G,11:60064243:C:A,11:60064457:G:A,11:60064873:T:G,11:60065650:T:A,11:60066845:G:A,11:60067348:G:A,11:60067769:C:T,11:60067983:C:T,11:60068918:T:A,11:60069624:C:T,11:60071148:T:G,11:60071888:C:T,11:60072209:C:A,11:60073806:G:A,11:60076542:A:T,11:60076769:G:C,11:60077758:G:A,11:60078356:C:A,11:60079021:A:G,11:60079031:G:C,11:60080332:T:A,11:60080759:C:T,11:60080844:T:G,11:60084605:T:G,11:60084640:T:G,11:60085096:C:T,11:60087912:T:C,11:60088555:T:C,11:60090108:G:A,11:60090563:C:G,11:60091024:G:A,11:60091239:A:T,11:60092103:A:G,11:60092136:C:T,11:60092705:G:T,11:60094341:G:A,11:60094510:C:T,11:60094788:A:T,11:60096806:C:G,11:60098198:T:C,11:60098702:G:A,11:60098836:C:T,11:60099906:T:C,11:60100440:A:G,11:60101617:A:G,11:60101646:T:C,11:60102723:A:C,11:60103315:G:A,11:60104131:T:C,11:60104389:C:G,11:60105025:G:C,11:60105975:T:C,11:60108112:GCTT:G,11:60108563:A:G,11:60109670:A:C,11:60109921:C:T,11:60110224:T:C,11:60110377:A:C,11:60110494:C:T,11:60110528:G:A,11:60112565:C:T,11:60114051:G:C,11:60114088:A:G,11:60114833:A:G,11:60117647:C:T,11:60118020:A:C,11:60118415:A:T,11:60123201:T:C,11:60125348:CAT:C,11:60129428:G:T,11:60132438:C:T,11:60132633:C:T,11:60133102:T:C,11:60133949:C:A,11:60135326:C:T,11:60135814:A:G,11:60136320:C:G,11:60137486:C:T,11:60139003:T:C,11:60139319:A:C,11:60139499:G:T,11:60139624:A:G,11:60139926:A:G,11:60141154:T:C,11:60142137:A:G,11:60142174:C:G,11:60143688:C:G,11:60146333:T:C,11:60146794:T:C,11:60147253:T:C,11:60147656:C:T,11:60148614:A:G,11:60148780:A:T,11:60149276:A:G,11:60149432:G:T,11:60150689:C:A,11:60151032:CA:C,11:60151364:G:A,11:60151692:C:T,11:60152758:C:A,11:60153032:G:T,11:60154123:T:C,11:60154847:G:A,11:60155011:T:C,11:60155095:A:G,11:60155608:T:C,11:60155721:G:A,11:60156035:A:G,11:60156518:C:T,11:60156549:C:CT,11:60156949:G:C,11:60157486:G:A,11:60158783:C:T,11:60159566:G:A,11:60160011:T:A,11:60161199:G:C,11:60163493:C:T,11:60165106:G:A,11:60166019:A:G,11:60169284:A:G,11:60169453:A:C,11:60169506:A:G,11:60171834:T:G,11:60174608:G:A,11:60175284:C:T,11:60175342:A:G,11:60175636:A:T,11:60177107:C:T,11:60177337:T:C,11:60177425:T:G,11:60177592:C:T,11:60178272:T:C,11:60179779:C:T,11:60180901:C:G,11:60183960:A:G,11:60184843:C:G,11:60185840:C:G,11:60187884:G:A,11:60189465:C:T,11:60189619:C:T,11:60190040:C:T,11:60190907:C:A,11:60191214:GA:G,11:60192370:T:C,11:60192496:G:A,11:60193954:G:A,11:60194013:G:T,11:60194313:C:T,11:60194693:G:A,11:60194716:G:A,11:60195308:C:G,11:60197519:G:A,11:60198252:C:T,11:60198316:G:A,11:60198822:T:C,11:60200053:A:G,11:60200334:A:G,11:60200358:T:C,11:60202574:C:T,11:60203511:G:A,11:60204322:G:T,11:60205415:G:A,11:60205586:C:T,11:60207156:G:T,11:60207605:C:T,11:60207692:G:A,11:60208237:C:T,11:60208638:G:A,11:60209928:G:A,11:60210782:C:G,11:60211935:T:C,11:60212459:G:A,11:60212545:G:A,11:60212842:C:G,11:60213745:A:C,11:60214146:T:C,11:60214296:T:C,11:60214328:T:C,11:60214997:T:A,11:60217203:A:C,11:60218860:A:T,11:60218926:T:A,11:60219237:C:T,11:60219344:A:G,11:60221389:T:C,11:60221433:G:A,11:60221457:CAG:C,11:60221957:C:T,11:60223860:T:C,11:60224374:C:T,11:60225873:T:A,11:60226679:C:A,11:60228793:G:C,11:60229495:G:C,11:60229521:C:G,11:60230193:C:T,11:60231247:G:A,11:60231490:A:C,11:60231969:TTAAAGA:T,11:60233101:T:A,11:60233852:A:G,11:60234100:T:C,11:60234719:T:G,11:60235462:G:A,11:60237355:G:A,11:60237700:T:G,11:60237795:A:G,11:60237951:T:C,11:60239292:A:C,11:60240100:G:C,11:60240678:T:C,11:60243540:C:T,11:60244037:GGGTA:G,11:60244681:G:T,11:60245200:A:T,11:60245978:A:G,11:60246201:G:A,11:60246384:G:A,11:60246896:ACCCAC:A,11:60247423:A:G,11:60248914:T:A,11:60249459:A:G,11:60249545:T:C,11:60250447:TCTC:T,11:60251443:TA:T,11:60251677:C:T,11:60251688:A:C,11:60251788:G:GTA,11:60251913:T:C,11:60252639:T:G,11:60253401:G:C,11:60254033:C:A,11:60254034:C:A,11:60254035:T:C,11:60254475:G:A,11:60255614:C:A,11:60256535:C:T,11:60258092:A:G,11:60259140:G:T,11:60259736:T:TA,11:60259836:C:T,11:60260669:C:T,11:60261444:A:G,11:60261467:C:T,11:60262458:T:A,11:60262476:G:A,11:60262984:T:C,11:60263083:G:A,11:60263086:C:T,11:60263797:G:C,11:60263926:T:C,11:60264003:C:T,11:60264798:C:T,11:60265898:C:T,11:60265975:C:T,11:60266956:C:T,11:60268077:A:G,11:60268392:A:T,11:60268443:CTG:C,11:60270094:T:C,11:60272444:T:A,11:60273425:TC:T,11:60273823:T:A,11:60274389:C:A,11:60275500:A:G,11:60275509:A:AT,11:60275733:TA:T,11:60276954:T:C,11:60278204:T:C,11:60279614:C:A,11:60279937:C:A,11:60280029:C:T,11:60281934:A:G,11:60284434:C:T,11:60288178:C:A,11:60292543:T:C,11:60296123:G:T,11:60303473:T:C,11:60304676:C:T,11:60305502:G:A,11:60306840:A:T,11:60309220:G:A,11:60309467:G:C,11:60310299:C:A,11:60310703:A:G,11:60311002:C:T,11:60311226:G:A,11:60312082:C:T,11:60312178:C:T,11:60312537:G:A,11:60313154:C:T,11:60313260:G:A,11:60313801:C:T,11:60314620:G:A,11:60315024:G:A,11:60316400:C:T,11:60316992:G:A,11:60317539:G:A,11:60317607:T:C,11:60317830:A:G,11:60318017:A:T,11:60318420:T:C,11:60318551:C:A,11:60318804:A:G,11:60318827:C:T,11:60319001:A:C,11:60319803:G:A,11:60319855:C:T,11:60320473:C:T,11:60320583:G:A,11:60320598:G:C,11:60320686:C:G,11:60320700:C:T,11:60320748:A:G,11:60320941:T:C,11:60321251:T:C,11:60321282:G:A,11:60321314:G:A,11:60321702:C:G,11:60321826:G:T,11:60321970:T:TG,11:60322169:T:C,11:60322308:A:G,11:60322673:G:C,11:60322674:G:A,11:60322838:T:G,11:60322896:G:A,11:60322916:T:C,11:60323059:A:G,11:60323212:A:G,11:60323298:A:G,11:60323303:G:A,11:60323317:T:C,11:60323565:A:G,11:60323634:C:A,11:60323976:G:A,11:60324081:G:A,11:60324687:T:C,11:60324907:T:C,11:60325117:T:C,11:60325177:T:A,11:60325249:T:C,11:60325845:T:C,11:60326006:G:C,11:60326054:C:T,11:60326111:C:G,11:60326159:C:T,11:60326317:T:C,11:60326396:T:C,11:60326449:A:G,11:60326453:T:C,11:60326496:A:G,11:60326531:G:C,11:60326820:C:A,11:60327057:G:A,11:60327211:T:G,11:60327346:C:T,11:60327369:C:T,11:60327385:C:T,11:60327717:A:G,11:60327753:C:T,11:60327769:T:C,11:60327825:T:C,11:60327845:T:C,11:60327923:G:A,11:60328122:T:C,11:60328267:T:C,11:60328465:T:C,11:60328767:AAG:A,11:60329041:C:T,11:60329101:A:G,11:60329167:T:C,11:60329215:T:C,11:60329444:G:A,11:60329497:A:G,11:60329567:C:T,11:60329621:A:T,11:60330870:T:C,11:60331178:C:T,11:60331241:TATA:T,11:60331622:A:G,11:60331633:T:C,11:60331739:T:C,11:60331752:T:C,11:60331879:C:T,11:60332140:T:G,11:60332204:T:C,11:60332337:T:C,11:60332421:C:T,11:60332439:A:G,11:60332606:T:A,11:60332878:C:T,11:60332886:C:T,11:60332890:T:G,11:60332956:G:A,11:60333108:C:T,11:60333134:G:A,11:60333146:A:G,11:60333243:T:TA,11:60333303:T:C,11:60333563:T:A,11:60333929:C:T,11:60333980:T:C,11:60334120:C:T,11:60334245:A:G,11:60334375:C:G,11:60334683:T:C,11:60334911:A:G,11:60334923:A:G,11:60335034:G:T,11:60335158:A:G,11:60335317:G:A,11:60335623:A:C,11:60335639:T:C,11:60335912:C:T,11:60336353:G:A,11:60337726:G:C
11	60173444	11:60173444:C:T	0.009011	0	.
11	60176210	11:60176210:C:T	0.007008	1	11:60078344:A:G
11	60176638	11:60176638:A:G	0.0006202	27	11:60087618:A:G,11:60100433:A:G,11:60166350:T:C,11:60172481:C:A,11:60178091:T:G,11:60178829:C:T,11:60178993:T:A,11:60182599:G:C,11:60182944:A:G,11:60183592:A:G,11:60183892:G:A,11:60186574:G:A,11:60187563:A:G,11:60188299:A:G,11:60189350:G:A,11:60190890:T:C,11:60191875:A:G,11:60192938:T:A,11:60193671:G:C,11:60194262:T:C,11:60195884:C:T,11:60197847:T:C,11:60198926:T:C,11:60199367:T:C,11:60202382:C:T,11:60240072:G:A,11:60261392:T:A
11	60191554	11:60191554:C:T	0.001139	5	11:60092885:A:G,11:60127942:T:C,11:60135872:G:A,11:60176010:C:A,11:60231344:A:G
11	60220720	11:60220720:G:A	5.704e-12	53	11:60003940:G:T,11:60004868:T:C,11:60007237:G:A,11:60010601:C:T,11:60012124:C:T,11:60013587:A:G,11:60014354:G:A,11:60017133:T:C,11:60018870:T:A,11:60019038:G:A,11:60019045:C:T,11:60020425:AG:A,11:60025271:G:A,11:60025300:C:T,11:60026579:C:T,11:60029697:C:T,11:60029995:G:A,11:60030701:T:A,11:60030875:A:G,11:60033623:G:A,11:60035447:A:G,11:60036172:C:T,11:60036953:G:A,11:60039907:G:T,11:60040323:T:C,11:60040333:T:C,11:60040561:G:C,11:60055163:C:T,11:60057587:G:A,11:60075194:C:T,11:60078923:C:T,11:60083696:T:A,11:60105793:G:A,11:60113659:G:A,11:60154901:C:T,11:60157158:T:G,11:60188730:A:T,11:60195360:A:C,11:60203040:A:G,11:60261187:C:T,11:60262524:T:C,11:60274516:G:A,11:60278834:G:A,11:60282652:A:G,11:60284189:T:C,11:60287475:G:A,11:60290242:A:G,11:60292464:A:G,11:60319118:T:C,11:60339553:G:A,11:60340274:C:T,11:60345084:G:A,11:60346668:C:T
11	60225779	11:60225779:G:A	0.0008746	1	11:60019580:G:T
11	60240349	11:60240349:T:G	0.003511	5	11:60016172:C:T,11:60077954:C:T,11:60165513:G:T,11:60270691:G:A,11:60290469:G:A
11	60241111	11:60241111:C:T	1.369e-05	1	11:60194050:G:A
11	60247744	11:60247744:A:C	0.0002808	11	11:60115239:G:C,11:60148723:G:A,11:60194596:T:A,11:60217307:C:T,11:60219761:G:C,11:60247322:C:T,11:60248681:C:T,11:60314608:A:G,11:60349797:G:C,11:60356027:TA:T,11:60422442:G:A
11	60260740	11:60260740:G:T	0.004024	8	11:60036369:A:C,11:60070188:T:C,11:60176644:G:A,11:60202042:C:T,11:60290854:T:C,11:60330958:T:C,11:60333572:C:G,11:60490025:A:C
11	60262255	11:60262255:A:G	0.000109	62	11:60057418:A:T,11:60060327:C:A,11:60064915:A:AT,11:60139628:T:C,11:60139749:T:A,11:60151386:A:G,11:60203062:G:A,11:60204188:T:C,11:60207205:T:C,11:60207635:T:C,11:60208072:C:G,11:60208236:A:T,11:60210173:T:C,11:60211225:T:C,11:60213125:C:T,11:60214051:C:T,11:60217425:G:GA,11:60219896:G:A,11:60219962:T:TG,11:60220406:A:T,11:60220493:T:C,11:60220880:G:T,11:60221106:T:C,11:60221576:G:A,11:60223807:G:A,11:60223856:GT:G,11:60226501:T:C,11:60228818:G:A,11:60229750:A:G,11:60229823:G:A,11:60231071:T:C,11:60233665:G:T,11:60233896:C:T,11:60234787:C:A,11:60243514:C:T,11:60245322:G:T,11:60245564:AG:A,11:60245644:C:T,11:60246942:C:G,11:60250180:A:C,11:60250426:C:A,11:60250548:T:G,11:60251176:TTG:T,11:60252135:A:G,11:60254011:A:T,11:60254847:C:T,11:60257883:G:T,11:60259220:A:T,11:60260202:A:C,11:60260205:C:T,11:60267763:C:T,11:60268826:T:G,11:60270703:T:C,11:60271200:C:A,11:60271585:G:A,11:60276963:T:C,11:60277205:G:A,11:60283204:T:C,11:60285980:T:A,11:60286093:A:G,11:60316596:C:T,11:60331124:A:T
11	60274147	11:60274147:T:C	0.003148	8	11:60201555:C:T,11:60205883:A:G,11:60325584:A:G,11:60343483:C:T,11:60366165:C:T,11:60410362:A:C,11:60486885:TCTTC:T,11:60510337:G:A
11	60277420	11:60277420:C:T	7.159e-16	0	.
11	60278485	11:60278485:A:C	4.593e-06	78	11:60045171:C:T,11:60097674:C:T,11:60100108:A:G,11:60104769:AT:A,11:60116515:A:G,11:60118560:T:C,11:60140452:A:G,11:60140784:G:A,11:60190341:T:C,11:60204504:C:A,11:60206110:T:G,11:60208640:C:A,11:60208767:G:A,11:60209029:A:G,11:60209622:C:A,11:60209757:G:C,11:60210292:A:G,11:60210699:A:G,11:60212557:G:C,11:60212691:T:G,11:60214929:A:G,11:60216313:A:T,11:60216381:G:A,11:60218427:T:C,11:60220162:T:G,11:60220483:T:C,11:60221257:A:AT,11:60221365:A:T,11:60223239:G:C,11:60223297:C:T,11:60227128:TA:T,11:60227894:T:C,11:60231602:T:C,11:60232605:T:C,11:60232827:T:C,11:60232837:T:A,11:60232853:C:T,11:60233260:T:C,11:60233540:A:G,11:60239228:T:C,11:60241074:C:A,11:60246074:G:A,11:60247263:T:A,11:60249599:C:T,11:60252074:C:T,11:60252649:G:A,11:60254113:C:A,11:60256713:G:A,11:60257651:C:T,11:60258598:G:A,11:60263761:A:G,11:60271674:G:A,11:60275314:T:C,11:60277210:C:T,11:60277407:G:A,11:60278639:G:A,11:60278833:C:T,11:60279800:A:AT,11:60280014:C:G,11:60283343:A:G,11:60285145:G:A,11:60285618:G:A,11:60286718:G:C,11:60290052:T:C,11:60291342:G:A,11:60292337:A:G,11:60293218:T:C,11:60293725:T:G,11:60294059:C:T,11:60294639:A:G,11:60295360:T:A,11:60297866:A:C,11:60299066:T:G,11:60299692:G:A,11:60300671:T:G,11:60316215:A:G,11:60319305:C:G,11:60324341:C:T
11	60288382	11:60288382:G:C	0.004316	8	11:60047378:C:T,11:60075121:A:C,11:60136034:C:T,11:60194717:T:G,11:60243347:C:T,11:60311966:GT:G,11:60486027:AT:A,11:60497504:CA:C
11	60290474	11:60290474:C:T	4.382e-11	11	11:60057849:C:T,11:60194767:T:C,11:60211678:C:T,11:60236638:T:C,11:60277430:G:A,11:60299326:T:C,11:60324873:C:T,11:60357138:G:C,11:60371801:A:G,11:60470932:C:T,11:60530245:G:A
11	60292049	11:60292049:G:A	0.007749	10	11:60098306:A:G,11:60103141:T:C,11:60224235:C:T,11:60243441:G:T,11:60257116:C:G,11:60275881:T:A,11:60326783:C:A,11:60345669:TAAC:T,11:60362157:C:G,11:60405370:C:T
11	60296890	11:60296890:G:A	0.001032	15	11:60317347:TC:T,11:60322641:G:A,11:60356491:C:A,11:60384839:CA:C,11:60409760:T:A,11:60409844:T:C,11:60422559:T:C,11:60423560:A:G,11:60437913:C:A,11:60437914:C:A,11:60450763:C:T,11:60455410:G:A,11:60457009:A:C,11:60469937:C:T,11:60512194:T:C
11	60303723	11:60303723:C:T	0.006735	7	11:60075882:C:T,11:60258615:GT:G,11:60481971:C:G,11:60505393:G:A,11:60508022:C:T,11:60511047:C:T,11:60550170:G:A
11	60311939	11:60311939:T:A	4.898e-05	7	11:60077778:C:T,11:60111882:A:C,11:60112948:T:G,11:60214671:G:A,11:60334877:C:T,11:60441844:C:T,11:60532092:G:A
11	60314882	11:60314882:T:TA	0.007204	6	11:60078852:T:C,11:60116628:C:G,11:60147745:A:G,11:60189146:A:G,11:60209214:A:C,11:60549722:T:A
11	60317016	11:60317016:G:A	4.424e-05	4	11:60177674:T:C,11:60223995:G:A,11:60248093:CTTATTT:C,11:60307814:T:C
11	60322906	11:60322906:G:A	3.992e-23	35	11:60077330:C:T,11:60077388:G:T,11:60078562:T:A,11:60080965:T:G,11:60080966:AATAC:A,11:60081288:T:A,11:60084075:C:G,11:60084077:C:T,11:60084401:C:G,11:60084526:A:C,11:60199089:C:T,11:60268145:A:G,11:60277014:C:T,11:60281625:G:A,11:60291670:C:T,11:60302703:A:G,11:60304574:T:G,11:60305205:C:T,11:60305311:G:A,11:60308632:C:A,11:60309287:G:C,11:60312630:T:C,11:60316098:C:A,11:60317052:CCAGA:C,11:60320136:A:T,11:60321456:A:T,11:60326213:C:T,11:60329181:C:T,11:60329887:A:G,11:60330581:C:T,11:60330732:T:C,11:60333091:C:T,11:60333930:G:A,11:60339465:A:G,11:60339632:A:G
11	60337893	11:60337893:T:C	0.008472	27	11:60183612:T:A,11:60219914:C:T,11:60247732:TAGC:T,11:60248908:G:A,11:60296526:C:T,11:60299885:CATTA:C,11:60301141:G:C,11:60302780:G:A,11:60304444:C:T,11:60306753:C:T,11:60309115:T:C,11:60313929:G:C,11:60315601:T:G,11:60316532:T:G,11:60318240:G:A,11:60320961:T:A,11:60321776:A:G,11:60336252:G:A,11:60336752:A:T,11:60352280:A:T,11:60370245:T:A,11:60385326:G:A,11:60468773:A:AT,11:60475676:G:A,11:60491080:AT:A,11:60506515:G:A,11:60510350:G:C
11	60340187	11:60340187:A:C	0.001008	5	11:60340200:A:T,11:60430270:A:C,11:60430292:C:T,11:60432973:T:C,11:60453474:A:G
11	60349706	11:60349706:G:A	0.00765	3	11:60331916:T:C,11:60473105:C:T,11:60580081:A:G
11	60356831	11:60356831:C:A	0.009035	1	11:60179687:C:T
11	60373252	11:60373252:CT:C	0.005681	4	11:60324080:C:T,11:60405069:A:C,11:60462594:G:A,11:60556852:G:C
11	60389011	11:60389011:G:A	0.007552	59	11:60339997:C:A,11:60343679:A:G,11:60346936:C:T,11:60355384:G:A,11:60356344:A:G,11:60359370:G:C,11:60360698:C:T,11:60382032:C:G,11:60385009:A:G,11:60385090:T:A,11:60385111:G:A,11:60386220:C:T,11:60387527:T:C,11:60388824:T:C,11:60389634:T:G,11:60389693:C:T,11:60391176:G:A,11:60393365:G:A,11:60394776:C:T,11:60396731:G:A,11:60396829:C:T,11:60406445:G:T,11:60406777:C:T,11:60412862:C:T,11:60416718:G:A,11:60430855:C:T,11:60432021:TC:T,11:60432170:G:A,11:60433141:C:T,11:60442703:G:A,11:60444824:C:T,11:60444960:C:T,11:60447593:C:A,11:60448151:C:T,11:60448972:T:C,11:60449132:T:C,11:60449276:C:T,11:60449664:C:G,11:60450730:C:A,11:60450930:G:A,11:60452361:C:A,11:60452780:G:A,11:60560944:T:C,11:60569476:G:C,11:60572949:G:A,11:60575822:G:A,11:60579459:A:G,11:60581442:G:C,11:60596059:CT:C,11:60596654:T:C,11:60601373:G:A,11:60604069:G:T,11:60605596:G:A,11:60611610:G:A,11:60617067:G:A,11:60621832:G:A,11:60621987:C:T,11:60623328:G:C,11:60624344:C:T
11	60392524	11:60392524:A:G	0.004897	7	11:60222858:A:G,11:60435669:C:T,11:60446904:T:A,11:60476797:C:A,11:60500190:G:A,11:60619545:G:C,11:60621683:A:C
11	60401715	11:60401715:C:T	0.00369	4	11:60253494:C:T,11:60421523:C:T,11:60577164:G:A,11:60592790:A:G
11	60403753	11:60403753:T:C	0.00202	8	11:60319002:G:A,11:60404125:T:A,11:60407168:C:T,11:60510659:G:A,11:60560590:CAAG:C,11:60581646:A:G,11:60600745:A:G,11:60600946:T:C
11	60462053	11:60462053:G:A	0.002244	2	11:60469121:A:C,11:60668353:G:A
11	60468543	11:60468543:T:C	0.001539	1	11:60442540:G:A
11	60483476	11:60483476:T:C	0.003373	4	11:60267012:T:C,11:60412936:C:G,11:60576600:A:G,11:60597845:T:C
11	60485070	11:60485070:A:G	0.00685	282	11:60340805:T:C,11:60341173:G:C,11:60341241:T:C,11:60341597:GCA:G,11:60341696:G:A,11:60341829:G:T,11:60342952:T:C,11:60343397:A:G,11:60344148:T:C,11:60344916:T:G,11:60345339:A:G,11:60345803:C:T,11:60346070:C:G,11:60347011:A:G,11:60349653:G:A,11:60351163:C:T,11:60351378:G:A,11:60353066:T:G,11:60356944:G:A,11:60359925:C:G,11:60359945:TTTTG:T,11:60360530:AT:A,11:60360532:G:C,11:60361482:A:G,11:60361495:G:A,11:60362032:C:G,11:60363323:C:T,11:60364089:C:G,11:60364180:A:T,11:60364574:C:T,11:60364691:G:A,11:60364831:T:G,11:60365174:T:C,11:60366513:C:T,11:60366569:G:A,11:60367656:G:C,11:60367919:G:T,11:60368398:A:C,11:60368407:G:A,11:60368770:C:G,11:60370606:T:C,11:60370728:A:G,11:60372389:T:C,11:60372692:G:A,11:60375065:C:A,11:60375934:A:G,11:60376620:TAC:T,11:60376660:A:G,11:60376668:C:T,11:60376707:G:A,11:60376903:G:A,11:60377308:C:T,11:60377337:C:A,11:60377968:G:C,11:60378349:G:A,11:60379874:C:T,11:60385058:A:C,11:60392235:G:T,11:60394054:A:G,11:60394055:T:TA,11:60394178:T:C,11:60396162:T:C,11:60397879:ATT:A,11:60398702:G:A,11:60398982:A:G,11:60399149:T:C,11:60399335:A:C,11:60399853:C:G,11:60400133:C:T,11:60400727:C:T,11:60401386:T:C,11:60401454:G:A,11:60402104:A:G,11:60402355:A:G,11:60404614:C:T,11:60404800:A:T,11:60405297:G:A,11:60405514:T:C,11:60405634:A:G,11:60405887:A:G,11:60406081:A:G,11:60406374:G:A,11:60407236:C:G,11:60407290:G:C,11:60407423:C:T,11:60407828:A:AT,11:60408000:A:G,11:60409455:A:G,11:60410368:C:T,11:60410839:T:G,11:60411137:T:C,11:60411559:C:T,11:60412781:A:G,11:60412836:T:G,11:60413378:G:GT,11:60414154:T:G,11:60414403:A:G,11:60414976:C:T,11:60415497:A:T,11:60420996:T:G,11:60422901:A:G,11:60423768:C:T,11:60424686:A:G,11:60424777:C:T,11:60425936:C:T,11:60428350:T:C,11:60428686:T:C,11:60431573:G:A,11:60432661:T:C,11:60433759:T:C,11:60435125:T:C,11:60435158:C:T,11:60435419:G:T,11:60435521:C:G,11:60435736:C:T,11:60435782:T:C,11:60438186:T:C,11:60440007:A:G,11:60441541:T:A,11:60441915:A:T,11:60442086:C:T,11:60442408:T:C,11:60442692:A:G,11:60443194:A:C,11:60443327:A:C,11:60443712:A:G,11:60443908:C:T,11:60444491:G:A,11:60444853:T:C,11:60449040:A:G,11:60449088:C:G,11:60451031:G:A,11:60451106:T:C,11:60453947:T:C,11:60455545:G:A,11:60458285:G:A,11:60458830:T:C,11:60458857:TA:T,11:60458910:A:T,11:60459179:T:C,11:60463249:G:T,11:60463593:C:T,11:60464513:G:A,11:60465293:T:C,11:60465365:A:G,11:60465538:C:G,11:60468799:A:G,11:60469761:T:C,11:60470518:T:C,11:60470581:C:T,11:60472823:A:AG,11:60473226:A:C,11:60473257:C:A,11:60475443:G:A,11:60480452:G:A,11:60483269:A:G,11:60487118:G:A,11:60487130:A:G,11:60487323:A:C,11:60488394:C:G,11:60488417:A:G,11:60488575:A:T,11:60488657:T:C,11:60489501:G:A,11:60489828:G:A,11:60489862:A:T,11:60489927:C:T,11:60490069:T:C,11:60490328:C:T,11:60490348:G:T,11:60490609:A:C,11:60490696:C:T,11:60491096:T:C,11:60491097:G:A,11:60491160:A:G,11:60491185:T:G,11:60491247:A:G,11:60491262:C:T,11:60491265:C:T,11:60491395:C:A,11:60491450:C:T,11:60491514:T:C,11:60491526:A:T,11:60491527:A:G,11:60491556:C:T,11:60491847:A:G,11:60491895:C:T,11:60492508:G:A,11:60492845:G:A,11:60493097:T:C,11:60493903:A:T,11:60494259:G:A,11:60494265:T:C,11:60494433:C:T,11:60494449:T:A,11:60494482:G:T,11:60494483:G:C,11:60494699:A:T,11:60494778:C:T,11:60494869:G:A,11:60494909:C:T,11:60495118:A:G,11:60495154:G:A,11:60495684:A:G,11:60496830:C:T,11:60496936:G:A,11:60497156:C:T,11:60497282:G:A,11:60497474:C:T,11:60497529:C:T,11:60497691:G:A,11:60497849:T:C,11:60498530:T:C,11:60498565:T:C,11:60498586:C:G,11:60498597:C:T,11:60498874:T:G,11:60498935:G:A,11:60499036:G:T,11:60499143:AT:A,11:60499325:G:A,11:60499343:G:A,11:60499344:T:C,11:60499584:G:T,11:60499769:C:A,11:60499799:A:G,11:60499837:G:C,11:60500053:C:CA,11:60500125:T:C,11:60500297:G:A,11:60500820:T:C,11:60501263:C:A,11:60501521:A:G,11:60501591:G:T,11:60501767:T:C,11:60501788:GAAATTAAGGAAAAGAAAATAA:G,11:60502570:A:T,11:60502700:T:C,11:60504901:G:A,11:60505288:G:A,11:60505521:CA:C,11:60506169:A:G,11:60506920:G:A,11:60507167:T:C,11:60508397:A:G,11:60508428:G:A,11:60508467:G:A,11:60509590:G:C,11:60510015:C:T,11:60510331:C:T,11:60510360:G:C,11:60510509:G:A,11:60510529:T:C,11:60510720:A:G,11:60513071:G:C,11:60516154:A:G,11:60517309:A:C,11:60521584:T:G,11:60522515:A:G,11:60522784:T:C,11:60527772:G:A,11:60530495:A:C,11:60532179:C:T,11:60540655:G:A,11:60541484:T:C,11:60542610:A:T,11:60544042:C:T,11:60544983:C:A,11:60552410:C:T,11:60552546:G:T,11:60554583:G:C,11:60554586:G:T,11:60554774:A:G,11:60555473:G:A,11:60556295:T:C,11:60565421:G:A,11:60568288:C:A,11:60570195:G:A,11:60573484:AAT:A,11:60660419:T:C,11:60664009:T:C,11:60671661:A:G
11	60498537	11:60498537:AG:A	0.002563	8	11:60275255:A:T,11:60378385:A:T,11:60467945:A:G,11:60470124:C:T,11:60498405:T:C,11:60531666:A:G,11:60600541:C:T,11:60670109:T:C
11	60512482	11:60512482:C:G	0.001277	112	11:60288052:C:T,11:60348188:A:G,11:60349951:CCTTA:C,11:60350168:T:C,11:60354332:C:A,11:60355895:T:TA,11:60357967:G:A,11:60360348:A:G,11:60360498:G:A,11:60363199:G:A,11:60367836:A:G,11:60368300:C:A,11:60370019:C:A,11:60370485:CA:C,11:60371723:A:T,11:60372317:T:C,11:60373977:A:G,11:60374132:C:T,11:60375049:T:C,11:60376025:A:C,11:60376667:G:A,11:60377363:TAGAC:T,11:60378956:T:A,11:60379983:G:A,11:60380367:C:T,11:60383501:T:C,11:60389808:G:T,11:60397054:C:T,11:60399140:T:C,11:60400271:C:T,11:60405302:C:T,11:60406924:TGA:T,11:60407099:C:A,11:60409940:C:G,11:60410855:T:G,11:60412713:A:G,11:60413783:G:A,11:60421707:A:G,11:60426239:G:A,11:60426407:A:G,11:60434054:A:G,11:60434341:T:C,11:60434804:C:T,11:60434870:C:T,11:60434873:A:G,11:60436096:T:A,11:60436173:C:T,11:60438261:T:C,11:60438675:A:G,11:60442383:G:C,11:60443121:G:A,11:60443995:C:T,11:60446093:A:G,11:60446864:TTA:T,11:60447022:ATATGC:A,11:60449615:A:C,11:60449870:A:G,11:60450348:C:T,11:60450891:T:G,11:60456695:C:T,11:60456738:C:T,11:60460275:A:C,11:60463787:G:A,11:60468210:G:T,11:60470665:T:C,11:60472250:A:G,11:60472438:G:C,11:60472484:C:T,11:60475117:C:T,11:60476241:G:C,11:60477670:G:A,11:60478685:A:G,11:60478734:T:C,11:60480613:T:A,11:60481001:T:C,11:60481528:T:C,11:60481790:T:C,11:60482053:C:T,11:60482092:G:T,11:60482261:C:T,11:60482585:T:C,11:60482802:A:G,11:60482924:C:T,11:60483832:A:G,11:60483929:A:G,11:60484524:C:CT,11:60485174:C:G,11:60485468:C:A,11:60486927:A:G,11:60487082:G:A,11:60487705:T:C,11:60487732:G:A,11:60487773:T:C,11:60487778:G:A,11:60488189:G:GA,11:60488694:A:C,11:60489457:T:C,11:60489534:G:A,11:60489664:C:T,11:60490233:C:T,11:60490397:A:C,11:60491231:G:A,11:60491311:C:T,11:60492688:T:C,11:60494302:G:A,11:60496851:T:C,11:60522480:G:A,11:60593711:G:T,11:60621904:G:A,11:60632977:A:G,11:60647528:C:T,11:60655906:T:C
11	60555321	11:60555321:G:C	0.006747	0	.
11	60566510	11:60566510:G:A	0.0009869	3	11:60500366:T:G,11:60531759:G:A,11:60665323:T:C
11	60581240	11:60581240:T:C	0.0005328	3	11:60550300:A:C,11:60611642:C:T,11:60662553:A:T
11	60640023	11:60640023:C:T	0.008487	6	11:60401082:ATCAC:A,11:60411394:G:A,11:60424894:G:A,11:60455670:C:T,11:60480411:T:C,11:60529076:C:G
11	85652946	11:85652946:CA:C	0.009798	0	.
11	85653648	11:85653648:C:A	0.009478	0	.
11	85654072	11:85654072:T:G	0.0002385	10	11:85719337:G:A,11:85719337:G:A,11:85727398:T:C,11:85727398:T:C,11:85742338:A:T,11:85742338:A:T,11:85777126:T:C,11:85777126:T:C,11:85826411:G:A,11:85826411:G:A
11	85654459	11:85654459:T:C	0.00753	7	11:85654711:T:A,11:85701152:C:G,11:85701152:C:G,11:85744607:A:G,11:85744607:A:G,11:85856164:A:G,11:85856164:A:G
11	85658710	11:85658710:A:C	8.485e-05	7	11:85663949:C:T,11:85663949:C:T,11:85686194:A:T,11:85686194:A:T,11:85689374:G:A,11:85689374:G:A
11	85666993	11:85666993:A:G	6.312e-05	37	11:85683418:C:T,11:85683418:C:T,11:85684137:C:T,11:85684137:C:T,11:85684675:T:C,11:85684675:T:C,11:85688641:A:G,11:85688641:A:G,11:85691054:G:A,11:85691054:G:A,11:85693095:T:C,11:85693095:T:C,11:85719354:A:G,11:85719354:A:G,11:85729369:A:C,11:85729369:A:C,11:85730050:T:C,11:85730050:T:C,11:85797034:A:T,11:85797034:A:T,11:85797831:C:G,11:85797831:C:G,11:85798763:T:C,11:85798763:T:C,11:85800458:C:T,11:85800458:C:T,11:85801114:T:C,11:85801114:T:C,11:85802427:A:G,11:85802427:A:G,11:85802798:G:T,11:85802798:G:T,11:85815108:C:T,11:85815108:C:T,11:85815356:C:T,11:85815356:C:T
11	85682187	11:85682187:G:T	5.05e-09	11	11:85667666:A:G,11:85667666:A:G,11:85673383:CAT:C,11:85673383:CAT:C,11:85717376:T:C,11:85717376:T:C,11:85830754:C:T,11:85830754:C:T,11:85876455:G:GTGAA,11:85876455:G:GTGAA
11	85705872	11:85705872:T:C	0.002911	25	11:85669471:T:C,11:85669471:T:C,11:85701915:C:T,11:85701915:C:T,11:85734708:G:A,11:85734708:G:A,11:85746159:C:A,11:85746159:C:A,11:85755397:G:T,11:85755397:G:T,11:85765895:T:C,11:85765895:T:C,11:85775440:T:C,11:85775440:T:C,11:85800275:C:T,11:85800275:C:T,11:85831016:G:A,11:85831016:G:A,11:85834062:A:G,11:85834062:A:G,11:85841663:C:G,11:85841663:C:G,11:85846184:C:T,11:85846184:C:T
11	85707145	11:85707145:T:C	0.00791	9	11:85675082:A:G,11:85675082:A:G,11:85770154:G:A,11:85770154:G:A,11:85894215:T:C,11:85894215:T:C,11:85939860:G:T,11:85939860:G:T
11	85724605	11:85724605:C:T	0.005881	6	11:85648365:C:T,11:85777324:A:G,11:85777324:A:G,11:85848002:G:A,11:85848002:G:A
11	85745463	11:85745463:A:G	8.579e-07	15	11:85679892:T:C,11:85679892:T:C,11:85683195:C:T,11:85683195:C:T,11:85764736:G:A,11:85764736:G:A,11:85774592:GAGACC:G,11:85774592:GAGACC:G,11:85865890:T:C,11:85865890:T:C,11:85943146:AGT:A,11:85943146:AGT:A,11:85952004:TTTTC:T,11:85952004:TTTTC:T
11	85750374	11:85750374:C:T	0.0023	9	11:85698878:T:C,11:85698878:T:C,11:85772296:T:G,11:85772296:T:G,11:85785850:A:G,11:85785850:A:G,11:85786146:T:C,11:85786146:T:C
11	85770993	11:85770993:T:G	0.0005821	47	11:85645463:T:C,11:85646951:G:A,11:85648700:C:A,11:85649697:C:T,11:85658011:G:A,11:85658011:G:A,11:85658988:G:C,11:85658988:G:C,11:85665178:C:G,11:85665178:C:G,11:85669526:G:A,11:85669526:G:A,11:85671479:A:G,11:85671479:A:G,11:85672289:C:T,11:85672289:C:T,11:85672325:C:T,11:85672325:C:T,11:85673427:A:G,11:85673427:A:G,11:85680396:C:T,11:85680396:C:T,11:85687870:C:A,11:85687870:C:A,11:85687876:T:A,11:85687876:T:A,11:85688055:G:A,11:85688055:G:A,11:85689204:C:G,11:85689204:C:G,11:85689845:T:C,11:85689845:T:C,11:85689951:G:A,11:85689951:G:A,11:85691897:A:G,11:85691897:A:G,11:85691912:ATC:A,11:85691912:ATC:A,11:85722349:AT:A,11:85722349:AT:A,11:85774772:G:T,11:85774772:G:T,11:85833294:TTATATCATA:T,11:85833294:TTATATCATA:T,11:85853333:T:A,11:85853333:T:A
11	85788325	11:85788325:G:A	0.0009039	1	.
11	85795647	11:85795647:C:G	0.001427	11	11:85798007:C:G,11:85798007:C:G,11:85814032:A:G,11:85814032:A:G,11:85937536:A:G,11:85937536:A:G,11:85995088:C:T,11:85995088:C:T,11:86015211:A:G,11:86015211:A:G
11	85800719	11:85800719:C:G	0.0004256	39	11:85639778:A:C,11:85640487:C:T,11:85640772:C:T,11:85641324:T:C,11:85643204:A:AGT,11:85644466:C:T,11:85648210:A:G,11:85650929:C:T,11:85652370:T:C,11:85652737:C:T,11:85654858:T:A,11:85655472:C:G,11:85658154:C:T,11:85658154:C:T,11:85662981:A:G,11:85662981:A:G,11:85668467:C:T,11:85668467:C:T,11:85675753:T:A,11:85675753:T:A,11:85689281:A:T,11:85689281:A:T,11:85720713:G:A,11:85720713:G:A,11:85727667:T:C,11:85727667:T:C,11:85732762:A:T,11:85732762:A:T,11:85822764:G:C,11:85822764:G:C,11:85824745:T:C,11:85824745:T:C,11:85838022:G:A,11:85838022:G:A,11:85870524:T:G,11:85870524:T:G,11:85957801:A:G,11:85957801:A:G
11	85816698	11:85816698:A:C	0.0002827	19	11:85689020:G:A,11:85689020:G:A,11:85708624:T:C,11:85708624:T:C,11:85711387:T:G,11:85711387:T:G,11:85718031:G:A,11:85718031:G:A,11:85738881:C:T,11:85738881:C:T,11:85739393:C:A,11:85739393:C:A,11:85776411:C:T,11:85776411:C:T,11:85800765:C:T,11:85800765:C:T,11:85810074:A:G,11:85810074:A:G
11	85822947	11:85822947:G:A	0.0003555	131	11:85657035:T:G,11:85657035:T:G,11:85673436:TCTA:T,11:85673436:TCTA:T,11:85685228:C:A,11:85685228:C:A,11:85730018:A:G,11:85730018:A:G,11:85731460:A:T,11:85731460:A:T,11:85737636:G:A,11:85737636:G:A,11:85738716:C:G,11:85738716:C:G,11:85740500:A:G,11:85740500:A:G,11:85743224:A:G,11:85743224:A:G,11:85747093:G:C,11:85747093:G:C,11:85768077:T:C,11:85768077:T:C,11:85771051:C:T,11:85771051:C:T,11:85783332:T:C,11:85783332:T:C,11:85802225:T:C,11:85802225:T:C,11:85805343:A:G,11:85805343:A:G,11:85811132:G:A,11:85811132:G:A,11:85820091:A:G,11:85820091:A:G,11:85844839:T:A,11:85844839:T:A,11:85846443:T:C,11:85846443:T:C,11:85860161:G:T,11:85860161:G:T,11:85872227:G:A,11:85872227:G:A,11:85873486:G:A,11:85873486:G:A,11:85880431:A:G,11:85880431:A:G,11:85881758:A:C,11:85881758:A:C,11:85883198:G:A,11:85883198:G:A,11:85889780:A:G,11:85889780:A:G,11:85904221:G:C,11:85904221:G:C,11:85907610:A:T,11:85907610:A:T,11:85928899:T:C,11:85928899:T:C,11:85931550:T:C,11:85931550:T:C,11:85934877:G:C,11:85934877:G:C,11:85936723:G:A,11:85936723:G:A,11:85939250:A:G,11:85939250:A:G,11:85944722:G:A,11:85944722:G:A,11:85953463:T:G,11:85953463:T:G,11:85962520:A:G,11:85962520:A:G,11:85962720:G:C,11:85962720:G:C,11:85964314:A:C,11:85964314:A:C,11:85972062:C:T,11:85972062:C:T,11:85972925:T:C,11:85972925:T:C,11:85979066:G:A,11:85979066:G:A,11:85979157:G:C,11:85979157:G:C,11:85979746:G:C,11:85979746:G:C,11:85981034:C:T,11:85981034:C:T,11:85986241:T:TA,11:85986241:T:TA,11:85992287:T:G,11:85992287:T:G,11:86001464:T:C,11:86001464:T:C,11:86003562:T:C,11:86003562:T:C,11:86004964:T:G,11:86004964:T:G,11:86006484:T:TA,11:86006484:T:TA,11:86018653:C:T,11:86018653:C:T,11:86019769:T:C,11:86019769:T:C,11:86022686:T:C,11:86022686:T:C,11:86026717:A:T,11:86026717:A:T,11:86036907:G:C,11:86036907:G:C,11:86042300:GATTT:G,11:86042300:GATTT:G,11:86042812:T:C,11:86042812:T:C,11:86044320:T:A,11:86044320:T:A,11:86044946:T:C,11:86044946:T:C,11:86045669:T:C,11:86045669:T:C,11:86049808:T:C,11:86049808:T:C,11:86051629:C:T,11:86051629:C:T,11:86052146:G:A,11:86052146:G:A,11:86054749:C:T,11:86054749:C:T,11:86055461:T:A,11:86055461:T:A
11	85823028	11:85823028:A:G	0.001915	1	.
11	85877501	11:85877501:A:T	1.947e-08	231	11:85684609:G:A,11:85684609:G:A,11:85687955:C:T,11:85687955:C:T,11:85689158:T:TTC,11:85689158:T:TTC,11:85689889:A:G,11:85689889:A:G,11:85695848:A:T,11:85695848:A:T,11:85695872:G:A,11:85695872:G:A,11:85696896:A:C,11:85696896:A:C,11:85697789:T:C,11:85697789:T:C,11:85701180:A:T,11:85701180:A:T,11:85705260:C:T,11:85705260:C:T,11:85707548:AACAG:A,11:85707548:AACAG:A,11:85708150:C:T,11:85708150:C:T,11:85710112:T:A,11:85710112:T:A,11:85710349:A:G,11:85710349:A:G,11:85712157:G:T,11:85712157:G:T,11:85716407:G:A,11:85716407:G:A,11:85716598:T:C,11:85716598:T:C,11:85720370:C:T,11:85720370:C:T,11:85721377:A:G,11:85721377:A:G,11:85722113:G:T,11:85722113:G:T,11:85722470:A:G,11:85722470:A:G,11:85722644:C:T,11:85722644:C:T,11:85722683:C:T,11:85722683:C:T,11:85724687:C:T,11:85724687:C:T,11:85725309:G:A,11:85725309:G:A,11:85725351:T:C,11:85725351:T:C,11:85725457:T:C,11:85725457:T:C,11:85725825:G:C,11:85725825:G:C,11:85726853:A:G,11:85726853:A:G,11:85728444:G:A,11:85728444:G:A,11:85730676:A:G,11:85730676:A:G,11:85730678:T:C,11:85730678:T:C,11:85730767:A:T,11:85730767:A:T,11:85731360:T:C,11:85731360:T:C,11:85731760:T:G,11:85731760:T:G,11:85731763:T:G,11:85731763:T:G,11:85732806:T:C,11:85732806:T:C,11:85733365:G:A,11:85733365:G:A,11:85734992:T:C,11:85734992:T:C,11:85735183:A:G,11:85735183:A:G,11:85735665:T:A,11:85735665:T:A,11:85735699:G:A,11:85735699:G:A,11:85735811:C:T,11:85735811:C:T,11:85735960:C:A,11:85735960:C:A,11:85736568:T:C,11:85736568:T:C,11:85736813:T:C,11:85736813:T:C,11:85737181:T:C,11:85737181:T:C,11:85737862:A:G,11:85737862:A:G,11:85740895:A:C,11:85740895:A:C,11:85744244:T:A,11:85744244:T:A,11:85745660:T:C,11:85745660:T:C,11:85746321:G:A,11:85746321:G:A,11:85747033:G:A,11:85747033:G:A,11:85749866:G:C,11:85749866:G:C,11:85750522:T:C,11:85750522:T:C,11:85750566:T:C,11:85750566:T:C,11:85750787:GA:G,11:85750787:GA:G,11:85751098:T:C,11:85751098:T:C,11:85754136:A:G,11:85754136:A:G,11:85754352:A:G,11:85754352:A:G,11:85754533:G:A,11:85754533:G:A,11:85755668:A:G,11:85755668:A:G,11:85759530:CAAA:C,11:85759530:CAAA:C,11:85759767:CTTCA:C,11:85759767:CTTCA:C,11:85759850:A:G,11:85759850:A:G,11:85759898:A:G,11:85759898:A:G,11:85760786:G:GC,11:85760786:G:GC,11:85762205:C:T,11:85762205:C:T,11:85762840:T:C,11:85762840:T:C,11:85763889:A:T,11:85763889:A:T,11:85764802:A:C,11:85764802:A:C,11:85764976:G:T,11:85764976:G:T,11:85765192:A:G,11:85765192:A:G,11:85767954:G:A,11:85767954:G:A,11:85772182:G:A,11:85772182:G:A,11:85772267:T:C,11:85772267:T:C,11:85773373:G:A,11:85773373:G:A,11:85774084:C:T,11:85774084:C:T,11:85774407:T:C,11:85774407:T:C,11:85775823:G:C,11:85775823:G:C,11:85778790:C:T,11:85778790:C:T,11:85781732:A:G,11:85781732:A:G,11:85782292:A:G,11:85782292:A:G,11:85783182:G:A,11:85783182:G:A,11:85783743:C:T,11:85783743:C:T,11:85784226:C:T,11:85784226:C:T,11:85785249:C:A,11:85785249:C:A,11:85785697:C:T,11:85785697:C:T,11:85788247:G:A,11:85788247:G:A,11:85788599:C:T,11:85788599:C:T,11:85790452:T:C,11:85790452:T:C,11:85791052:G:A,11:85791052:G:A,11:85792842:C:T,11:85792842:C:T,11:85807080:T:C,11:85807080:T:C,11:85807542:A:C,11:85807542:A:C,11:85807591:TG:T,11:85807591:TG:T,11:85808128:A:G,11:85808128:A:G,11:85810189:C:A,11:85810189:C:A,11:85810786:C:G,11:85810786:C:G,11:85811289:G:A,11:85811289:G:A,11:85812645:G:A,11:85812645:G:A,11:85813059:G:C,11:85813059:G:C,11:85814526:C:G,11:85814526:C:G,11:85816746:C:CA,11:85816746:C:CA,11:85819909:A:G,11:85819909:A:G,11:85829204:T:C,11:85829204:T:C,11:85829991:T:C,11:85829991:T:C,11:85849395:G:C,11:85849395:G:C,11:85855923:G:C,11:85855923:G:C,11:85868261:C:A,11:85868261:C:A,11:85871131:C:T,11:85871131:C:T,11:85873610:C:T,11:85873610:C:T,11:85876104:A:T,11:85876104:A:T,11:85881378:A:C,11:85881378:A:C,11:85884949:A:G,11:85884949:A:G
11	85896357	11:85896357:C:T	8.907e-05	85	11:85792628:T:A,11:85792628:T:A,11:85818849:C:A,11:85818849:C:A,11:85821507:C:T,11:85821507:C:T,11:85821654:G:A,11:85821654:G:A,11:85825952:T:C,11:85825952:T:C,11:85835901:C:T,11:85835901:C:T,11:85836703:A:G,11:85836703:A:G,11:85839115:A:G,11:85839115:A:G,11:85840615:C:T,11:85840615:C:T,11:85844401:T:C,11:85844401:T:C,11:85849214:T:C,11:85849214:T:C,11:85852175:T:C,11:85852175:T:C,11:85854918:G:A,11:85854918:G:A,11:85857320:G:A,11:85857320:G:A,11:85862209:G:A,11:85862209:G:A,11:85863650:A:C,11:85863650:A:C,11:85865765:G:A,11:85865765:G:A,11:85871416:C:T,11:85871416:C:T,11:85871917:T:C,11:85871917:T:C,11:85873260:A:G,11:85873260:A:G,11:85878211:A:T,11:85878211:A:T,11:85879006:G:GTA,11:85879006:G:GTA,11:85882265:C:T,11:85882265:C:T,11:85882355:T:C,11:85882355:T:C,11:85882713:C:A,11:85882713:C:A,11:85885529:T:C,11:85885529:T:C,11:85885704:A:G,11:85885704:A:G,11:85885729:A:T,11:85885729:A:T,11:85886492:T:C,11:85886492:T:C,11:85890749:A:G,11:85890749:A:G,11:85891297:C:T,11:85891297:C:T,11:85891925:C:G,11:85891925:C:G,11:85894668:G:A,11:85894668:G:A,11:85898919:C:T,11:85898919:C:T,11:85902855:T:C,11:85902855:T:C,11:85906285:T:G,11:85906285:T:G,11:85906732:TA:T,11:85906732:TA:T,11:85907340:T:C,11:85907340:T:C,11:85908507:C:T,11:85908507:C:T,11:86071830:T:C,11:86071830:T:C,11:86084653:C:T,11:86084653:C:T,11:86108354:C:T,11:86108354:C:T
11	85897570	11:85897570:C:T	0.0008268	7	11:85730157:C:T,11:85730157:C:T,11:85873084:G:C,11:85873084:G:C,11:85900251:C:G,11:85900251:C:G
11	85903186	11:85903186:G:T	7.477e-08	19	11:85686318:G:T,11:85686318:G:T,11:85725656:A:G,11:85725656:A:G,11:85768357:T:C,11:85768357:T:C,11:85817380:T:A,11:85817380:T:A,11:85903011:C:T,11:85903011:C:T,11:85941570:G:A,11:85941570:G:A,11:86017423:G:C,11:86017423:G:C,11:86062068:G:A,11:86062068:G:A,11:86103115:A:G,11:86103115:A:G
11	85906180	11:85906180:C:T	5.509e-09	235	11:85667378:C:T,11:85667378:C:T,11:85677580:C:G,11:85677580:C:G,11:85681829:T:G,11:85681829:T:G,11:85720266:C:T,11:85720266:C:T,11:85720712:C:T,11:85720712:C:T,11:85722399:A:C,11:85722399:A:C,11:85732282:C:T,11:85732282:C:T,11:85748864:T:A,11:85748864:T:A,11:85787404:C:G,11:85787404:C:G,11:85787408:A:G,11:85787408:A:G,11:85809537:G:A,11:85809537:G:A,11:85815647:C:T,11:85815647:C:T,11:85817537:G:A,11:85817537:G:A,11:85818140:T:C,11:85818140:T:C,11:85818490:C:CA,11:85818490:C:CA,11:85823503:C:A,11:85823503:C:A,11:85824166:G:A,11:85824166:G:A,11:85824318:A:T,11:85824318:A:T,11:85826145:G:C,11:85826145:G:C,11:85828574:A:G,11:85828574:A:G,11:85830587:AAG:A,11:85830587:AAG:A,11:85831053:A:G,11:85831053:A:G,11:85831439:A:C,11:85831439:A:C,11:85831833:G:A,11:85831833:G:A,11:85832437:C:T,11:85832437:C:T,11:85832717:T:G,11:85832717:T:G,11:85832764:TA:T,11:85832764:TA:T,11:85834137:A:C,11:85834137:A:C,11:85835053:C:T,11:85835053:C:T,11:85835348:C:T,11:85835348:C:T,11:85836192:G:A,11:85836192:G:A,11:85836362:C:T,11:85836362:C:T,11:85836460:A:G,11:85836460:A:G,11:85837006:C:A,11:85837006:C:A,11:85837299:T:C,11:85837299:T:C,11:85837338:C:G,11:85837338:C:G,11:85837357:C:T,11:85837357:C:T,11:85837720:C:T,11:85837720:C:T,11:85838174:C:CCT,11:85838174:C:CCT,11:85838845:C:G,11:85838845:C:G,11:85838883:A:G,11:85838883:A:G,11:85839341:C:T,11:85839341:C:T,11:85839589:T:G,11:85839589:T:G,11:85840092:G:A,11:85840092:G:A,11:85840093:A:T,11:85840093:A:T,11:85841124:C:T,11:85841124:C:T,11:85841715:C:T,11:85841715:C:T,11:85842515:G:A,11:85842515:G:A,11:85843014:A:G,11:85843014:A:G,11:85843217:C:T,11:85843217:C:T,11:85846771:G:A,11:85846771:G:A,11:85852485:C:T,11:85852485:C:T,11:85853532:A:G,11:85853532:A:G,11:85854268:T:TA,11:85854268:T:TA,11:85854821:G:A,11:85854821:G:A,11:85855126:A:G,11:85855126:A:G,11:85858756:T:TG,11:85858756:T:TG,11:85862659:T:A,11:85862659:T:A,11:85865070:C:CT,11:85865070:C:CT,11:85865084:C:T,11:85865084:C:T,11:85865758:C:T,11:85865758:C:T,11:85866360:GGGA:G,11:85866360:GGGA:G,11:85877776:A:G,11:85877776:A:G,11:85878255:T:A,11:85878255:T:A,11:85878375:T:C,11:85878375:T:C,11:85878748:C:CTG,11:85878748:C:CTG,11:85879322:G:A,11:85879322:G:A,11:85879387:A:C,11:85879387:A:C,11:85879393:C:A,11:85879393:C:A,11:85879912:T:C,11:85879912:T:C,11:85879998:C:T,11:85879998:C:T,11:85880087:T:G,11:85880087:T:G,11:85880327:A:C,11:85880327:A:C,11:85881234:A:G,11:85881234:A:G,11:85883696:T:C,11:85883696:T:C,11:85884063:C:G,11:85884063:C:G,11:85884536:G:C,11:85884536:G:C,11:85885171:G:A,11:85885171:G:A,11:85885358:T:A,11:85885358:T:A,11:85885881:G:A,11:85885881:G:A,11:85886042:C:T,11:85886042:C:T,11:85887621:C:T,11:85887621:C:T,11:85887906:A:G,11:85887906:A:G,11:85889067:T:C,11:85889067:T:C,11:85889792:A:C,11:85889792:A:C,11:85891930:T:C,11:85891930:T:C,11:85891971:T:C,11:85891971:T:C,11:85892077:C:G,11:85892077:C:G,11:85892226:A:G,11:85892226:A:G,11:85892360:T:C,11:85892360:T:C,11:85892783:T:A,11:85892783:T:A,11:85893598:A:G,11:85893598:A:G,11:85893781:A:T,11:85893781:A:T,11:85894291:A:C,11:85894291:A:C,11:85894299:C:T,11:85894299:C:T,11:85897069:T:C,11:85897069:T:C,11:85898030:C:T,11:85898030:C:T,11:85898312:T:C,11:85898312:T:C,11:85899066:G:C,11:85899066:G:C,11:85900141:G:C,11:85900141:G:C,11:85900770:C:A,11:85900770:C:A,11:85901214:A:T,11:85901214:A:T,11:85904506:T:G,11:85904506:T:G,11:85904559:T:C,11:85904559:T:C,11:85910114:T:C,11:85910114:T:C,11:85935007:G:A,11:85935007:G:A,11:85986125:TA:T,11:85986125:TA:T,11:86063009:TCTTA:T,11:86063009:TCTTA:T,11:86119700:G:A,11:86119700:G:A,11:86123057:C:T,11:86123057:C:T,11:86127431:G:A,11:86127431:G:A,11:86134602:A:G,11:86134602:A:G,11:86138012:A:G,11:86138012:A:G,11:86146221:A:G,11:86146221:A:G,11:86151972:C:G,11:86151972:C:G,11:86155529:A:G,11:86155529:A:G,11:86155741:T:A,11:86155741:T:A
11	85907852	11:85907852:G:C	0.002342	3	11:85659688:T:A,11:85659688:T:A
11	85910072	11:85910072:A:G	0.005367	91	11:85709507:G:A,11:85709507:G:A,11:85722733:A:C,11:85722733:A:C,11:85729768:C:CA,11:85729768:C:CA,11:85786212:T:C,11:85786212:T:C,11:85822590:C:G,11:85822590:C:G,11:85822965:G:A,11:85822965:G:A,11:85822969:T:C,11:85822969:T:C,11:85823464:T:C,11:85823464:T:C,11:85823928:C:T,11:85823928:C:T,11:85827069:C:T,11:85827069:C:T,11:85830346:AG:A,11:85830346:AG:A,11:85832833:A:C,11:85832833:A:C,11:85841903:A:G,11:85841903:A:G,11:85842933:T:C,11:85842933:T:C,11:85845241:C:T,11:85845241:C:T,11:85845921:A:T,11:85845921:A:T,11:85848035:T:C,11:85848035:T:C,11:85848382:G:A,11:85848382:G:A,11:85851998:G:A,11:85851998:G:A,11:85852022:C:T,11:85852022:C:T,11:85852227:C:T,11:85852227:C:T,11:85853426:G:A,11:85853426:G:A,11:85860684:C:G,11:85860684:C:G,11:85861916:G:A,11:85861916:G:A,11:85867376:A:T,11:85867376:A:T,11:85880223:T:A,11:85880223:T:A,11:85885337:A:C,11:85885337:A:C,11:85887726:C:G,11:85887726:C:G,11:85888833:T:G,11:85888833:T:G,11:85889936:G:A,11:85889936:G:A,11:85899708:C:A,11:85899708:C:A,11:85900578:G:A,11:85900578:G:A,11:85901183:A:G,11:85901183:A:G,11:85905552:G:C,11:85905552:G:C,11:85917784:C:T,11:85917784:C:T,11:85920835:C:T,11:85920835:C:T,11:85920849:G:A,11:85920849:G:A,11:85921365:G:A,11:85921365:G:A,11:85921559:C:T,11:85921559:C:T,11:85924698:C:A,11:85924698:C:A,11:85926239:A:G,11:85926239:A:G,11:85929236:A:G,11:85929236:A:G,11:85932903:T:G,11:85932903:T:G,11:86068858:C:G,11:86068858:C:G,11:86130692:A:G,11:86130692:A:G
11	85911475	11:85911475:CA:C	3.06e-08	1	.
11	85913177	11:85913177:G:A	0.008535	15	11:85917876:T:C,11:85917876:T:C,11:85940236:A:G,11:85940236:A:G,11:85969593:C:T,11:85969593:C:T,11:86106404:G:A,11:86106404:G:A,11:86107862:T:C,11:86107862:T:C,11:86136610:T:C,11:86136610:T:C,11:86144473:G:A,11:86144473:G:A
11	85942213	11:85942213:T:C	1.617e-14	53	11:85839342:G:C,11:85839342:G:C,11:85847680:G:T,11:85847680:G:T,11:85854354:G:A,11:85854354:G:A,11:85912564:T:G,11:85912564:T:G,11:85916441:C:A,11:85916441:C:A,11:85920988:G:A,11:85920988:G:A,11:85923238:T:C,11:85923238:T:C,11:85923382:T:C,11:85923382:T:C,11:85926382:C:T,11:85926382:C:T,11:85926496:T:C,11:85926496:T:C,11:85927379:G:C,11:85927379:G:C,11:85927698:G:T,11:85927698:G:T,11:85928035:C:T,11:85928035:C:T,11:85928078:G:A,11:85928078:G:A,11:85929488:T:G,11:85929488:T:G,11:85934854:A:T,11:85934854:A:T,11:85935241:T:C,11:85935241:T:C,11:85938651:C:A,11:85938651:C:A,11:85941166:G:A,11:85941166:G:A,11:85941209:G:A,11:85941209:G:A,11:85941645:A:T,11:85941645:A:T,11:85942055:C:T,11:85942055:C:T,11:85945134:AC:A,11:85945134:AC:A,11:86037944:G:A,11:86037944:G:A,11:86060914:C:T,11:86060914:C:T,11:86189678:T:C,11:86189678:T:C
11	85956273	11:85956273:C:T	0.002887	5	11:85865780:C:T,11:85865780:C:T,11:85980434:G:A,11:85980434:G:A
11	85956592	11:85956592:T:G	0.003373	7	11:85814880:C:T,11:85814880:C:T,11:85848412:T:C,11:85848412:T:C,11:85919514:G:A,11:85919514:G:A
11	85960836	11:85960836:T:C	0.0001057	9	11:85811099:C:A,11:85811099:C:A,11:85814814:G:A,11:85814814:G:A,11:85943595:CAAG:C,11:85943595:CAAG:C,11:86174418:C:T,11:86174418:C:T
11	85987197	11:85987197:C:A	0.005061	5	11:85998841:C:T,11:85998841:C:T,11:86159418:A:C,11:86159418:A:C
11	85987564	11:85987564:T:C	0.004879	31	11:85817541:T:A,11:85817541:T:A,11:85838399:G:A,11:85838399:G:A,11:85871223:C:T,11:85871223:C:T,11:85910527:T:C,11:85910527:T:C,11:85921136:T:A,11:85921136:T:A,11:86022999:T:A,11:86022999:T:A,11:86023029:G:T,11:86023029:G:T,11:86098601:G:A,11:86098601:G:A,11:86108796:A:G,11:86108796:A:G,11:86120723:C:G,11:86120723:C:G,11:86122902:G:GC,11:86122902:G:GC,11:86166950:G:T,11:86166950:G:T,11:86170964:G:A,11:86170964:G:A,11:86173221:A:G,11:86173221:A:G,11:86191438:A:C,11:86191438:A:C
11	85990264	11:85990264:T:C	0.007169	7	11:86157884:C:T,11:86157884:C:T,11:86208597:T:C,11:86208597:T:C,11:86239660:T:C,11:86239660:T:C
11	85992658	11:85992658:A:C	0.001637	11	11:85772060:G:A,11:85772060:G:A,11:85786063:A:T,11:85786063:A:T,11:86042910:T:C,11:86042910:T:C,11:86113528:C:G,11:86113528:C:G,11:86212344:C:T,11:86212344:C:T
11	85993191	11:85993191:A:G	1.657e-12	97	11:85793870:T:C,11:85793870:T:C,11:85817122:A:G,11:85817122:A:G,11:85903427:T:C,11:85903427:T:C,11:85913595:T:G,11:85913595:T:G,11:85914905:T:C,11:85914905:T:C,11:85915158:C:G,11:85915158:C:G,11:85915695:T:G,11:85915695:T:G,11:85915996:A:G,11:85915996:A:G,11:85916898:A:G,11:85916898:A:G,11:85919080:C:T,11:85919080:C:T,11:85919368:C:T,11:85919368:C:T,11:85919794:T:A,11:85919794:T:A,11:85925031:A:T,11:85925031:A:T,11:85925372:T:C,11:85925372:T:C,11:85925480:A:G,11:85925480:A:G,11:85925763:AT:A,11:85925763:AT:A,11:85927047:G:C,11:85927047:G:C,11:85928070:T:TA,11:85928070:T:TA,11:85928646:A:G,11:85928646:A:G,11:85930912:T:G,11:85930912:T:G,11:85931075:T:C,11:85931075:T:C,11:85931142:C:T,11:85931142:C:T,11:85931401:A:G,11:85931401:A:G,11:85932463:A:G,11:85932463:A:G,11:85933357:A:G,11:85933357:A:G,11:85933624:G:A,11:85933624:G:A,11:85933955:T:C,11:85933955:T:C,11:85933994:A:G,11:85933994:A:G,11:85934280:G:A,11:85934280:G:A,11:85934461:A:C,11:85934461:A:C,11:85934783:G:T,11:85934783:G:T,11:85936863:C:A,11:85936863:C:A,11:85937147:A:G,11:85937147:A:G,11:85937770:G:GT,11:85937770:G:GT,11:85952460:C:T,11:85952460:C:T,11:85956435:AG:A,11:85956435:AG:A,11:85959428:T:C,11:85959428:T:C,11:85959804:T:A,11:85959804:T:A,11:85961099:G:A,11:85961099:G:A,11:85965951:G:A,11:85965951:G:A,11:85970346:A:G,11:85970346:A:G,11:85992706:A:G,11:85992706:A:G,11:85992953:G:A,11:85992953:G:A,11:85993023:T:C,11:85993023:T:C,11:86010289:T:C,11:86010289:T:C,11:86015962:T:C,11:86015962:T:C,11:86035165:G:A,11:86035165:G:A,11:86040841:A:G,11:86040841:A:G
11	85993259	11:85993259:G:A	0.0009621	13	11:85780877:C:T,11:85780877:C:T,11:85802005:G:A,11:85802005:G:A,11:85822382:T:C,11:85822382:T:C,11:85822703:G:A,11:85822703:G:A,11:85837788:G:C,11:85837788:G:C,11:86046729:A:G,11:86046729:A:G
11	85994779	11:85994779:T:C	0.00183	25	11:85768094:A:T,11:85768094:A:T,11:85799520:A:G,11:85799520:A:G,11:85808705:T:C,11:85808705:T:C,11:85820204:C:T,11:85820204:C:T,11:85844318:G:A,11:85844318:G:A,11:85882993:C:T,11:85882993:C:T,11:85905032:C:T,11:85905032:C:T,11:85937952:GA:G,11:85937952:GA:G,11:85943456:A:G,11:85943456:A:G,11:86011882:C:T,11:86011882:C:T,11:86052377:C:T,11:86052377:C:T,11:86161876:T:A,11:86161876:T:A
11	86018969	11:86018969:A:G	2.106e-09	15	11:85774308:G:A,11:85774308:G:A,11:85833969:C:T,11:85833969:C:T,11:85904234:C:T,11:85904234:C:T,11:85977850:C:T,11:85977850:C:T,11:86015913:A:C,11:86015913:A:C,11:86048736:G:A,11:86048736:G:A,11:86134180:C:T,11:86134180:C:T
11	86025315	11:86025315:G:A	0.0001795	27	11:85885003:G:A,11:85885003:G:A,11:86027713:G:A,11:86027713:G:A,11:86052183:A:T,11:86052183:A:T,11:86053058:T:G,11:86053058:T:G,11:86075260:A:G,11:86075260:A:G,11:86077138:A:G,11:86077138:A:G,11:86120238:C:T,11:86120238:C:T,11:86156666:C:G,11:86156666:C:G,11:86177293:C:T,11:86177293:C:T,11:86191890:T:C,11:86191890:T:C,11:86211659:T:C,11:86211659:T:C,11:86212923:A:T,11:86212923:A:T,11:86247077:G:C,11:86247077:G:C
11	86026460	11:86026460:A:G	7.381e-21	437	11:85844956:T:C,11:85844956:T:C,11:85845056:T:C,11:85845056:T:C,11:85847024:G:A,11:85847024:G:A,11:85847214:T:G,11:85847214:T:G,11:85847844:T:C,11:85847844:T:C,11:85848452:TTTGAG:T,11:85848452:TTTGAG:T,11:85849096:C:T,11:85849096:C:T,11:85849329:C:T,11:85849329:C:T,11:85851177:A:T,11:85851177:A:T,11:85851227:T:G,11:85851227:T:G,11:85852531:A:G,11:85852531:A:G,11:85852939:A:G,11:85852939:A:G,11:85853262:C:A,11:85853262:C:A,11:85853335:G:C,11:85853335:G:C,11:85853524:G:A,11:85853524:G:A,11:85853783:A:C,11:85853783:A:C,11:85853955:C:G,11:85853955:C:G,11:85854043:C:G,11:85854043:C:G,11:85854407:C:T,11:85854407:C:T,11:85854626:G:A,11:85854626:G:A,11:85855114:A:G,11:85855114:A:G,11:85856347:A:G,11:85856347:A:G,11:85856793:G:T,11:85856793:G:T,11:85857479:T:G,11:85857479:T:G,11:85858791:C:T,11:85858791:C:T,11:85860071:A:G,11:85860071:A:G,11:85860137:C:T,11:85860137:C:T,11:85860194:C:T,11:85860194:C:T,11:85860533:A:G,11:85860533:A:G,11:85860910:C:T,11:85860910:C:T,11:85860995:GGA:G,11:85860995:GGA:G,11:85861977:C:T,11:85861977:C:T,11:85862854:A:G,11:85862854:A:G,11:85864067:C:T,11:85864067:C:T,11:85865651:A:G,11:85865651:A:G,11:85865770:C:T,11:85865770:C:T,11:85866486:C:T,11:85866486:C:T,11:85867038:G:A,11:85867038:G:A,11:85867375:TA:T,11:85867375:TA:T,11:85867412:C:G,11:85867412:C:G,11:85867980:G:A,11:85867980:G:A,11:85868988:T:G,11:85868988:T:G,11:85870224:G:A,11:85870224:G:A,11:85870937:C:T,11:85870937:C:T,11:85871174:C:A,11:85871174:C:A,11:85872358:G:A,11:85872358:G:A,11:85872855:C:T,11:85872855:C:T,11:85873009:A:C,11:85873009:A:C,11:85873108:G:GT,11:85873108:G:GT,11:85873679:A:G,11:85873679:A:G,11:85873836:G:A,11:85873836:G:A,11:85873968:G:A,11:85873968:G:A,11:85874163:T:C,11:85874163:T:C,11:85874530:A:G,11:85874530:A:G,11:85875538:A:G,11:85875538:A:G,11:85875898:G:A,11:85875898:G:A,11:85876784:G:T,11:85876784:G:T,11:85877113:T:G,11:85877113:T:G,11:85877214:A:C,11:85877214:A:C,11:85882486:G:A,11:85882486:G:A,11:85882863:A:G,11:85882863:A:G,11:85883929:T:C,11:85883929:T:C,11:85884170:C:T,11:85884170:C:T,11:85884295:C:T,11:85884295:C:T,11:85885347:C:A,11:85885347:C:A,11:85886120:C:T,11:85886120:C:T,11:85887269:C:T,11:85887269:C:T,11:85888902:C:A,11:85888902:C:A,11:85889681:T:C,11:85889681:T:C,11:85892223:G:C,11:85892223:G:C,11:85897231:C:T,11:85897231:C:T,11:85898516:C:T,11:85898516:C:T,11:85898763:A:T,11:85898763:A:T,11:85901796:G:A,11:85901796:G:A,11:85902749:T:C,11:85902749:T:C,11:85902826:C:G,11:85902826:C:G,11:85909780:T:C,11:85909780:T:C,11:85910686:C:G,11:85910686:C:G,11:85913935:A:G,11:85913935:A:G,11:85918874:G:A,11:85918874:G:A,11:85921364:T:C,11:85921364:T:C,11:85925019:T:C,11:85925019:T:C,11:85931720:A:G,11:85931720:A:G,11:85936176:T:C,11:85936176:T:C,11:85937589:C:T,11:85937589:C:T,11:85943544:A:G,11:85943544:A:G,11:85945131:G:A,11:85945131:G:A,11:85945880:A:G,11:85945880:A:G,11:85946712:A:T,11:85946712:A:T,11:85946716:A:C,11:85946716:A:C,11:85946858:G:C,11:85946858:G:C,11:85947843:T:C,11:85947843:T:C,11:85948338:G:A,11:85948338:G:A,11:85948850:T:A,11:85948850:T:A,11:85951803:T:A,11:85951803:T:A,11:85952461:G:A,11:85952461:G:A,11:85952582:G:A,11:85952582:G:A,11:85953191:T:A,11:85953191:T:A,11:85953460:A:G,11:85953460:A:G,11:85954129:T:C,11:85954129:T:C,11:85954592:G:A,11:85954592:G:A,11:85956873:C:A,11:85956873:C:A,11:85957120:G:A,11:85957120:G:A,11:85960458:A:T,11:85960458:A:T,11:85961479:T:C,11:85961479:T:C,11:85962227:C:T,11:85962227:C:T,11:85963003:A:G,11:85963003:A:G,11:85964391:C:T,11:85964391:C:T,11:85966796:G:T,11:85966796:G:T,11:85967376:TCTA:T,11:85967376:TCTA:T,11:85970436:C:G,11:85970436:C:G,11:85972511:G:A,11:85972511:G:A,11:85973892:T:C,11:85973892:T:C,11:85975053:T:G,11:85975053:T:G,11:85977166:A:C,11:85977166:A:C,11:85978742:T:C,11:85978742:T:C,11:85978969:C:G,11:85978969:C:G,11:85978998:G:A,11:85978998:G:A,11:85981138:A:C,11:85981138:A:C,11:85982310:C:T,11:85982310:C:T,11:85982725:C:T,11:85982725:C:T,11:85984563:A:G,11:85984563:A:G,11:85984945:C:T,11:85984945:C:T,11:85985127:T:A,11:85985127:T:A,11:85985289:T:C,11:85985289:T:C,11:85985653:ATTGG:A,11:85985653:ATTGG:A,11:85986220:T:C,11:85986220:T:C,11:85986642:G:A,11:85986642:G:A,11:85987824:G:A,11:85987824:G:A,11:85991087:A:C,11:85991087:A:C,11:85991934:T:C,11:85991934:T:C,11:85992931:A:C,11:85992931:A:C,11:85994433:T:A,11:85994433:T:A,11:85996011:T:C,11:85996011:T:C,11:85998086:T:C,11:85998086:T:C,11:85998623:C:T,11:85998623:C:T,11:86004989:T:C,11:86004989:T:C,11:86007598:T:C,11:86007598:T:C,11:86007620:A:C,11:86007620:A:C,11:86012831:G:T,11:86012831:G:T,11:86013466:G:A,11:86013466:G:A,11:86013529:G:A,11:86013529:G:A,11:86017433:A:G,11:86017433:A:G,11:86018329:A:G,11:86018329:A:G,11:86020939:A:C,11:86020939:A:C,11:86021647:A:G,11:86021647:A:G,11:86022022:A:C,11:86022022:A:C,11:86022797:TCA:T,11:86022797:TCA:T,11:86023893:T:A,11:86023893:T:A,11:86025332:G:A,11:86025332:G:A,11:86025394:G:T,11:86025394:G:T,11:86026087:T:C,11:86026087:T:C,11:86028796:T:C,11:86028796:T:C,11:86028940:C:T,11:86028940:C:T,11:86035702:G:A,11:86035702:G:A,11:86035741:G:A,11:86035741:G:A,11:86036312:G:C,11:86036312:G:C,11:86036681:T:C,11:86036681:T:C,11:86037697:TA:T,11:86037697:TA:T,11:86038816:T:C,11:86038816:T:C,11:86039770:G:A,11:86039770:G:A,11:86040812:C:A,11:86040812:C:A,11:86042439:A:T,11:86042439:A:T,11:86045320:C:T,11:86045320:C:T,11:86045842:T:A,11:86045842:T:A,11:86046091:T:C,11:86046091:T:C,11:86048704:T:C,11:86048704:T:C,11:86050432:A:T,11:86050432:A:T,11:86051076:T:C,11:86051076:T:C,11:86053651:T:C,11:86053651:T:C,11:86054566:T:A,11:86054566:T:A,11:86055104:G:A,11:86055104:G:A,11:86055977:A:G,11:86055977:A:G,11:86056411:A:AAC,11:86056411:A:AAC,11:86056872:G:A,11:86056872:G:A,11:86056943:A:C,11:86056943:A:C,11:86058063:T:G,11:86058063:T:G,11:86058173:GCA:G,11:86058173:GCA:G,11:86059634:C:T,11:86059634:C:T,11:86062205:T:C,11:86062205:T:C,11:86063520:T:G,11:86063520:T:G,11:86064017:A:G,11:86064017:A:G,11:86064786:G:C,11:86064786:G:C,11:86066799:G:A,11:86066799:G:A,11:86067170:C:T,11:86067170:C:T,11:86069540:G:T,11:86069540:G:T,11:86071625:A:G,11:86071625:A:G,11:86072696:C:A,11:86072696:C:A,11:86073226:C:A,11:86073226:C:A,11:86073937:A:C,11:86073937:A:C,11:86078941:C:G,11:86078941:C:G,11:86082624:A:G,11:86082624:A:G,11:86084039:G:T,11:86084039:G:T,11:86088721:C:T,11:86088721:C:T,11:86091737:C:T,11:86091737:C:T,11:86092196:A:G,11:86092196:A:G,11:86092234:C:T,11:86092234:C:T,11:86092417:C:T,11:86092417:C:T,11:86095220:A:G,11:86095220:A:G,11:86101366:G:A,11:86101366:G:A,11:86105436:C:T,11:86105436:C:T,11:86106421:G:T,11:86106421:G:T,11:86112242:A:G,11:86112242:A:G,11:86115755:A:G,11:86115755:A:G,11:86119459:G:T,11:86119459:G:T,11:86121742:C:G,11:86121742:C:G,11:86122418:A:G,11:86122418:A:G,11:86123658:AC:A,11:86123658:AC:A,11:86125314:G:A,11:86125314:G:A,11:86126327:T:C,11:86126327:T:C,11:86129280:T:C,11:86129280:T:C,11:86129404:T:G,11:86129404:T:G,11:86134787:C:A,11:86134787:C:A,11:86141227:C:G,11:86141227:C:G,11:86143252:T:C,11:86143252:T:C,11:86147087:G:T,11:86147087:G:T,11:86147375:G:A,11:86147375:G:A,11:86154149:C:T,11:86154149:C:T
11	86053454	11:86053454:C:T	3.388e-06	29	11:85864411:T:C,11:85864411:T:C,11:85893545:G:A,11:85893545:G:A,11:85903962:G:A,11:85903962:G:A,11:85904933:G:A,11:85904933:G:A,11:85976204:A:T,11:85976204:A:T,11:85989286:C:G,11:85989286:C:G,11:86010917:T:C,11:86010917:T:C,11:86027268:T:C,11:86027268:T:C,11:86033788:G:A,11:86033788:G:A,11:86061594:G:A,11:86061594:G:A,11:86119097:A:G,11:86119097:A:G,11:86119800:C:A,11:86119800:C:A,11:86171074:C:T,11:86171074:C:T,11:86205566:C:T,11:86205566:C:T
11	86057027	11:86057027:C:T	0.001863	5	11:86070752:A:C,11:86070752:A:C,11:86251867:G:A,11:86251867:G:A
11	86072176	11:86072176:G:T	0.0006484	15	11:85894009:G:A,11:85894009:G:A,11:86072252:A:G,11:86072252:A:G,11:86081712:G:C,11:86081712:G:C,11:86107895:GA:G,11:86107895:GA:G,11:86140825:C:G,11:86140825:C:G,11:86151449:A:G,11:86151449:A:G,11:86162031:G:A,11:86162031:G:A
11	86075641	11:86075641:T:C	0.005865	11	11:85934646:T:C,11:85934646:T:C,11:86144198:C:A,11:86144198:C:A,11:86198362:G:A,11:86198362:G:A,11:86256910:A:G,11:86256910:A:G,11:86303553:A:G,11:86303553:A:G
11	86077963	11:86077963:A:G	0.008572	19	11:85918167:G:C,11:85918167:G:C,11:85929451:G:T,11:85929451:G:T,11:86038970:C:T,11:86038970:C:T,11:86042798:TG:T,11:86042798:TG:T,11:86052329:T:G,11:86052329:T:G,11:86115725:A:G,11:86115725:A:G,11:86191178:T:G,11:86191178:T:G,11:86213739:G:A,11:86213739:G:A,11:86293737:C:T,11:86293737:C:T
11	86078197	11:86078197:CAGAG:C	0.003421	7	11:85954513:G:T,11:85954513:G:T,11:86118477:A:G,11:86118477:A:G,11:86147152:A:T,11:86147152:A:T
11	86087228	11:86087228:C:T	0.005805	15	11:85882690:T:C,11:85882690:T:C,11:85968358:C:T,11:85968358:C:T,11:86031366:T:C,11:86031366:T:C,11:86062834:G:A,11:86062834:G:A,11:86067983:T:C,11:86067983:T:C,11:86214937:C:T,11:86214937:C:T,11:86271349:T:A,11:86271349:T:A
11	86097391	11:86097391:A:G	6.578e-06	97	11:85937923:G:A,11:85937923:G:A,11:85941657:C:T,11:85941657:C:T,11:85980893:CATT:C,11:85980893:CATT:C,11:86001556:C:T,11:86001556:C:T,11:86002556:A:G,11:86002556:A:G,11:86091883:C:G,11:86091883:C:G,11:86092396:G:A,11:86092396:G:A,11:86092652:G:T,11:86092652:G:T,11:86094529:C:G,11:86094529:C:G,11:86094568:G:T,11:86094568:G:T,11:86095432:C:G,11:86095432:C:G,11:86098112:G:A,11:86098112:G:A,11:86099332:G:T,11:86099332:G:T,11:86099407:C:T,11:86099407:C:T,11:86101274:T:A,11:86101274:T:A,11:86105857:A:T,11:86105857:A:T,11:86106713:T:G,11:86106713:T:G,11:86106834:G:A,11:86106834:G:A,11:86109214:A:G,11:86109214:A:G,11:86109367:C:T,11:86109367:C:T,11:86118097:A:G,11:86118097:A:G,11:86118932:G:A,11:86118932:G:A,11:86120699:C:G,11:86120699:C:G,11:86122126:A:C,11:86122126:A:C,11:86122637:T:C,11:86122637:T:C,11:86123154:C:T,11:86123154:C:T,11:86123603:C:T,11:86123603:C:T,11:86124977:CAT:C,11:86124977:CAT:C,11:86127084:A:T,11:86127084:A:T,11:86132149:G:A,11:86132149:G:A,11:86132932:T:C,11:86132932:T:C,11:86133858:A:C,11:86133858:A:C,11:86134793:C:T,11:86134793:C:T,11:86135123:A:G,11:86135123:A:G,11:86135289:A:G,11:86135289:A:G,11:86143310:C:T,11:86143310:C:T,11:86144294:TC:T,11:86144294:TC:T,11:86145664:C:T,11:86145664:C:T,11:86152020:A:G,11:86152020:A:G,11:86152837:G:GTGAA,11:86152837:G:GTGAA,11:86199824:G:A,11:86199824:G:A,11:86219346:C:T,11:86219346:C:T,11:86238061:C:T,11:86238061:C:T,11:86248119:T:G,11:86248119:T:G,11:86302628:G:C,11:86302628:G:C,11:86308676:C:T,11:86308676:C:T,11:86315711:G:A,11:86315711:G:A,11:86322221:A:G,11:86322221:A:G
11	86112608	11:86112608:A:G	3.658e-19	49	11:85928995:T:C,11:85928995:T:C,11:85938055:C:T,11:85938055:C:T,11:85941826:T:C,11:85941826:T:C,11:85972073:G:A,11:85972073:G:A,11:85974028:C:A,11:85974028:C:A,11:85994030:A:AT,11:85994030:A:AT,11:86099421:A:T,11:86099421:A:T,11:86099784:A:C,11:86099784:A:C,11:86101913:T:C,11:86101913:T:C,11:86102607:T:A,11:86102607:T:A,11:86103297:A:G,11:86103297:A:G,11:86117143:G:A,11:86117143:G:A,11:86127042:G:A,11:86127042:G:A,11:86128925:C:A,11:86128925:C:A,11:86133444:T:C,11:86133444:T:C,11:86150262:G:A,11:86150262:G:A,11:86151686:A:G,11:86151686:A:G,11:86152038:A:C,11:86152038:A:C,11:86163815:C:G,11:86163815:C:G,11:86164592:G:A,11:86164592:G:A,11:86165958:AT:A,11:86165958:AT:A,11:86165960:C:A,11:86165960:C:A,11:86167863:T:C,11:86167863:T:C,11:86172261:C:T,11:86172261:C:T
11	86113045	11:86113045:C:T	0.000795	3	11:86112233:A:C,11:86112233:A:C
11	86142864	11:86142864:G:A	0.001159	7	11:85939399:T:A,11:85939399:T:A,11:85939410:C:T,11:85939410:C:T,11:86135738:G:C,11:86135738:G:C
11	86144520	11:86144520:AAT:A	0.004697	5	11:85904623:T:C,11:85904623:T:C,11:86144519:T:C,11:86144519:T:C
11	86152431	11:86152431:G:A	0.0001693	137	11:85985074:T:C,11:85985074:T:C,11:85992845:C:T,11:85992845:C:T,11:86054607:CCT:C,11:86054607:CCT:C,11:86059777:T:C,11:86059777:T:C,11:86162044:G:T,11:86162044:G:T,11:86169306:C:T,11:86169306:C:T,11:86177189:A:C,11:86177189:A:C,11:86177651:C:G,11:86177651:C:G,11:86188806:G:A,11:86188806:G:A,11:86189202:G:C,11:86189202:G:C,11:86189633:T:C,11:86189633:T:C,11:86189877:G:A,11:86189877:G:A,11:86190993:T:C,11:86190993:T:C,11:86191864:T:C,11:86191864:T:C,11:86192970:T:A,11:86192970:T:A,11:86193388:G:C,11:86193388:G:C,11:86193552:A:T,11:86193552:A:T,11:86195660:G:A,11:86195660:G:A,11:86201397:G:A,11:86201397:G:A,11:86202684:C:G,11:86202684:C:G,11:86203310:A:T,11:86203310:A:T,11:86206526:C:CCCT,11:86206526:C:CCCT,11:86209939:G:A,11:86209939:G:A,11:86210900:T:C,11:86210900:T:C,11:86211624:TTAAA:T,11:86211624:TTAAA:T,11:86214842:C:A,11:86214842:C:A,11:86216391:G:A,11:86216391:G:A,11:86218572:A:G,11:86218572:A:G,11:86248001:A:G,11:86248001:A:G,11:86269786:C:A,11:86269786:C:A,11:86269919:T:G,11:86269919:T:G,11:86284956:C:G,11:86284956:C:G,11:86310472:C:T,11:86310472:C:T,11:86312586:T:C,11:86312586:T:C,11:86312966:G:C,11:86312966:G:C,11:86315766:A:C,11:86315766:A:C,11:86319787:T:C,11:86319787:T:C,11:86323372:A:G,11:86323372:A:G,11:86324937:G:A,11:86324937:G:A,11:86330780:T:C,11:86330780:T:C,11:86330781:C:T,11:86330781:C:T,11:86333951:CAA:C,11:86333951:CAA:C,11:86338495:C:A,11:86338495:C:A,11:86345364:T:C,11:86345364:T:C,11:86346500:G:T,11:86346500:G:T,11:86348381:T:C,11:86348381:T:C,11:86348439:C:G,11:86348439:C:G,11:86348826:A:T,11:86348826:A:T,11:86352119:C:T,11:86352119:C:T,11:86353100:C:T,11:86353100:C:T,11:86353238:T:C,11:86353238:T:C,11:86353647:T:C,11:86353647:T:C,11:86354052:C:T,11:86354052:C:T,11:86354067:G:C,11:86354067:G:C,11:86354108:A:G,11:86354108:A:G,11:86354173:C:T,11:86354173:C:T,11:86354419:G:A,11:86354419:G:A,11:86356244:C:T,11:86356244:C:T,11:86364201:T:A,11:86364201:T:A,11:86366846:C:T,11:86366846:C:T,11:86367670:T:A,11:86367670:T:A,11:86368300:G:T,11:86368300:G:T,11:86374102:C:G,11:86374102:C:G,11:86380200:A:G,11:86380200:A:G,11:86384774:G:T,11:86384774:G:T,11:86387158:A:C,11:86387158:A:C,11:86390933:T:A,11:86390933:T:A,11:86401732:C:T,11:86401732:C:T
11	86153295	11:86153295:C:T	0.003588	5	11:86116129:C:A,11:86116129:C:A,11:86367630:A:T,11:86367630:A:T
11	86153681	11:86153681:G:T	8.625e-05	13	11:86010931:G:C,11:86010931:G:C,11:86027651:A:G,11:86027651:A:G,11:86041688:C:T,11:86041688:C:T,11:86090712:C:T,11:86090712:C:T,11:86216936:A:G,11:86216936:A:G,11:86226046:T:G,11:86226046:T:G
11	86156833	11:86156833:A:G	2.224e-61	631	11:85911475:C:CA,11:85911475:C:CA,11:85915114:T:C,11:85915114:T:C,11:85915526:G:A,11:85915526:G:A,11:85916065:T:C,11:85916065:T:C,11:85923691:A:C,11:85923691:A:C,11:85926162:C:G,11:85926162:C:G,11:85930497:T:C,11:85930497:T:C,11:85936145:C:T,11:85936145:C:T,11:85939586:T:C,11:85939586:T:C,11:85939587:G:A,11:85939587:G:A,11:85940413:A:C,11:85940413:A:C,11:85941208:C:T,11:85941208:C:T,11:85941686:C:T,11:85941686:C:T,11:85941783:G:A,11:85941783:G:A,11:85941884:T:C,11:85941884:T:C,11:85942959:C:CA,11:85942959:C:CA,11:85943231:C:T,11:85943231:C:T,11:85944062:A:C,11:85944062:A:C,11:85944402:A:G,11:85944402:A:G,11:85945859:T:C,11:85945859:T:C,11:85947965:T:A,11:85947965:T:A,11:85948218:A:G,11:85948218:A:G,11:85948537:A:G,11:85948537:A:G,11:85948804:C:T,11:85948804:C:T,11:85950178:C:T,11:85950178:C:T,11:85951511:A:G,11:85951511:A:G,11:85951796:T:G,11:85951796:T:G,11:85953103:T:C,11:85953103:T:C,11:85953768:T:C,11:85953768:T:C,11:85953861:G:C,11:85953861:G:C,11:85954482:G:C,11:85954482:G:C,11:85955095:T:C,11:85955095:T:C,11:85955397:A:C,11:85955397:A:C,11:85955961:C:T,11:85955961:C:T,11:85956045:T:G,11:85956045:T:G,11:85959342:CAA:C,11:85959342:CAA:C,11:85959401:G:A,11:85959401:G:A,11:85959902:A:C,11:85959902:A:C,11:85960208:G:GATCT,11:85960208:G:GATCT,11:85960659:A:C,11:85960659:A:C,11:85961340:G:A,11:85961340:G:A,11:85962081:A:G,11:85962081:A:G,11:85962557:G:A,11:85962557:G:A,11:85962793:C:T,11:85962793:C:T,11:85964490:C:T,11:85964490:C:T,11:85964683:GT:G,11:85964683:GT:G,11:85965353:C:T,11:85965353:C:T,11:85965523:T:G,11:85965523:T:G,11:85965788:T:C,11:85965788:T:C,11:85966078:C:G,11:85966078:C:G,11:85966428:A:G,11:85966428:A:G,11:85966521:A:AT,11:85966521:A:AT,11:85966556:A:G,11:85966556:A:G,11:85967775:A:AC,11:85967775:A:AC,11:85968244:T:C,11:85968244:T:C,11:85970540:A:G,11:85970540:A:G,11:85970873:A:G,11:85970873:A:G,11:85971077:T:G,11:85971077:T:G,11:85971774:A:G,11:85971774:A:G,11:85973905:CA:C,11:85973905:CA:C,11:85974123:A:G,11:85974123:A:G,11:85974242:T:C,11:85974242:T:C,11:85974531:C:T,11:85974531:C:T,11:85975108:A:T,11:85975108:A:T,11:85975180:A:T,11:85975180:A:T,11:85975195:T:C,11:85975195:T:C,11:85975251:T:C,11:85975251:T:C,11:85975294:CAT:C,11:85975294:CAT:C,11:85976117:T:TA,11:85976117:T:TA,11:85978392:T:C,11:85978392:T:C,11:85978468:T:A,11:85978468:T:A,11:85978669:A:T,11:85978669:A:T,11:85980619:G:C,11:85980619:G:C,11:85980767:C:A,11:85980767:C:A,11:85981018:A:G,11:85981018:A:G,11:85981299:A:C,11:85981299:A:C,11:85983565:A:G,11:85983565:A:G,11:85985315:C:A,11:85985315:C:A,11:85985627:G:A,11:85985627:G:A,11:85985767:A:G,11:85985767:A:G,11:85987164:A:T,11:85987164:A:T,11:85987555:G:A,11:85987555:G:A,11:85988019:A:G,11:85988019:A:G,11:85988957:C:A,11:85988957:C:A,11:85990579:T:C,11:85990579:T:C,11:85990698:T:C,11:85990698:T:C,11:85991011:G:C,11:85991011:G:C,11:85991924:G:T,11:85991924:G:T,11:85992050:C:T,11:85992050:C:T,11:85993590:C:T,11:85993590:C:T,11:85994842:G:T,11:85994842:G:T,11:85996185:A:G,11:85996185:A:G,11:85997528:C:T,11:85997528:C:T,11:85998245:G:C,11:85998245:G:C,11:85998305:C:G,11:85998305:C:G,11:85998516:G:A,11:85998516:G:A,11:85998561:G:C,11:85998561:G:C,11:85998907:C:T,11:85998907:C:T,11:85999126:G:A,11:85999126:G:A,11:85999137:G:A,11:85999137:G:A,11:85999574:A:G,11:85999574:A:G,11:85999953:T:C,11:85999953:T:C,11:86001394:T:C,11:86001394:T:C,11:86002132:G:C,11:86002132:G:C,11:86002522:A:C,11:86002522:A:C,11:86003245:T:C,11:86003245:T:C,11:86004693:C:T,11:86004693:C:T,11:86004810:C:T,11:86004810:C:T,11:86006880:A:C,11:86006880:A:C,11:86007188:G:T,11:86007188:G:T,11:86007773:C:G,11:86007773:C:G,11:86007976:G:C,11:86007976:G:C,11:86008770:C:G,11:86008770:C:G,11:86010044:A:T,11:86010044:A:T,11:86011855:T:A,11:86011855:T:A,11:86012084:C:T,11:86012084:C:T,11:86012484:C:T,11:86012484:C:T,11:86012763:C:T,11:86012763:C:T,11:86013080:T:C,11:86013080:T:C,11:86013618:T:C,11:86013618:T:C,11:86014578:C:T,11:86014578:C:T,11:86014894:C:T,11:86014894:C:T,11:86015251:T:G,11:86015251:T:G,11:86015321:A:T,11:86015321:A:T,11:86015775:T:C,11:86015775:T:C,11:86016987:T:C,11:86016987:T:C,11:86020217:TGAAAA:T,11:86020217:TGAAAA:T,11:86020243:C:G,11:86020243:C:G,11:86020533:T:C,11:86020533:T:C,11:86022065:T:G,11:86022065:T:G,11:86022967:C:T,11:86022967:C:T,11:86023807:A:G,11:86023807:A:G,11:86024179:A:C,11:86024179:A:C,11:86025289:A:G,11:86025289:A:G,11:86026023:C:G,11:86026023:C:G,11:86027132:C:A,11:86027132:C:A,11:86027529:G:A,11:86027529:G:A,11:86029367:A:G,11:86029367:A:G,11:86029600:C:T,11:86029600:C:T,11:86030088:C:T,11:86030088:C:T,11:86031082:C:G,11:86031082:C:G,11:86031175:CA:C,11:86031175:CA:C,11:86032331:T:C,11:86032331:T:C,11:86032406:C:T,11:86032406:C:T,11:86032407:A:G,11:86032407:A:G,11:86032963:C:T,11:86032963:C:T,11:86033195:A:C,11:86033195:A:C,11:86033584:C:G,11:86033584:C:G,11:86034995:C:T,11:86034995:C:T,11:86035580:G:A,11:86035580:G:A,11:86035769:T:C,11:86035769:T:C,11:86036539:C:T,11:86036539:C:T,11:86037344:T:C,11:86037344:T:C,11:86039048:T:C,11:86039048:T:C,11:86039092:C:A,11:86039092:C:A,11:86039629:A:T,11:86039629:A:T,11:86040813:G:A,11:86040813:G:A,11:86040814:G:C,11:86040814:G:C,11:86041543:GAAGA:G,11:86041543:GAAGA:G,11:86042309:C:T,11:86042309:C:T,11:86043350:G:A,11:86043350:G:A,11:86043679:G:C,11:86043679:G:C,11:86043772:T:C,11:86043772:T:C,11:86044496:A:G,11:86044496:A:G,11:86045783:T:C,11:86045783:T:C,11:86046547:C:T,11:86046547:C:T,11:86046571:C:G,11:86046571:C:G,11:86046575:C:T,11:86046575:C:T,11:86046850:C:T,11:86046850:C:T,11:86047888:T:A,11:86047888:T:A,11:86048610:G:A,11:86048610:G:A,11:86048986:T:C,11:86048986:T:C,11:86049069:G:T,11:86049069:G:T,11:86049241:C:A,11:86049241:C:A,11:86049574:A:G,11:86049574:A:G,11:86050328:G:T,11:86050328:G:T,11:86050812:C:CT,11:86050812:C:CT,11:86050864:T:C,11:86050864:T:C,11:86051202:C:T,11:86051202:C:T,11:86052313:G:A,11:86052313:G:A,11:86052380:G:A,11:86052380:G:A,11:86053608:C:G,11:86053608:C:G,11:86053833:T:G,11:86053833:T:G,11:86054256:G:A,11:86054256:G:A,11:86054695:T:C,11:86054695:T:C,11:86055093:G:C,11:86055093:G:C,11:86055540:A:G,11:86055540:A:G,11:86056011:C:T,11:86056011:C:T,11:86056298:C:G,11:86056298:C:G,11:86056758:G:C,11:86056758:G:C,11:86056863:G:A,11:86056863:G:A,11:86057006:C:T,11:86057006:C:T,11:86060023:T:C,11:86060023:T:C,11:86060128:T:C,11:86060128:T:C,11:86060811:T:C,11:86060811:T:C,11:86061972:T:A,11:86061972:T:A,11:86063377:GTA:G,11:86063377:GTA:G,11:86063820:T:C,11:86063820:T:C,11:86064922:A:G,11:86064922:A:G,11:86065266:T:C,11:86065266:T:C,11:86065502:G:A,11:86065502:G:A,11:86067709:C:T,11:86067709:C:T,11:86067882:C:T,11:86067882:C:T,11:86068120:C:G,11:86068120:C:G,11:86068255:T:G,11:86068255:T:G,11:86068268:A:G,11:86068268:A:G,11:86069406:T:C,11:86069406:T:C,11:86070280:C:T,11:86070280:C:T,11:86070555:CA:C,11:86070555:CA:C,11:86071543:A:G,11:86071543:A:G,11:86072833:A:G,11:86072833:A:G,11:86075245:A:G,11:86075245:A:G,11:86076782:C:T,11:86076782:C:T,11:86077033:G:C,11:86077033:G:C,11:86077309:C:T,11:86077309:C:T,11:86077642:G:T,11:86077642:G:T,11:86079214:A:G,11:86079214:A:G,11:86081832:A:AT,11:86081832:A:AT,11:86082484:CTTGT:C,11:86082484:CTTGT:C,11:86083500:A:G,11:86083500:A:G,11:86083718:C:T,11:86083718:C:T,11:86083719:A:G,11:86083719:A:G,11:86084089:A:G,11:86084089:A:G,11:86084482:T:C,11:86084482:T:C,11:86084908:A:G,11:86084908:A:G,11:86085222:C:G,11:86085222:C:G,11:86086978:T:G,11:86086978:T:G,11:86088199:G:A,11:86088199:G:A,11:86089165:A:C,11:86089165:A:C,11:86089237:G:A,11:86089237:G:A,11:86092842:TA:T,11:86092842:TA:T,11:86093390:G:A,11:86093390:G:A,11:86093654:A:G,11:86093654:A:G,11:86095068:A:G,11:86095068:A:G,11:86098616:T:A,11:86098616:T:A,11:86098783:T:C,11:86098783:T:C,11:86098837:G:A,11:86098837:G:A,11:86099589:T:A,11:86099589:T:A,11:86100096:A:G,11:86100096:A:G,11:86100196:A:G,11:86100196:A:G,11:86100322:T:C,11:86100322:T:C,11:86100654:C:A,11:86100654:C:A,11:86101168:C:T,11:86101168:C:T,11:86101743:A:G,11:86101743:A:G,11:86102775:A:G,11:86102775:A:G,11:86103444:T:G,11:86103444:T:G,11:86103988:G:A,11:86103988:G:A,11:86104573:C:T,11:86104573:C:T,11:86107708:T:G,11:86107708:T:G,11:86109035:A:G,11:86109035:A:G,11:86109161:C:T,11:86109161:C:T,11:86112282:C:T,11:86112282:C:T,11:86113246:A:G,11:86113246:A:G,11:86113817:A:G,11:86113817:A:G,11:86115121:A:G,11:86115121:A:G,11:86115315:G:C,11:86115315:G:C,11:86117506:G:A,11:86117506:G:A,11:86117509:C:G,11:86117509:C:G,11:86118825:T:C,11:86118825:T:C,11:86119115:T:C,11:86119115:T:C,11:86120204:G:A,11:86120204:G:A,11:86120391:A:T,11:86120391:A:T,11:86120499:C:A,11:86120499:C:A,11:86120648:A:G,11:86120648:A:G,11:86121382:T:C,11:86121382:T:C,11:86125927:A:G,11:86125927:A:G,11:86126417:GT:G,11:86126417:GT:G,11:86126627:T:C,11:86126627:T:C,11:86127766:G:A,11:86127766:G:A,11:86128677:G:A,11:86128677:G:A,11:86128893:C:T,11:86128893:C:T,11:86130106:A:C,11:86130106:A:C,11:86130466:TGTGAAAA:T,11:86130466:TGTGAAAA:T,11:86132155:G:A,11:86132155:G:A,11:86132940:GA:G,11:86132940:GA:G,11:86134003:A:G,11:86134003:A:G,11:86134431:A:G,11:86134431:A:G,11:86135145:A:G,11:86135145:A:G,11:86135754:C:T,11:86135754:C:T,11:86136839:T:C,11:86136839:T:C,11:86138052:C:G,11:86138052:C:G,11:86138053:A:C,11:86138053:A:C,11:86138369:T:C,11:86138369:T:C,11:86139201:C:T,11:86139201:C:T,11:86141937:G:A,11:86141937:G:A,11:86142209:T:G,11:86142209:T:G,11:86143134:G:T,11:86143134:G:T,11:86145145:C:G,11:86145145:C:G,11:86146597:T:C,11:86146597:T:C,11:86147211:G:A,11:86147211:G:A,11:86147455:G:T,11:86147455:G:T,11:86147496:G:A,11:86147496:G:A,11:86147845:G:A,11:86147845:G:A,11:86148441:G:C,11:86148441:G:C,11:86148874:C:T,11:86148874:C:T,11:86149263:G:A,11:86149263:G:A,11:86150377:G:A,11:86150377:G:A,11:86152727:T:G,11:86152727:T:G,11:86157412:G:T,11:86157412:G:T,11:86157598:T:C,11:86157598:T:C,11:86158695:C:T,11:86158695:C:T,11:86158902:G:C,11:86158902:G:C,11:86160142:G:C,11:86160142:G:C,11:86160172:G:A,11:86160172:G:A,11:86162737:G:A,11:86162737:G:A,11:86163280:A:C,11:86163280:A:C,11:86165180:G:A,11:86165180:G:A,11:86169441:G:C,11:86169441:G:C,11:86170558:T:A,11:86170558:T:A,11:86170913:T:C,11:86170913:T:C,11:86171649:C:A,11:86171649:C:A,11:86175952:A:G,11:86175952:A:G,11:86177279:A:C,11:86177279:A:C,11:86189057:AG:A,11:86189057:AG:A,11:86189075:C:T,11:86189075:C:T
11	86163207	11:86163207:A:C	7.104e-05	19	11:86163839:G:A,11:86163839:G:A,11:86165515:A:G,11:86165515:A:G,11:86166565:T:C,11:86166565:T:C,11:86168268:G:A,11:86168268:G:A,11:86191421:C:G,11:86191421:C:G,11:86194425:G:A,11:86194425:G:A,11:86194465:G:A,11:86194465:G:A,11:86194707:G:A,11:86194707:G:A,11:86195087:T:C,11:86195087:T:C
11	86166178	11:86166178:T:A	0.001441	53	11:86009694:AAAAC:A,11:86009694:AAAAC:A,11:86022498:CAAAG:C,11:86022498:CAAAG:C,11:86052408:G:A,11:86052408:G:A,11:86059838:C:A,11:86059838:C:A,11:86066628:G:C,11:86066628:G:C,11:86102847:A:G,11:86102847:A:G,11:86117562:G:A,11:86117562:G:A,11:86147592:G:T,11:86147592:G:T,11:86195276:C:G,11:86195276:C:G,11:86198049:G:C,11:86198049:G:C,11:86200202:T:A,11:86200202:T:A,11:86202462:T:C,11:86202462:T:C,11:86205384:A:T,11:86205384:A:T,11:86207341:A:G,11:86207341:A:G,11:86208057:C:T,11:86208057:C:T,11:86215196:C:T,11:86215196:C:T,11:86217264:C:A,11:86217264:C:A,11:86217348:T:C,11:86217348:T:C,11:86217764:G:C,11:86217764:G:C,11:86217856:C:G,11:86217856:C:G,11:86218037:G:A,11:86218037:G:A,11:86218272:G:A,11:86218272:G:A,11:86295245:A:G,11:86295245:A:G,11:86359952:G:A,11:86359952:G:A,11:86364237:G:T,11:86364237:G:T,11:86370797:G:T,11:86370797:G:T
11	86168229	11:86168229:G:T	0.003412	263	11:85918497:G:A,11:85918497:G:A,11:85918641:T:C,11:85918641:T:C,11:85919346:T:C,11:85919346:T:C,11:85920609:AT:A,11:85920609:AT:A,11:85921050:G:A,11:85921050:G:A,11:85921542:C:T,11:85921542:C:T,11:85921589:G:A,11:85921589:G:A,11:85922121:G:A,11:85922121:G:A,11:85922550:GCT:G,11:85922550:GCT:G,11:85924464:G:C,11:85924464:G:C,11:85925163:CT:C,11:85925163:CT:C,11:85925778:T:C,11:85925778:T:C,11:85927931:C:A,11:85927931:C:A,11:85928535:G:A,11:85928535:G:A,11:85930724:C:T,11:85930724:C:T,11:85933762:T:A,11:85933762:T:A,11:85934773:C:A,11:85934773:C:A,11:85937229:G:A,11:85937229:G:A,11:85940119:T:G,11:85940119:T:G,11:85940608:A:C,11:85940608:A:C,11:85943458:A:C,11:85943458:A:C,11:85944124:G:A,11:85944124:G:A,11:85947266:G:C,11:85947266:G:C,11:85952325:A:G,11:85952325:A:G,11:85954323:C:T,11:85954323:C:T,11:85957062:A:G,11:85957062:A:G,11:85963839:C:A,11:85963839:C:A,11:85964552:A:G,11:85964552:A:G,11:85966423:CAAA:C,11:85966423:CAAA:C,11:85971641:C:T,11:85971641:C:T,11:85972374:G:T,11:85972374:G:T,11:85974458:T:C,11:85974458:T:C,11:85978427:A:G,11:85978427:A:G,11:85978681:T:C,11:85978681:T:C,11:85987457:A:T,11:85987457:A:T,11:85990844:G:A,11:85990844:G:A,11:85993385:C:CT,11:85993385:C:CT,11:85996965:A:T,11:85996965:A:T,11:86003643:T:C,11:86003643:T:C,11:86003693:G:A,11:86003693:G:A,11:86004359:T:C,11:86004359:T:C,11:86008293:C:T,11:86008293:C:T,11:86010476:G:T,11:86010476:G:T,11:86013213:G:A,11:86013213:G:A,11:86014287:TAAAC:T,11:86014287:TAAAC:T,11:86018076:G:GTATC,11:86018076:G:GTATC,11:86019132:T:TA,11:86019132:T:TA,11:86028647:A:G,11:86028647:A:G,11:86029837:C:T,11:86029837:C:T,11:86037709:G:C,11:86037709:G:C,11:86040433:C:G,11:86040433:C:G,11:86040620:T:C,11:86040620:T:C,11:86041515:A:C,11:86041515:A:C,11:86041799:T:C,11:86041799:T:C,11:86042229:C:T,11:86042229:C:T,11:86042389:T:A,11:86042389:T:A,11:86043594:C:T,11:86043594:C:T,11:86044957:T:C,11:86044957:T:C,11:86045233:T:C,11:86045233:T:C,11:86049025:G:T,11:86049025:G:T,11:86052994:G:A,11:86052994:G:A,11:86056562:T:C,11:86056562:T:C,11:86057208:A:G,11:86057208:A:G,11:86057938:G:A,11:86057938:G:A,11:86058738:A:C,11:86058738:A:C,11:86058941:T:C,11:86058941:T:C,11:86062462:T:C,11:86062462:T:C,11:86062489:G:A,11:86062489:G:A,11:86063092:C:T,11:86063092:C:T,11:86065503:T:C,11:86065503:T:C,11:86066513:A:G,11:86066513:A:G,11:86067701:T:G,11:86067701:T:G,11:86075848:C:T,11:86075848:C:T,11:86078605:T:C,11:86078605:T:C,11:86086863:G:A,11:86086863:G:A,11:86158152:G:A,11:86158152:G:A,11:86162017:C:G,11:86162017:C:G,11:86164810:T:C,11:86164810:T:C,11:86166049:C:T,11:86166049:C:T,11:86166678:G:C,11:86166678:G:C,11:86166919:G:A,11:86166919:G:A,11:86166937:A:G,11:86166937:A:G,11:86167467:A:T,11:86167467:A:T,11:86167893:G:A,11:86167893:G:A,11:86168167:T:G,11:86168167:T:G,11:86168442:A:C,11:86168442:A:C,11:86168982:G:A,11:86168982:G:A,11:86169192:C:T,11:86169192:C:T,11:86169357:G:A,11:86169357:G:A,11:86169426:A:T,11:86169426:A:T,11:86169518:T:C,11:86169518:T:C,11:86169626:A:C,11:86169626:A:C,11:86169645:C:T,11:86169645:C:T,11:86169988:G:A,11:86169988:G:A,11:86170014:G:T,11:86170014:G:T,11:86170050:GA:G,11:86170050:GA:G,11:86170537:T:C,11:86170537:T:C,11:86170825:T:C,11:86170825:T:C,11:86171259:C:T,11:86171259:C:T,11:86171355:A:G,11:86171355:A:G,11:86171392:C:T,11:86171392:C:T,11:86171584:G:T,11:86171584:G:T,11:86172670:A:G,11:86172670:A:G,11:86172781:A:C,11:86172781:A:C,11:86173342:A:T,11:86173342:A:T,11:86173413:A:G,11:86173413:A:G,11:86173514:C:A,11:86173514:C:A,11:86173665:G:A,11:86173665:G:A,11:86173848:A:T,11:86173848:A:T,11:86173988:G:A,11:86173988:G:A,11:86174208:A:G,11:86174208:A:G,11:86175661:G:T,11:86175661:G:T,11:86175862:C:T,11:86175862:C:T,11:86176076:G:T,11:86176076:G:T,11:86176725:A:G,11:86176725:A:G,11:86176885:C:CT,11:86176885:C:CT,11:86177085:T:C,11:86177085:T:C,11:86177503:A:AT,11:86177503:A:AT,11:86177771:C:T,11:86177771:C:T,11:86177879:C:A,11:86177879:C:A,11:86179587:G:A,11:86179587:G:A,11:86179707:G:A,11:86179707:G:A,11:86180173:G:T,11:86180173:G:T,11:86180507:A:C,11:86180507:A:C,11:86183700:G:A,11:86183700:G:A,11:86184479:C:A,11:86184479:C:A,11:86189663:T:A,11:86189663:T:A,11:86194076:T:A,11:86194076:T:A,11:86277403:A:G,11:86277403:A:G,11:86312032:T:C,11:86312032:T:C,11:86360526:G:A,11:86360526:G:A
11	86169034	11:86169034:A:G	3.572e-12	81	11:85932743:A:T,11:85932743:A:T,11:85963435:A:G,11:85963435:A:G,11:85966051:G:A,11:85966051:G:A,11:85970920:G:C,11:85970920:G:C,11:85993549:G:A,11:85993549:G:A,11:86018631:G:A,11:86018631:G:A,11:86023504:G:A,11:86023504:G:A,11:86025582:A:T,11:86025582:A:T,11:86038201:T:G,11:86038201:T:G,11:86070481:C:A,11:86070481:C:A,11:86074990:G:C,11:86074990:G:C,11:86075426:G:A,11:86075426:G:A,11:86080605:A:T,11:86080605:A:T,11:86080965:A:G,11:86080965:A:G,11:86081148:C:T,11:86081148:C:T,11:86083467:G:T,11:86083467:G:T,11:86084513:T:C,11:86084513:T:C,11:86085072:G:A,11:86085072:G:A,11:86086247:C:G,11:86086247:C:G,11:86086733:C:G,11:86086733:C:G,11:86087862:A:T,11:86087862:A:T,11:86098345:T:C,11:86098345:T:C,11:86114960:T:C,11:86114960:T:C,11:86117815:A:T,11:86117815:A:T,11:86120474:G:C,11:86120474:G:C,11:86140238:G:A,11:86140238:G:A,11:86140416:A:T,11:86140416:A:T,11:86141015:C:T,11:86141015:C:T,11:86146190:A:T,11:86146190:A:T,11:86162043:G:T,11:86162043:G:T,11:86163200:T:G,11:86163200:T:G,11:86169498:A:T,11:86169498:A:T,11:86172476:T:C,11:86172476:T:C,11:86172915:T:C,11:86172915:T:C,11:86173417:G:T,11:86173417:G:T,11:86174642:T:G,11:86174642:T:G,11:86175095:G:A,11:86175095:G:A,11:86175439:T:A,11:86175439:T:A,11:86176393:A:G,11:86176393:A:G,11:86321894:G:T,11:86321894:G:T
11	86191949	11:86191949:G:T	0.0002234	19	11:86222494:A:G,11:86222494:A:G,11:86228020:G:T,11:86228020:G:T,11:86229533:G:A,11:86229533:G:A,11:86230352:T:C,11:86230352:T:C,11:86270545:A:G,11:86270545:A:G,11:86271665:T:C,11:86271665:T:C,11:86272661:A:G,11:86272661:A:G,11:86323666:G:A,11:86323666:G:A,11:86373968:C:T,11:86373968:C:T
11	86197495	11:86197495:T:C	2.451e-06	141	11:86194471:T:G,11:86194471:T:G,11:86195320:T:C,11:86195320:T:C,11:86202863:TC:T,11:86202863:TC:T,11:86204941:T:C,11:86204941:T:C,11:86216171:T:C,11:86216171:T:C,11:86217474:T:G,11:86217474:T:G,11:86220283:T:C,11:86220283:T:C,11:86221479:T:G,11:86221479:T:G,11:86224903:C:T,11:86224903:C:T,11:86227091:C:A,11:86227091:C:A,11:86231709:T:G,11:86231709:T:G,11:86233639:T:G,11:86233639:T:G,11:86237194:T:G,11:86237194:T:G,11:86237429:C:T,11:86237429:C:T,11:86242761:G:A,11:86242761:G:A,11:86243380:G:C,11:86243380:G:C,11:86246703:A:G,11:86246703:A:G,11:86248429:C:T,11:86248429:C:T,11:86251516:T:A,11:86251516:T:A,11:86254867:T:C,11:86254867:T:C,11:86255135:G:T,11:86255135:G:T,11:86255457:T:A,11:86255457:T:A,11:86259606:T:C,11:86259606:T:C,11:86264851:C:G,11:86264851:C:G,11:86266075:G:A,11:86266075:G:A,11:86269916:A:G,11:86269916:A:G,11:86275476:G:A,11:86275476:G:A,11:86287704:T:A,11:86287704:T:A,11:86289715:C:T,11:86289715:C:T,11:86292273:G:A,11:86292273:G:A,11:86302319:A:G,11:86302319:A:G,11:86310773:G:A,11:86310773:G:A,11:86313031:G:T,11:86313031:G:T,11:86313495:G:A,11:86313495:G:A,11:86314338:G:T,11:86314338:G:T,11:86326311:A:G,11:86326311:A:G,11:86328081:C:T,11:86328081:C:T,11:86333034:AAG:A,11:86333034:AAG:A,11:86339566:G:A,11:86339566:G:A,11:86340715:G:A,11:86340715:G:A,11:86342701:C:T,11:86342701:C:T,11:86353715:G:A,11:86353715:G:A,11:86355905:C:T,11:86355905:C:T,11:86362093:A:C,11:86362093:A:C,11:86369928:T:G,11:86369928:T:G,11:86370077:T:C,11:86370077:T:C,11:86370455:T:G,11:86370455:T:G,11:86372692:GT:G,11:86372692:GT:G,11:86373027:A:G,11:86373027:A:G,11:86373135:A:T,11:86373135:A:T,11:86376182:A:G,11:86376182:A:G,11:86377645:T:A,11:86377645:T:A,11:86378508:T:G,11:86378508:T:G,11:86378686:T:A,11:86378686:T:A,11:86379298:A:G,11:86379298:A:G,11:86381072:G:C,11:86381072:G:C,11:86384076:A:G,11:86384076:A:G,11:86385059:GC:G,11:86385059:GC:G,11:86387690:G:A,11:86387690:G:A,11:86388256:C:A,11:86388256:C:A,11:86390082:C:T,11:86390082:C:T,11:86391928:G:C,11:86391928:G:C,11:86392359:A:G,11:86392359:A:G,11:86393418:T:C,11:86393418:T:C,11:86394834:G:A,11:86394834:G:A,11:86403282:A:T,11:86403282:A:T,11:86408948:T:TG,11:86408948:T:TG,11:86412422:T:C,11:86412422:T:C,11:86427753:A:C,11:86427753:A:C,11:86429353:T:C,11:86429353:T:C
11	86209723	11:86209723:C:T	0.003297	13	11:86064883:G:C,11:86064883:G:C,11:86079346:C:G,11:86079346:C:G,11:86177075:C:T,11:86177075:C:T,11:86336759:A:G,11:86336759:A:G,11:86354243:C:T,11:86354243:C:T,11:86409647:C:T,11:86409647:C:T
11	86210482	11:86210482:C:T	0.000586	5	11:85985703:G:GA,11:85985703:G:GA,11:86331119:C:T,11:86331119:C:T
11	86216910	11:86216910:T:C	0.0002792	549	11:86196566:C:T,11:86196566:C:T,11:86197097:C:T,11:86197097:C:T,11:86197271:T:G,11:86197271:T:G,11:86198787:G:A,11:86198787:G:A,11:86199199:T:C,11:86199199:T:C,11:86199267:G:A,11:86199267:G:A,11:86206097:A:T,11:86206097:A:T,11:86206860:A:G,11:86206860:A:G,11:86207125:C:T,11:86207125:C:T,11:86211028:A:G,11:86211028:A:G,11:86211250:A:G,11:86211250:A:G,11:86211400:G:A,11:86211400:G:A,11:86211538:A:G,11:86211538:A:G,11:86212146:G:T,11:86212146:G:T,11:86212151:G:T,11:86212151:G:T,11:86212175:C:T,11:86212175:C:T,11:86218448:G:A,11:86218448:G:A,11:86224711:G:T,11:86224711:G:T,11:86226571:T:A,11:86226571:T:A,11:86228058:G:A,11:86228058:G:A,11:86228244:C:A,11:86228244:C:A,11:86228905:C:T,11:86228905:C:T,11:86231782:A:G,11:86231782:A:G,11:86234328:G:A,11:86234328:G:A,11:86235667:G:C,11:86235667:G:C,11:86236709:G:A,11:86236709:G:A,11:86237072:T:C,11:86237072:T:C,11:86237570:C:T,11:86237570:C:T,11:86238588:T:A,11:86238588:T:A,11:86238676:C:T,11:86238676:C:T,11:86239980:G:A,11:86239980:G:A,11:86241151:G:A,11:86241151:G:A,11:86241300:G:A,11:86241300:G:A,11:86242295:T:C,11:86242295:T:C,11:86244237:G:C,11:86244237:G:C,11:86246272:C:G,11:86246272:C:G,11:86246274:A:G,11:86246274:A:G,11:86246416:A:G,11:86246416:A:G,11:86246649:A:G,11:86246649:A:G,11:86247345:A:T,11:86247345:A:T,11:86247718:T:C,11:86247718:T:C,11:86248322:G:C,11:86248322:G:C,11:86248628:G:C,11:86248628:G:C,11:86248789:T:C,11:86248789:T:C,11:86249162:A:G,11:86249162:A:G,11:86249680:CAAT:C,11:86249680:CAAT:C,11:86250124:C:T,11:86250124:C:T,11:86250604:G:A,11:86250604:G:A,11:86251311:G:C,11:86251311:G:C,11:86252577:C:T,11:86252577:C:T,11:86252590:T:C,11:86252590:T:C,11:86253585:C:T,11:86253585:C:T,11:86253643:T:C,11:86253643:T:C,11:86253845:C:T,11:86253845:C:T,11:86253903:C:T,11:86253903:C:T,11:86253934:G:A,11:86253934:G:A,11:86254896:C:T,11:86254896:C:T,11:86255500:A:C,11:86255500:A:C,11:86255518:A:G,11:86255518:A:G,11:86255533:G:A,11:86255533:G:A,11:86255544:T:C,11:86255544:T:C,11:86255623:C:G,11:86255623:C:G,11:86256022:A:G,11:86256022:A:G,11:86256256:A:G,11:86256256:A:G,11:86256667:G:A,11:86256667:G:A,11:86256995:C:T,11:86256995:C:T,11:86257581:C:T,11:86257581:C:T,11:86258163:TA:T,11:86258163:TA:T,11:86259392:T:TG,11:86259392:T:TG,11:86261436:C:T,11:86261436:C:T,11:86261897:T:C,11:86261897:T:C,11:86266958:C:T,11:86266958:C:T,11:86267622:C:T,11:86267622:C:T,11:86267692:G:C,11:86267692:G:C,11:86267968:G:C,11:86267968:G:C,11:86268228:T:G,11:86268228:T:G,11:86269031:C:T,11:86269031:C:T,11:86279224:T:C,11:86279224:T:C,11:86280967:T:C,11:86280967:T:C,11:86282276:T:C,11:86282276:T:C,11:86282791:G:A,11:86282791:G:A,11:86282854:G:A,11:86282854:G:A,11:86283166:GGCCCCTAAAGTT:G,11:86283166:GGCCCCTAAAGTT:G,11:86283689:C:T,11:86283689:C:T,11:86287174:G:C,11:86287174:G:C,11:86289551:G:A,11:86289551:G:A,11:86292003:A:G,11:86292003:A:G,11:86292456:T:C,11:86292456:T:C,11:86292674:G:A,11:86292674:G:A,11:86293473:C:A,11:86293473:C:A,11:86293978:A:T,11:86293978:A:T,11:86295238:G:T,11:86295238:G:T,11:86295713:C:T,11:86295713:C:T,11:86295761:GACA:G,11:86295761:GACA:G,11:86296048:G:C,11:86296048:G:C,11:86296393:A:T,11:86296393:A:T,11:86296408:T:G,11:86296408:T:G,11:86296492:A:G,11:86296492:A:G,11:86296760:AT:A,11:86296760:AT:A,11:86297426:T:C,11:86297426:T:C,11:86299639:T:C,11:86299639:T:C,11:86300214:G:A,11:86300214:G:A,11:86300256:C:A,11:86300256:C:A,11:86300688:G:A,11:86300688:G:A,11:86300826:G:A,11:86300826:G:A,11:86301169:T:C,11:86301169:T:C,11:86303778:T:C,11:86303778:T:C,11:86303791:T:A,11:86303791:T:A,11:86304239:C:T,11:86304239:C:T,11:86305467:A:G,11:86305467:A:G,11:86305802:A:G,11:86305802:A:G,11:86305830:A:T,11:86305830:A:T,11:86306616:A:T,11:86306616:A:T,11:86306755:T:C,11:86306755:T:C,11:86306986:C:T,11:86306986:C:T,11:86308617:C:T,11:86308617:C:T,11:86309140:A:C,11:86309140:A:C,11:86309187:G:C,11:86309187:G:C,11:86309900:C:T,11:86309900:C:T,11:86310229:T:C,11:86310229:T:C,11:86311392:G:T,11:86311392:G:T,11:86311598:C:G,11:86311598:C:G,11:86311828:G:A,11:86311828:G:A,11:86311857:T:A,11:86311857:T:A,11:86311858:A:G,11:86311858:A:G,11:86312812:T:A,11:86312812:T:A,11:86312920:G:C,11:86312920:G:C,11:86312963:C:T,11:86312963:C:T,11:86314239:G:C,11:86314239:G:C,11:86314904:G:A,11:86314904:G:A,11:86315343:T:A,11:86315343:T:A,11:86316330:T:G,11:86316330:T:G,11:86316858:G:A,11:86316858:G:A,11:86317013:C:T,11:86317013:C:T,11:86318674:T:A,11:86318674:T:A,11:86319212:T:C,11:86319212:T:C,11:86319418:T:G,11:86319418:T:G,11:86319546:A:C,11:86319546:A:C,11:86319628:TTA:T,11:86319628:TTA:T,11:86319638:A:G,11:86319638:A:G,11:86319954:A:T,11:86319954:A:T,11:86320763:C:G,11:86320763:C:G,11:86322187:G:A,11:86322187:G:A,11:86322801:A:T,11:86322801:A:T,11:86323711:G:C,11:86323711:G:C,11:86324339:T:C,11:86324339:T:C,11:86324475:A:G,11:86324475:A:G,11:86324774:A:G,11:86324774:A:G,11:86325141:C:G,11:86325141:C:G,11:86325644:T:C,11:86325644:T:C,11:86325839:T:G,11:86325839:T:G,11:86325940:G:C,11:86325940:G:C,11:86326654:T:A,11:86326654:T:A,11:86326691:G:GC,11:86326691:G:GC,11:86327033:G:A,11:86327033:G:A,11:86327669:C:G,11:86327669:C:G,11:86327904:T:C,11:86327904:T:C,11:86328006:C:T,11:86328006:C:T,11:86328044:G:A,11:86328044:G:A,11:86328237:A:C,11:86328237:A:C,11:86328406:T:G,11:86328406:T:G,11:86328476:G:A,11:86328476:G:A,11:86328482:T:A,11:86328482:T:A,11:86328783:G:T,11:86328783:G:T,11:86328869:G:T,11:86328869:G:T,11:86329399:A:T,11:86329399:A:T,11:86331277:A:T,11:86331277:A:T,11:86332122:A:G,11:86332122:A:G,11:86333412:G:A,11:86333412:G:A,11:86334639:A:T,11:86334639:A:T,11:86334750:G:A,11:86334750:G:A,11:86335321:A:G,11:86335321:A:G,11:86335578:C:G,11:86335578:C:G,11:86336363:C:A,11:86336363:C:A,11:86336509:G:A,11:86336509:G:A,11:86338955:C:T,11:86338955:C:T,11:86338965:T:G,11:86338965:T:G,11:86340156:G:T,11:86340156:G:T,11:86340469:C:T,11:86340469:C:T,11:86340864:T:C,11:86340864:T:C,11:86341034:T:C,11:86341034:T:C,11:86341351:AT:A,11:86341351:AT:A,11:86342070:G:GA,11:86342070:G:GA,11:86342377:A:G,11:86342377:A:G,11:86342717:T:A,11:86342717:T:A,11:86343359:G:T,11:86343359:G:T,11:86344430:A:G,11:86344430:A:G,11:86347791:A:G,11:86347791:A:G,11:86348878:A:G,11:86348878:A:G,11:86349150:T:C,11:86349150:T:C,11:86349346:T:A,11:86349346:T:A,11:86350619:T:C,11:86350619:T:C,11:86351006:T:A,11:86351006:T:A,11:86351555:C:T,11:86351555:C:T,11:86352283:A:T,11:86352283:A:T,11:86352341:G:A,11:86352341:G:A,11:86353057:A:G,11:86353057:A:G,11:86353549:G:A,11:86353549:G:A,11:86353695:A:G,11:86353695:A:G,11:86354115:G:A,11:86354115:G:A,11:86354142:T:C,11:86354142:T:C,11:86354238:A:G,11:86354238:A:G,11:86354840:A:C,11:86354840:A:C,11:86354870:A:G,11:86354870:A:G,11:86355132:TACAC:T,11:86355132:TACAC:T,11:86356217:C:G,11:86356217:C:G,11:86356392:T:C,11:86356392:T:C,11:86356616:T:C,11:86356616:T:C,11:86356906:T:C,11:86356906:T:C,11:86357907:T:C,11:86357907:T:C,11:86358621:C:T,11:86358621:C:T,11:86358733:C:G,11:86358733:C:G,11:86359054:A:C,11:86359054:A:C,11:86359313:A:G,11:86359313:A:G,11:86359654:C:T,11:86359654:C:T,11:86359775:A:G,11:86359775:A:G,11:86359963:T:C,11:86359963:T:C,11:86360608:A:T,11:86360608:A:T,11:86360905:A:G,11:86360905:A:G,11:86361629:G:A,11:86361629:G:A,11:86362273:A:G,11:86362273:A:G,11:86362561:A:C,11:86362561:A:C,11:86362565:G:A,11:86362565:G:A,11:86363168:T:C,11:86363168:T:C,11:86363224:G:C,11:86363224:G:C,11:86363274:A:G,11:86363274:A:G,11:86367740:C:T,11:86367740:C:T,11:86368625:A:G,11:86368625:A:G,11:86370296:C:T,11:86370296:C:T,11:86370461:C:T,11:86370461:C:T,11:86371033:C:G,11:86371033:C:G,11:86371225:A:C,11:86371225:A:C,11:86371227:C:A,11:86371227:C:A,11:86371280:T:C,11:86371280:T:C,11:86371360:G:A,11:86371360:G:A,11:86371674:T:A,11:86371674:T:A,11:86371938:A:G,11:86371938:A:G,11:86372070:C:T,11:86372070:C:T,11:86372086:G:C,11:86372086:G:C,11:86372956:C:T,11:86372956:C:T,11:86373346:T:G,11:86373346:T:G,11:86373914:C:G,11:86373914:C:G,11:86374686:T:A,11:86374686:T:A,11:86375351:C:A,11:86375351:C:A,11:86375539:T:C,11:86375539:T:C,11:86378530:T:C,11:86378530:T:C,11:86382303:A:G,11:86382303:A:G,11:86382359:G:A,11:86382359:G:A,11:86382526:C:T,11:86382526:C:T,11:86382963:G:C,11:86382963:G:C,11:86383185:G:C,11:86383185:G:C,11:86383905:G:A,11:86383905:G:A,11:86384242:G:A,11:86384242:G:A,11:86386978:T:C,11:86386978:T:C,11:86387638:T:C,11:86387638:T:C,11:86388326:C:A,11:86388326:C:A,11:86390192:G:A,11:86390192:G:A,11:86392990:A:G,11:86392990:A:G,11:86393416:C:T,11:86393416:C:T,11:86402089:A:T,11:86402089:A:T,11:86405877:T:C,11:86405877:T:C,11:86408354:G:A,11:86408354:G:A,11:86410895:C:T,11:86410895:C:T,11:86412114:C:T,11:86412114:C:T,11:86417979:C:T,11:86417979:C:T,11:86422742:C:T,11:86422742:C:T,11:86431817:T:C,11:86431817:T:C,11:86433750:T:C,11:86433750:T:C,11:86445274:A:C,11:86445274:A:C,11:86446956:T:C,11:86446956:T:C,11:86449148:T:C,11:86449148:T:C,11:86449316:T:C,11:86449316:T:C,11:86450105:A:C,11:86450105:A:C,11:86450471:T:C,11:86450471:T:C
11	86217614	11:86217614:C:T	0.0001276	5	11:86324185:C:T,11:86324185:C:T,11:86379266:T:G,11:86379266:T:G
11	86237840	11:86237840:C:T	0.001632	13	11:86014431:C:A,11:86014431:C:A,11:86094957:C:A,11:86094957:C:A,11:86166770:C:T,11:86166770:C:T,11:86309396:G:A,11:86309396:G:A,11:86312522:C:T,11:86312522:C:T,11:86387227:A:C,11:86387227:A:C
11	86246125	11:86246125:C:T	0.001539	15	11:86005621:C:T,11:86005621:C:T,11:86014560:A:T,11:86014560:A:T,11:86243734:A:G,11:86243734:A:G,11:86322157:T:C,11:86322157:T:C,11:86343507:T:C,11:86343507:T:C,11:86372818:A:G,11:86372818:A:G,11:86433601:C:T,11:86433601:C:T
11	86251562	11:86251562:G:A	0.008361	9	11:86164259:C:G,11:86164259:C:G,11:86309266:TG:T,11:86309266:TG:T,11:86315285:A:C,11:86315285:A:C,11:86374276:T:A,11:86374276:T:A
11	86286950	11:86286950:C:T	0.005483	77	11:86049236:T:C,11:86049236:T:C,11:86117326:C:G,11:86117326:C:G,11:86202895:T:C,11:86202895:T:C,11:86206002:T:C,11:86206002:T:C,11:86212073:T:A,11:86212073:T:A,11:86213482:T:C,11:86213482:T:C,11:86215539:CT:C,11:86215539:CT:C,11:86217724:C:T,11:86217724:C:T,11:86218958:C:A,11:86218958:C:A,11:86220411:T:C,11:86220411:T:C,11:86228898:G:A,11:86228898:G:A,11:86230709:A:G,11:86230709:A:G,11:86231156:C:G,11:86231156:C:G,11:86231263:A:G,11:86231263:A:G,11:86252578:G:A,11:86252578:G:A,11:86255141:C:T,11:86255141:C:T,11:86270995:A:G,11:86270995:A:G,11:86272835:T:C,11:86272835:T:C,11:86285973:G:C,11:86285973:G:C,11:86291332:G:A,11:86291332:G:A,11:86293977:A:T,11:86293977:A:T,11:86309717:G:A,11:86309717:G:A,11:86311430:G:T,11:86311430:G:T,11:86316011:G:C,11:86316011:G:C,11:86317497:A:T,11:86317497:A:T,11:86318510:T:G,11:86318510:T:G,11:86320385:C:T,11:86320385:C:T,11:86322186:C:T,11:86322186:C:T,11:86343705:G:A,11:86343705:G:A,11:86354546:G:A,11:86354546:G:A,11:86358106:C:T,11:86358106:C:T,11:86359092:C:T,11:86359092:C:T,11:86359431:T:C,11:86359431:T:C,11:86359723:G:T,11:86359723:G:T,11:86398688:G:A,11:86398688:G:A,11:86405611:C:A,11:86405611:C:A,11:86508349:G:A,11:86508349:G:A,11:86514956:G:A,11:86514956:G:A
11	86288722	11:86288722:C:T	0.002329	23	11:86125131:G:A,11:86125131:G:A,11:86170807:G:A,11:86170807:G:A,11:86178691:T:G,11:86178691:T:G,11:86186399:A:G,11:86186399:A:G,11:86188576:G:T,11:86188576:G:T,11:86253086:C:G,11:86253086:C:G,11:86273852:T:C,11:86273852:T:C,11:86294132:C:G,11:86294132:C:G,11:86313704:AC:A,11:86313704:AC:A,11:86332940:A:G,11:86332940:A:G,11:86521706:T:A,11:86521706:T:A
11	86344859	11:86344859:T:C	0.004499	111	11:86230931:A:G,11:86230931:A:G,11:86246951:C:G,11:86246951:C:G,11:86251905:G:A,11:86251905:G:A,11:86264295:A:T,11:86264295:A:T,11:86268910:T:A,11:86268910:T:A,11:86275005:A:G,11:86275005:A:G,11:86276776:A:C,11:86276776:A:C,11:86279268:A:AGG,11:86279268:A:AGG,11:86283196:A:G,11:86283196:A:G,11:86285847:C:T,11:86285847:C:T,11:86286053:C:CA,11:86286053:C:CA,11:86286299:C:T,11:86286299:C:T,11:86286354:G:A,11:86286354:G:A,11:86286847:C:G,11:86286847:C:G,11:86287065:A:C,11:86287065:A:C,11:86294071:T:A,11:86294071:T:A,11:86294305:G:C,11:86294305:G:C,11:86302338:G:A,11:86302338:G:A,11:86304026:C:CTAA,11:86304026:C:CTAA,11:86304278:G:A,11:86304278:G:A,11:86304661:A:G,11:86304661:A:G,11:86305676:C:G,11:86305676:C:G,11:86306560:T:C,11:86306560:T:C,11:86309752:G:C,11:86309752:G:C,11:86310467:C:G,11:86310467:C:G,11:86310500:A:G,11:86310500:A:G,11:86310736:C:T,11:86310736:C:T,11:86312529:CTT:C,11:86312529:CTT:C,11:86313816:A:T,11:86313816:A:T,11:86315273:C:T,11:86315273:C:T,11:86315443:C:T,11:86315443:C:T,11:86315481:C:T,11:86315481:C:T,11:86317193:A:G,11:86317193:A:G,11:86318079:C:T,11:86318079:C:T,11:86319336:C:T,11:86319336:C:T,11:86320448:C:A,11:86320448:C:A,11:86324797:G:A,11:86324797:G:A,11:86326251:T:C,11:86326251:T:C,11:86327702:C:T,11:86327702:C:T,11:86329180:G:A,11:86329180:G:A,11:86330718:T:A,11:86330718:T:A,11:86332383:G:A,11:86332383:G:A,11:86332701:A:G,11:86332701:A:G,11:86334628:C:T,11:86334628:C:T,11:86336223:A:G,11:86336223:A:G,11:86338240:C:CT,11:86338240:C:CT,11:86340792:G:A,11:86340792:G:A,11:86346976:A:C,11:86346976:A:C,11:86352778:CAGA:C,11:86352778:CAGA:C,11:86356333:T:A,11:86356333:T:A,11:86380490:T:C,11:86380490:T:C,11:86382412:G:C,11:86382412:G:C,11:86389582:A:C,11:86389582:A:C,11:86389661:A:G,11:86389661:A:G,11:86418935:C:T,11:86418935:C:T
11	86354568	11:86354568:C:T	0.003906	49	11:86164648:T:A,11:86164648:T:A,11:86199360:C:A,11:86199360:C:A,11:86200308:C:T,11:86200308:C:T,11:86220830:C:T,11:86220830:C:T,11:86262593:G:A,11:86262593:G:A,11:86275990:A:T,11:86275990:A:T,11:86282169:T:C,11:86282169:T:C,11:86284138:T:A,11:86284138:T:A,11:86285140:C:T,11:86285140:C:T,11:86285831:C:T,11:86285831:C:T,11:86286744:G:A,11:86286744:G:A,11:86292312:CTTAT:C,11:86292312:CTTAT:C,11:86296054:G:C,11:86296054:G:C,11:86299747:A:G,11:86299747:A:G,11:86299814:G:A,11:86299814:G:A,11:86300415:T:C,11:86300415:T:C,11:86310160:A:T,11:86310160:A:T,11:86346668:C:G,11:86346668:C:G,11:86433378:G:C,11:86433378:G:C,11:86433804:C:T,11:86433804:C:T,11:86441150:C:T,11:86441150:C:T,11:86485713:T:C,11:86485713:T:C,11:86561370:G:A,11:86561370:G:A,11:86566870:G:A,11:86566870:G:A
11	86357377	11:86357377:A:G	0.008396	31	11:86235848:G:A,11:86235848:G:A,11:86339835:T:C,11:86339835:T:C,11:86343386:G:C,11:86343386:G:C,11:86379121:T:C,11:86379121:T:C,11:86388818:TA:T,11:86388818:TA:T,11:86391868:G:A,11:86391868:G:A,11:86460412:A:G,11:86460412:A:G,11:86463087:G:C,11:86463087:G:C,11:86464258:G:A,11:86464258:G:A,11:86469544:A:C,11:86469544:A:C,11:86535620:C:G,11:86535620:C:G,11:86558332:C:T,11:86558332:C:T,11:86587565:G:A,11:86587565:G:A,11:86593012:C:A,11:86593012:C:A,11:86598892:T:C,11:86598892:T:C
11	86362418	11:86362418:A:G	0.0001305	1	.
11	86364806	11:86364806:T:A	0.006812	15	11:86318539:C:G,11:86318539:C:G,11:86356301:G:C,11:86356301:G:C,11:86415326:C:G,11:86415326:C:G,11:86458106:C:G,11:86458106:C:G,11:86505734:C:T,11:86505734:C:T,11:86548851:T:C,11:86548851:T:C,11:86552307:T:C,11:86552307:T:C
11	86374361	11:86374361:A:T	0.00787	9	11:86201097:G:A,11:86201097:G:A,11:86201802:G:T,11:86201802:G:T,11:86308852:G:A,11:86308852:G:A,11:86551575:G:A,11:86551575:G:A
11	86393210	11:86393210:G:A	0.005123	127	11:86258746:C:T,11:86258746:C:T,11:86360815:T:A,11:86360815:T:A,11:86363327:T:C,11:86363327:T:C,11:86367454:T:A,11:86367454:T:A,11:86379057:G:A,11:86379057:G:A,11:86384312:G:A,11:86384312:G:A,11:86384416:C:T,11:86384416:C:T,11:86388268:C:T,11:86388268:C:T,11:86390077:C:G,11:86390077:C:G,11:86390122:AT:A,11:86390122:AT:A,11:86390148:T:C,11:86390148:T:C,11:86390826:T:C,11:86390826:T:C,11:86391060:A:G,11:86391060:A:G,11:86391353:C:T,11:86391353:C:T,11:86394688:TGTAA:T,11:86394688:TGTAA:T,11:86395999:T:C,11:86395999:T:C,11:86396068:G:T,11:86396068:G:T,11:86397777:C:T,11:86397777:C:T,11:86398871:C:G,11:86398871:C:G,11:86401345:A:G,11:86401345:A:G,11:86402726:A:C,11:86402726:A:C,11:86403322:A:G,11:86403322:A:G,11:86407526:T:G,11:86407526:T:G,11:86407641:C:A,11:86407641:C:A,11:86409196:G:T,11:86409196:G:T,11:86412226:T:C,11:86412226:T:C,11:86413022:T:C,11:86413022:T:C,11:86413023:C:T,11:86413023:C:T,11:86413027:T:A,11:86413027:T:A,11:86413119:C:G,11:86413119:C:G,11:86414974:GT:G,11:86414974:GT:G,11:86415295:T:G,11:86415295:T:G,11:86415972:C:T,11:86415972:C:T,11:86416430:A:G,11:86416430:A:G,11:86416573:ATAATCACATCTGCCCCTCC:A,11:86416573:ATAATCACATCTGCCCCTCC:A,11:86416888:C:G,11:86416888:C:G,11:86417501:T:C,11:86417501:T:C,11:86421600:G:A,11:86421600:G:A,11:86421995:A:G,11:86421995:A:G,11:86422765:A:G,11:86422765:A:G,11:86424053:TCTC:T,11:86424053:TCTC:T,11:86424462:C:A,11:86424462:C:A,11:86425678:A:G,11:86425678:A:G,11:86426453:G:C,11:86426453:G:C,11:86428152:T:G,11:86428152:T:G,11:86428669:A:AT,11:86428669:A:AT,11:86429801:G:A,11:86429801:G:A,11:86430898:C:T,11:86430898:C:T,11:86432574:C:T,11:86432574:C:T,11:86432670:C:T,11:86432670:C:T,11:86434130:A:G,11:86434130:A:G,11:86435643:C:T,11:86435643:C:T,11:86436416:G:A,11:86436416:G:A,11:86437304:A:T,11:86437304:A:T,11:86437767:G:A,11:86437767:G:A,11:86438205:A:C,11:86438205:A:C,11:86439393:A:G,11:86439393:A:G,11:86440847:C:T,11:86440847:C:T,11:86441617:G:A,11:86441617:G:A,11:86441703:C:T,11:86441703:C:T,11:86443040:A:G,11:86443040:A:G,11:86451243:G:A,11:86451243:G:A,11:86621000:C:T,11:86621000:C:T
11	86400144	11:86400144:A:G	0.008491	161	11:86245106:G:T,11:86245106:G:T,11:86258075:T:A,11:86258075:T:A,11:86291104:A:G,11:86291104:A:G,11:86302115:C:G,11:86302115:C:G,11:86322790:CTG:C,11:86322790:CTG:C,11:86325913:T:C,11:86325913:T:C,11:86326807:G:C,11:86326807:G:C,11:86340875:C:A,11:86340875:C:A,11:86347259:T:C,11:86347259:T:C,11:86393453:T:G,11:86393453:T:G,11:86396768:A:G,11:86396768:A:G,11:86405164:C:A,11:86405164:C:A,11:86406049:C:T,11:86406049:C:T,11:86406139:C:G,11:86406139:C:G,11:86412986:C:T,11:86412986:C:T,11:86423988:A:C,11:86423988:A:C,11:86444089:T:C,11:86444089:T:C,11:86445755:T:C,11:86445755:T:C,11:86449123:T:G,11:86449123:T:G,11:86456318:G:A,11:86456318:G:A,11:86458093:T:G,11:86458093:T:G,11:86459662:A:T,11:86459662:A:T,11:86468034:T:C,11:86468034:T:C,11:86468972:A:G,11:86468972:A:G,11:86474646:A:G,11:86474646:A:G,11:86475104:A:G,11:86475104:A:G,11:86480110:C:T,11:86480110:C:T,11:86480651:C:T,11:86480651:C:T,11:86483777:T:C,11:86483777:T:C,11:86485236:G:A,11:86485236:G:A,11:86486989:T:C,11:86486989:T:C,11:86490933:A:G,11:86490933:A:G,11:86491399:T:A,11:86491399:T:A,11:86492159:T:C,11:86492159:T:C,11:86493451:C:G,11:86493451:C:G,11:86493753:T:C,11:86493753:T:C,11:86494045:T:A,11:86494045:T:A,11:86494784:G:A,11:86494784:G:A,11:86496774:T:G,11:86496774:T:G,11:86496881:G:A,11:86496881:G:A,11:86497292:T:C,11:86497292:T:C,11:86497572:A:G,11:86497572:A:G,11:86499203:C:G,11:86499203:C:G,11:86506631:G:A,11:86506631:G:A,11:86507099:C:G,11:86507099:C:G,11:86507782:G:A,11:86507782:G:A,11:86509098:C:A,11:86509098:C:A,11:86509684:G:A,11:86509684:G:A,11:86510331:A:C,11:86510331:A:C,11:86510842:C:T,11:86510842:C:T,11:86511543:T:C,11:86511543:T:C,11:86511797:A:T,11:86511797:A:T,11:86511999:C:A,11:86511999:C:A,11:86512439:A:G,11:86512439:A:G,11:86512508:T:G,11:86512508:T:G,11:86512835:T:A,11:86512835:T:A,11:86515727:T:C,11:86515727:T:C,11:86515896:C:T,11:86515896:C:T,11:86517090:C:CA,11:86517090:C:CA,11:86518386:CA:C,11:86518386:CA:C,11:86525585:G:A,11:86525585:G:A,11:86529150:C:T,11:86529150:C:T,11:86531550:G:A,11:86531550:G:A,11:86531574:G:C,11:86531574:G:C,11:86535133:G:T,11:86535133:G:T,11:86535601:G:A,11:86535601:G:A,11:86535704:C:A,11:86535704:C:A,11:86536021:C:T,11:86536021:C:T,11:86537558:G:A,11:86537558:G:A,11:86538625:T:C,11:86538625:T:C,11:86541275:A:G,11:86541275:A:G,11:86542884:A:G,11:86542884:A:G,11:86545193:C:G,11:86545193:C:G,11:86547094:C:T,11:86547094:C:T,11:86547596:G:A,11:86547596:G:A,11:86576183:G:C,11:86576183:G:C,11:86587653:A:C,11:86587653:A:C,11:86591447:G:A,11:86591447:G:A,11:86595595:TTGAG:T,11:86595595:TTGAG:T,11:86599648:G:T,11:86599648:G:T
11	86423761	11:86423761:G:T	0.003552	7	11:86204637:A:G,11:86204637:A:G,11:86429555:C:G,11:86429555:C:G,11:86561999:C:T,11:86561999:C:T
11	86429579	11:86429579:T:C	0.0008196	13	11:86378581:A:G,11:86378581:A:G,11:86412350:A:G,11:86412350:A:G,11:86453788:C:A,11:86453788:C:A,11:86458478:A:G,11:86458478:A:G,11:86606023:T:A,11:86606023:T:A,11:86608757:A:G,11:86608757:A:G
11	86435944	11:86435944:A:G	0.004157	8	11:86448750:CA:C,11:86448750:CA:C,11:86462755:A:G,11:86462755:A:G,11:86558161:G:A,11:86558161:G:A,11:86651959:G:A
11	86458503	11:86458503:G:A	0.0009176	1	.
11	86468358	11:86468358:C:T	0.005721	11	11:86317620:T:C,11:86317620:T:C,11:86341852:G:A,11:86341852:G:A,11:86352812:A:G,11:86352812:A:G,11:86400336:C:T,11:86400336:C:T,11:86627599:C:A,11:86627599:C:A
11	86516946	11:86516946:G:C	2.837e-05	308	11:86431109:A:G,11:86431109:A:G,11:86440124:G:A,11:86440124:G:A,11:86446671:C:G,11:86446671:C:G,11:86447689:C:T,11:86447689:C:T,11:86448181:C:T,11:86448181:C:T,11:86448817:G:A,11:86448817:G:A,11:86449029:A:G,11:86449029:A:G,11:86449271:G:A,11:86449271:G:A,11:86450346:C:G,11:86450346:C:G,11:86450614:T:C,11:86450614:T:C,11:86451526:A:G,11:86451526:A:G,11:86453006:G:T,11:86453006:G:T,11:86454067:C:T,11:86454067:C:T,11:86454632:G:A,11:86454632:G:A,11:86455805:G:A,11:86455805:G:A,11:86455886:A:ACCTT,11:86455886:A:ACCTT,11:86456094:G:A,11:86456094:G:A,11:86456160:C:G,11:86456160:C:G,11:86458218:T:C,11:86458218:T:C,11:86461036:T:C,11:86461036:T:C,11:86462523:C:G,11:86462523:C:G,11:86464151:A:G,11:86464151:A:G,11:86465418:A:G,11:86465418:A:G,11:86466013:A:G,11:86466013:A:G,11:86466838:G:A,11:86466838:G:A,11:86469323:C:T,11:86469323:C:T,11:86469634:T:C,11:86469634:T:C,11:86470655:T:A,11:86470655:T:A,11:86470960:GC:G,11:86470960:GC:G,11:86471139:A:C,11:86471139:A:C,11:86471177:A:G,11:86471177:A:G,11:86471372:G:A,11:86471372:G:A,11:86471899:G:A,11:86471899:G:A,11:86472811:A:G,11:86472811:A:G,11:86473194:CCA:C,11:86473194:CCA:C,11:86474935:A:G,11:86474935:A:G,11:86475220:C:T,11:86475220:C:T,11:86475547:G:A,11:86475547:G:A,11:86476028:C:A,11:86476028:C:A,11:86476549:G:C,11:86476549:G:C,11:86477110:A:G,11:86477110:A:G,11:86477466:GTTA:G,11:86477466:GTTA:G,11:86477725:CTGAGG:C,11:86477725:CTGAGG:C,11:86478872:G:T,11:86478872:G:T,11:86479234:A:T,11:86479234:A:T,11:86479253:C:T,11:86479253:C:T,11:86479288:C:G,11:86479288:C:G,11:86482192:T:C,11:86482192:T:C,11:86482464:G:A,11:86482464:G:A,11:86482561:T:G,11:86482561:T:G,11:86482684:C:G,11:86482684:C:G,11:86483573:C:A,11:86483573:C:A,11:86483854:C:G,11:86483854:C:G,11:86483933:C:T,11:86483933:C:T,11:86483971:A:T,11:86483971:A:T,11:86484118:G:A,11:86484118:G:A,11:86484228:A:G,11:86484228:A:G,11:86484915:C:T,11:86484915:C:T,11:86485207:G:A,11:86485207:G:A,11:86485319:A:C,11:86485319:A:C,11:86486611:G:A,11:86486611:G:A,11:86487293:C:T,11:86487293:C:T,11:86488541:C:T,11:86488541:C:T,11:86488631:C:T,11:86488631:C:T,11:86489906:C:T,11:86489906:C:T,11:86494060:A:T,11:86494060:A:T,11:86494870:T:A,11:86494870:T:A,11:86496237:C:T,11:86496237:C:T,11:86496863:CTTTTA:C,11:86496863:CTTTTA:C,11:86497378:G:A,11:86497378:G:A,11:86497602:C:T,11:86497602:C:T,11:86498285:C:A,11:86498285:C:A,11:86498570:G:A,11:86498570:G:A,11:86500035:G:T,11:86500035:G:T,11:86500145:C:T,11:86500145:C:T,11:86500825:A:T,11:86500825:A:T,11:86500937:C:CT,11:86500937:C:CT,11:86502206:C:A,11:86502206:C:A,11:86505567:GT:G,11:86505567:GT:G,11:86505643:G:A,11:86505643:G:A,11:86506719:G:A,11:86506719:G:A,11:86509682:G:A,11:86509682:G:A,11:86509780:A:G,11:86509780:A:G,11:86510258:T:C,11:86510258:T:C,11:86513616:T:G,11:86513616:T:G,11:86515916:G:C,11:86515916:G:C,11:86518220:G:GA,11:86518220:G:GA,11:86519570:C:T,11:86519570:C:T,11:86520558:GCT:G,11:86520558:GCT:G,11:86522060:G:A,11:86522060:G:A,11:86522847:A:G,11:86522847:A:G,11:86523099:C:T,11:86523099:C:T,11:86523508:C:T,11:86523508:C:T,11:86523510:C:T,11:86523510:C:T,11:86523562:T:G,11:86523562:T:G,11:86524668:T:C,11:86524668:T:C,11:86524733:G:A,11:86524733:G:A,11:86525550:A:G,11:86525550:A:G,11:86525736:A:G,11:86525736:A:G,11:86525992:A:G,11:86525992:A:G,11:86526046:A:G,11:86526046:A:G,11:86526401:C:G,11:86526401:C:G,11:86526440:G:C,11:86526440:G:C,11:86526570:T:A,11:86526570:T:A,11:86527333:C:T,11:86527333:C:T,11:86527571:G:T,11:86527571:G:T,11:86528123:T:G,11:86528123:T:G,11:86528209:A:G,11:86528209:A:G,11:86528364:T:G,11:86528364:T:G,11:86528367:A:T,11:86528367:A:T,11:86529802:T:C,11:86529802:T:C,11:86529927:C:T,11:86529927:C:T,11:86530136:C:T,11:86530136:C:T,11:86530291:G:T,11:86530291:G:T,11:86530438:C:G,11:86530438:C:G,11:86530914:A:AG,11:86530914:A:AG,11:86531010:A:T,11:86531010:A:T,11:86532062:A:T,11:86532062:A:T,11:86532724:A:G,11:86532724:A:G,11:86533174:T:C,11:86533174:T:C,11:86533370:A:G,11:86533370:A:G,11:86533812:T:C,11:86533812:T:C,11:86533813:G:A,11:86533813:G:A,11:86534594:A:G,11:86534594:A:G,11:86534636:C:T,11:86534636:C:T,11:86535041:G:C,11:86535041:G:C,11:86536631:A:G,11:86536631:A:G,11:86537207:A:G,11:86537207:A:G,11:86539259:A:G,11:86539259:A:G,11:86539517:G:GTAC,11:86539517:G:GTAC,11:86539911:C:A,11:86539911:C:A,11:86543425:A:G,11:86543425:A:G,11:86543555:A:G,11:86543555:A:G,11:86543762:C:A,11:86543762:C:A,11:86544818:G:C,11:86544818:G:C,11:86545171:A:G,11:86545171:A:G,11:86546672:G:A,11:86546672:G:A,11:86546922:C:T,11:86546922:C:T,11:86547160:G:C,11:86547160:G:C,11:86547964:A:G,11:86547964:A:G,11:86549431:G:A,11:86549431:G:A,11:86552071:A:G,11:86552071:A:G,11:86553072:G:A,11:86553072:G:A,11:86566610:C:CCA,11:86566610:C:CCA,11:86568044:TAC:T,11:86568044:TAC:T,11:86576184:G:A,11:86576184:G:A,11:86596148:A:G,11:86596148:A:G,11:86603537:C:T,11:86603537:C:T,11:86624462:C:G,11:86624462:C:G,11:86638537:G:A,11:86638537:G:A,11:86638890:G:A,11:86638890:G:A,11:86638986:T:C,11:86638986:T:C,11:86639749:G:T,11:86639985:T:C,11:86641419:T:A
11	86522305	11:86522305:A:T	0.0003988	158	11:86409544:C:T,11:86409544:C:T,11:86458050:C:T,11:86458050:C:T,11:86463847:A:G,11:86463847:A:G,11:86497855:A:G,11:86497855:A:G,11:86498514:C:A,11:86498514:C:A,11:86499138:T:C,11:86499138:T:C,11:86499217:T:A,11:86499217:T:A,11:86500525:T:C,11:86500525:T:C,11:86501703:C:T,11:86501703:C:T,11:86502137:T:C,11:86502137:T:C,11:86503728:G:A,11:86503728:G:A,11:86503926:A:G,11:86503926:A:G,11:86504683:T:C,11:86504683:T:C,11:86505020:C:T,11:86505020:C:T,11:86510700:A:G,11:86510700:A:G,11:86511981:A:G,11:86511981:A:G,11:86512318:T:A,11:86512318:T:A,11:86512617:G:A,11:86512617:G:A,11:86514139:T:C,11:86514139:T:C,11:86514244:T:A,11:86514244:T:A,11:86514254:C:A,11:86514254:C:A,11:86514365:A:C,11:86514365:A:C,11:86514550:A:G,11:86514550:A:G,11:86514786:C:T,11:86514786:C:T,11:86515005:G:A,11:86515005:G:A,11:86515518:T:A,11:86515518:T:A,11:86515556:C:T,11:86515556:C:T,11:86515603:C:T,11:86515603:C:T,11:86515728:C:G,11:86515728:C:G,11:86517044:G:T,11:86517044:G:T,11:86518866:A:T,11:86518866:A:T,11:86519432:C:G,11:86519432:C:G,11:86519856:T:C,11:86519856:T:C,11:86520077:T:C,11:86520077:T:C,11:86520161:G:A,11:86520161:G:A,11:86521374:G:A,11:86521374:G:A,11:86521626:A:G,11:86521626:A:G,11:86522763:C:G,11:86522763:C:G,11:86527209:G:A,11:86527209:G:A,11:86527659:T:C,11:86527659:T:C,11:86527767:T:G,11:86527767:T:G,11:86528094:C:T,11:86528094:C:T,11:86529492:C:G,11:86529492:C:G,11:86529625:T:C,11:86529625:T:C,11:86529972:C:G,11:86529972:C:G,11:86530030:A:T,11:86530030:A:T,11:86530444:A:G,11:86530444:A:G,11:86532091:T:A,11:86532091:T:A,11:86532213:C:T,11:86532213:C:T,11:86532376:T:C,11:86532376:T:C,11:86532457:T:C,11:86532457:T:C,11:86533672:G:T,11:86533672:G:T,11:86533673:A:T,11:86533673:A:T,11:86534296:A:G,11:86534296:A:G,11:86534400:C:T,11:86534400:C:T,11:86534933:T:TC,11:86534933:T:TC,11:86535086:T:C,11:86535086:T:C,11:86539502:A:G,11:86539502:A:G,11:86541989:C:T,11:86541989:C:T,11:86542553:C:T,11:86542553:C:T,11:86543183:C:A,11:86543183:C:A,11:86543736:G:A,11:86543736:G:A,11:86545122:A:AC,11:86545122:A:AC,11:86546378:G:A,11:86546378:G:A,11:86547613:C:G,11:86547613:C:G,11:86547775:C:G,11:86547775:C:G,11:86548822:A:G,11:86548822:A:G,11:86561300:T:G,11:86561300:T:G,11:86595974:C:A,11:86595974:C:A,11:86599754:T:C,11:86599754:T:C,11:86599919:A:G,11:86599919:A:G,11:86606420:G:T,11:86606420:G:T,11:86607176:G:T,11:86607176:G:T,11:86620291:G:A,11:86620291:G:A,11:86640728:C:T,11:86645413:C:T,11:86645414:G:C,11:86645799:A:G,11:86650758:G:C,11:86651194:C:T,11:86653202:C:A,11:86654650:G:T,11:86656249:A:G
11	86540951	11:86540951:T:A	0.004751	8	11:86524753:A:ATGCT,11:86524753:A:ATGCT,11:86565502:A:G,11:86565502:A:G,11:86575932:A:G,11:86575932:A:G,11:86653095:C:A
11	86550283	11:86550283:T:G	0.0001232	81	11:86319899:TATTA:T,11:86319899:TATTA:T,11:86357716:T:C,11:86357716:T:C,11:86367323:A:C,11:86367323:A:C,11:86370406:A:G,11:86370406:A:G,11:86371615:T:C,11:86371615:T:C,11:86373867:A:G,11:86373867:A:G,11:86373872:T:A,11:86373872:T:A,11:86378726:C:G,11:86378726:C:G,11:86399186:G:A,11:86399186:G:A,11:86408592:G:A,11:86408592:G:A,11:86432886:T:A,11:86432886:T:A,11:86486837:G:A,11:86486837:G:A,11:86493087:T:C,11:86493087:T:C,11:86509001:C:T,11:86509001:C:T,11:86528989:C:T,11:86528989:C:T,11:86549928:G:A,11:86549928:G:A,11:86580776:G:A,11:86580776:G:A,11:86589880:A:G,11:86589880:A:G,11:86597490:A:G,11:86597490:A:G,11:86597561:C:T,11:86597561:C:T,11:86598901:G:A,11:86598901:G:A,11:86600377:G:T,11:86600377:G:T,11:86602973:G:A,11:86602973:G:A,11:86606477:G:A,11:86606477:G:A,11:86606488:G:A,11:86606488:G:A,11:86610768:T:C,11:86610768:T:C,11:86613328:T:A,11:86613328:T:A,11:86615023:GT:G,11:86615023:GT:G,11:86619674:A:T,11:86619674:A:T,11:86620590:A:G,11:86620590:A:G,11:86627793:G:T,11:86627793:G:T,11:86628032:G:C,11:86628032:G:C,11:86630078:C:T,11:86630078:C:T,11:86632561:G:A,11:86632561:G:A,11:86632618:T:C,11:86632618:T:C,11:86633635:T:C,11:86633635:T:C,11:86636744:C:T,11:86636744:C:T,11:86638771:A:G,11:86638771:A:G,11:86640329:T:C,11:86641681:A:T,11:86645337:G:T,11:86653797:G:A
11	86553453	11:86553453:G:A	0.005221	179	11:86411999:C:T,11:86411999:C:T,11:86459680:C:T,11:86459680:C:T,11:86459896:A:T,11:86459896:A:T,11:86459961:G:C,11:86459961:G:C,11:86460363:G:T,11:86460363:G:T,11:86460964:T:C,11:86460964:T:C,11:86462766:G:A,11:86462766:G:A,11:86463293:G:A,11:86463293:G:A,11:86464036:G:A,11:86464036:G:A,11:86465632:G:T,11:86465632:G:T,11:86465836:C:T,11:86465836:C:T,11:86467041:A:G,11:86467041:A:G,11:86467080:T:TG,11:86467080:T:TG,11:86469981:C:T,11:86469981:C:T,11:86470669:G:A,11:86470669:G:A,11:86471518:G:A,11:86471518:G:A,11:86473230:C:A,11:86473230:C:A,11:86478750:A:G,11:86478750:A:G,11:86479382:C:G,11:86479382:C:G,11:86480378:T:G,11:86480378:T:G,11:86492974:A:G,11:86492974:A:G,11:86555144:A:G,11:86555144:A:G,11:86555641:T:C,11:86555641:T:C,11:86556133:T:C,11:86556133:T:C,11:86556394:AT:A,11:86556394:AT:A,11:86556636:G:A,11:86556636:G:A,11:86557031:T:C,11:86557031:T:C,11:86557650:A:G,11:86557650:A:G,11:86557651:C:G,11:86557651:C:G,11:86558024:G:A,11:86558024:G:A,11:86558156:G:A,11:86558156:G:A,11:86559642:C:T,11:86559642:C:T,11:86560580:C:T,11:86560580:C:T,11:86563538:A:G,11:86563538:A:G,11:86564863:A:G,11:86564863:A:G,11:86565215:C:A,11:86565215:C:A,11:86566006:A:G,11:86566006:A:G,11:86569372:A:G,11:86569372:A:G,11:86569937:T:G,11:86569937:T:G,11:86571637:A:C,11:86571637:A:C,11:86571887:G:C,11:86571887:G:C,11:86572813:T:C,11:86572813:T:C,11:86576701:A:T,11:86576701:A:T,11:86576713:TC:T,11:86576713:TC:T,11:86579236:T:C,11:86579236:T:C,11:86579753:A:G,11:86579753:A:G,11:86579951:C:A,11:86579951:C:A,11:86579991:A:G,11:86579991:A:G,11:86580346:T:C,11:86580346:T:C,11:86580357:TGTATCTTCTGGTAA:T,11:86580357:TGTATCTTCTGGTAA:T,11:86580641:G:C,11:86580641:G:C,11:86581257:A:G,11:86581257:A:G,11:86581480:G:A,11:86581480:G:A,11:86582493:A:G,11:86582493:A:G,11:86582765:T:G,11:86582765:T:G,11:86582885:T:C,11:86582885:T:C,11:86583062:C:T,11:86583062:C:T,11:86583131:C:T,11:86583131:C:T,11:86583368:G:T,11:86583368:G:T,11:86583813:G:C,11:86583813:G:C,11:86584586:T:C,11:86584586:T:C,11:86584594:A:G,11:86584594:A:G,11:86584677:A:G,11:86584677:A:G,11:86585246:A:G,11:86585246:A:G,11:86587573:C:T,11:86587573:C:T,11:86590879:A:G,11:86590879:A:G,11:86590915:G:A,11:86590915:G:A,11:86591024:G:A,11:86591024:G:A,11:86592094:A:G,11:86592094:A:G,11:86592284:A:G,11:86592284:A:G,11:86592352:G:C,11:86592352:G:C,11:86595608:A:G,11:86595608:A:G,11:86596329:G:C,11:86596329:G:C,11:86598123:C:T,11:86598123:C:T,11:86599294:C:T,11:86599294:C:T,11:86602354:G:A,11:86602354:G:A,11:86607200:T:C,11:86607200:T:C,11:86609525:C:A,11:86609525:C:A,11:86620278:A:T,11:86620278:A:T,11:86630144:G:A,11:86630144:G:A,11:86634930:A:AT,11:86634930:A:AT,11:86636092:T:C,11:86636092:T:C,11:86636093:G:C,11:86636093:G:C,11:86636939:G:T,11:86636939:G:T,11:86638414:T:A,11:86638414:T:A,11:86639479:A:T,11:86640458:G:T,11:86641130:T:G,11:86641850:T:A,11:86646084:C:T,11:86651962:G:A,11:86654499:A:G,11:86654853:G:A
11	86598297	11:86598297:A:G	0.0008956	92	11:86433680:T:G,11:86433680:T:G,11:86466746:G:A,11:86466746:G:A,11:86470678:C:T,11:86470678:C:T,11:86483762:G:A,11:86483762:G:A,11:86498640:C:T,11:86498640:C:T,11:86509217:C:G,11:86509217:C:G,11:86510718:C:G,11:86510718:C:G,11:86522045:T:A,11:86522045:T:A,11:86522155:T:C,11:86522155:T:C,11:86522393:A:G,11:86522393:A:G,11:86523614:C:T,11:86523614:C:T,11:86525021:G:A,11:86525021:G:A,11:86526190:A:G,11:86526190:A:G,11:86526367:C:T,11:86526367:C:T,11:86527029:G:A,11:86527029:G:A,11:86528417:G:A,11:86528417:G:A,11:86528421:C:A,11:86528421:C:A,11:86528568:G:A,11:86528568:G:A,11:86529276:C:G,11:86529276:C:G,11:86529431:G:A,11:86529431:G:A,11:86529846:G:C,11:86529846:G:C,11:86530249:A:T,11:86530249:A:T,11:86530337:T:G,11:86530337:T:G,11:86530753:A:T,11:86530753:A:T,11:86530898:A:C,11:86530898:A:C,11:86533547:G:C,11:86533547:G:C,11:86536077:G:A,11:86536077:G:A,11:86537942:G:A,11:86537942:G:A,11:86539086:A:C,11:86539086:A:C,11:86540450:C:T,11:86540450:C:T,11:86541736:C:T,11:86541736:C:T,11:86541885:A:G,11:86541885:A:G,11:86542010:C:A,11:86542010:C:A,11:86543459:G:T,11:86543459:G:T,11:86545929:G:A,11:86545929:G:A,11:86547479:G:A,11:86547479:G:A,11:86548237:A:G,11:86548237:A:G,11:86548971:G:T,11:86548971:G:T,11:86549046:T:G,11:86549046:T:G,11:86550574:C:G,11:86550574:C:G,11:86561293:G:A,11:86561293:G:A,11:86569692:C:T,11:86569692:C:T,11:86598306:C:A,11:86598306:C:A,11:86602308:T:C,11:86602308:T:C,11:86615839:T:C,11:86615839:T:C,11:86654699:C:T
11	86605547	11:86605547:T:G	0.00374	1	.
11	86610422	11:86610422:T:G	0.001183	9	11:86390299:A:G,11:86390299:A:G,11:86406457:C:G,11:86406457:C:G,11:86556319:A:G,11:86556319:A:G,11:86617824:C:A,11:86617824:C:A
11	86644881	11:86644881:G:C	0.005418	14	11:86424684:G:C,11:86424684:G:C,11:86456756:A:G,11:86456756:A:G,11:86491825:TTAAG:T,11:86491825:TTAAG:T,11:86523465:A:G,11:86523465:A:G,11:86543875:C:T,11:86543875:C:T,11:86589782:C:T,11:86589782:C:T,11:86611370:A:C,11:86611370:A:C
11	121030317	11:121030317:C:T	0.006279	0	.
11	121061851	11:121061851:C:G	0.006614	2	11:121177448:C:G,11:121177448:C:G
11	121109738	11:121109738:TA:T	0.001728	237	11:121026586:C:T,11:121026797:T:TGTG,11:121029772:T:TTTTC,11:121032221:G:A,11:121033043:A:G,11:121033447:A:G,11:121039879:G:GT,11:121040494:T:C,11:121043661:T:C,11:121049940:A:G,11:121050400:T:C,11:121052786:G:A,11:121053190:C:G,11:121053962:A:G,11:121054816:A:G,11:121060345:T:C,11:121064660:G:A,11:121064849:A:C,11:121065387:G:T,11:121065387:G:T,11:121066928:T:C,11:121066928:T:C,11:121069752:G:A,11:121069752:G:A,11:121070416:T:C,11:121070416:T:C,11:121070874:A:G,11:121070874:A:G,11:121073510:A:G,11:121073510:A:G,11:121076183:A:G,11:121076183:A:G,11:121076990:A:G,11:121076990:A:G,11:121077239:T:TA,11:121077239:T:TA,11:121079812:G:A,11:121079812:G:A,11:121079923:T:C,11:121079923:T:C,11:121080043:T:C,11:121080043:T:C,11:121083737:T:G,11:121083737:T:G,11:121088516:A:G,11:121088516:A:G,11:121094978:G:A,11:121094978:G:A,11:121097753:A:G,11:121097753:A:G,11:121105704:G:A,11:121105704:G:A,11:121105719:A:G,11:121105719:A:G,11:121106820:G:A,11:121106820:G:A,11:121107213:C:G,11:121107213:C:G,11:121108125:A:C,11:121108125:A:C,11:121108273:C:A,11:121108273:C:A,11:121108327:T:C,11:121108327:T:C,11:121108338:A:G,11:121108338:A:G,11:121108607:C:A,11:121108607:C:A,11:121109828:C:T,11:121109828:C:T,11:121110044:T:C,11:121110044:T:C,11:121110113:A:G,11:121110113:A:G,11:121110486:C:T,11:121110486:C:T,11:121110699:T:C,11:121110699:T:C,11:121111154:A:G,11:121111154:A:G,11:121111396:G:C,11:121111396:G:C,11:121112555:A:C,11:121112555:A:C,11:121113378:C:G,11:121113378:C:G,11:121113972:C:T,11:121113972:C:T,11:121114189:C:G,11:121114189:C:G,11:121114290:G:A,11:121114290:G:A,11:121114323:G:A,11:121114323:G:A,11:121115862:G:A,11:121115862:G:A,11:121116224:C:T,11:121116224:C:T,11:121116544:T:C,11:121116544:T:C,11:121117228:G:A,11:121117228:G:A,11:121117415:A:G,11:121117415:A:G,11:121117891:A:C,11:121117891:A:C,11:121118083:C:T,11:121118083:C:T,11:121119071:C:T,11:121119071:C:T,11:121119361:G:C,11:121119361:G:C,11:121119530:A:G,11:121119530:A:G,11:121120589:C:T,11:121120589:C:T,11:121121479:T:C,11:121121479:T:C,11:121122362:C:T,11:121122362:C:T,11:121126751:C:A,11:121126751:C:A,11:121130065:T:C,11:121130065:T:C,11:121130636:T:C,11:121130636:T:C,11:121132577:A:T,11:121132577:A:T,11:121132897:G:T,11:121132897:G:T,11:121133515:C:T,11:121133515:C:T,11:121134574:CT:C,11:121134574:CT:C,11:121134755:T:A,11:121134755:T:A,11:121136665:A:G,11:121136665:A:G,11:121137248:G:A,11:121137248:G:A,11:121145002:C:T,11:121145002:C:T,11:121148579:C:T,11:121148579:C:T,11:121165606:G:A,11:121165606:G:A,11:121166820:C:G,11:121166820:C:G,11:121170201:T:C,11:121170201:T:C,11:121172733:T:G,11:121172733:T:G,11:121172813:A:G,11:121172813:A:G,11:121177923:G:T,11:121177923:G:T,11:121177924:A:T,11:121177924:A:T,11:121178981:T:G,11:121178981:T:G,11:121182931:G:A,11:121182931:G:A,11:121187480:T:C,11:121187480:T:C,11:121192151:A:C,11:121192151:A:C,11:121201379:C:A,11:121201379:C:A,11:121201584:G:A,11:121201584:G:A,11:121205576:T:C,11:121205576:T:C,11:121205714:T:C,11:121205714:T:C,11:121206664:T:C,11:121206664:T:C,11:121208769:G:C,11:121208769:G:C,11:121210800:C:G,11:121210800:C:G,11:121211981:G:A,11:121211981:G:A,11:121212152:G:A,11:121212152:G:A,11:121212279:T:C,11:121212279:T:C,11:121213103:T:C,11:121213103:T:C,11:121213481:C:T,11:121213481:C:T,11:121214858:C:A,11:121214858:C:A,11:121216533:AAC:A,11:121216533:AAC:A,11:121216576:A:T,11:121216576:A:T,11:121217950:G:A,11:121217950:G:A,11:121218085:G:A,11:121218085:G:A,11:121218120:G:A,11:121218120:G:A,11:121220081:T:C,11:121220081:T:C,11:121231143:A:G,11:121231143:A:G,11:121238871:T:TA,11:121238871:T:TA,11:121250046:C:T,11:121250046:C:T,11:121254743:A:C,11:121254743:A:C,11:121255640:A:G,11:121255640:A:G,11:121255677:T:A,11:121255677:T:A,11:121257834:T:C,11:121257834:T:C,11:121260515:T:C,11:121260515:T:C,11:121260622:T:C,11:121260622:T:C,11:121261661:T:A,11:121261661:T:A,11:121261844:T:G,11:121261844:T:G,11:121262749:C:T,11:121262749:C:T,11:121273173:T:C,11:121273173:T:C,11:121273405:T:C,11:121273405:T:C,11:121274815:A:G,11:121274815:A:G,11:121279916:G:A,11:121279916:G:A
11	121124365	11:121124365:G:A	0.008508	3	11:121367057:A:G,11:121367057:A:G
11	121143906	11:121143906:C:G	0.005924	1	.
11	121150182	11:121150182:G:A	0.003886	1	.
11	121174328	11:121174328:A:T	0.004548	415	11:121119053:G:A,11:121119053:G:A,11:121121410:C:A,11:121121410:C:A,11:121122150:G:C,11:121122150:G:C,11:121123929:T:C,11:121123929:T:C,11:121124252:A:G,11:121124252:A:G,11:121125133:C:T,11:121125133:C:T,11:121125583:A:G,11:121125583:A:G,11:121126260:G:C,11:121126260:G:C,11:121128549:A:G,11:121128549:A:G,11:121128922:A:C,11:121128922:A:C,11:121129023:A:G,11:121129023:A:G,11:121129503:T:G,11:121129503:T:G,11:121130075:T:C,11:121130075:T:C,11:121130980:A:C,11:121130980:A:C,11:121132337:A:G,11:121132337:A:G,11:121132805:T:C,11:121132805:T:C,11:121132895:T:G,11:121132895:T:G,11:121133139:A:G,11:121133139:A:G,11:121133442:C:T,11:121133442:C:T,11:121133461:G:C,11:121133461:G:C,11:121133462:G:T,11:121133462:G:T,11:121133463:A:G,11:121133463:A:G,11:121133730:C:G,11:121133730:C:G,11:121133793:C:T,11:121133793:C:T,11:121134142:G:A,11:121134142:G:A,11:121134357:T:A,11:121134357:T:A,11:121134900:A:G,11:121134900:A:G,11:121135115:G:A,11:121135115:G:A,11:121135589:G:C,11:121135589:G:C,11:121135678:T:C,11:121135678:T:C,11:121135941:G:A,11:121135941:G:A,11:121136267:T:A,11:121136267:T:A,11:121136519:A:T,11:121136519:A:T,11:121137068:G:A,11:121137068:G:A,11:121137239:C:T,11:121137239:C:T,11:121138670:G:A,11:121138670:G:A,11:121138674:T:C,11:121138674:T:C,11:121138675:G:A,11:121138675:G:A,11:121138918:G:A,11:121138918:G:A,11:121139091:C:T,11:121139091:C:T,11:121139407:G:A,11:121139407:G:A,11:121139718:T:C,11:121139718:T:C,11:121139841:A:G,11:121139841:A:G,11:121139953:C:T,11:121139953:C:T,11:121140079:G:A,11:121140079:G:A,11:121140111:A:G,11:121140111:A:G,11:121140389:C:T,11:121140389:C:T,11:121140549:C:T,11:121140549:C:T,11:121140560:C:A,11:121140560:C:A,11:121140616:A:G,11:121140616:A:G,11:121140633:C:T,11:121140633:C:T,11:121140707:G:C,11:121140707:G:C,11:121140776:T:C,11:121140776:T:C,11:121140779:G:A,11:121140779:G:A,11:121140798:C:T,11:121140798:C:T,11:121141114:T:C,11:121141114:T:C,11:121141783:T:C,11:121141783:T:C,11:121141984:G:T,11:121141984:G:T,11:121142122:T:A,11:121142122:T:A,11:121142269:G:A,11:121142269:G:A,11:121142465:A:C,11:121142465:A:C,11:121143200:G:T,11:121143200:G:T,11:121143519:A:G,11:121143519:A:G,11:121143694:A:G,11:121143694:A:G,11:121143750:C:A,11:121143750:C:A,11:121144151:C:T,11:121144151:C:T,11:121144195:A:G,11:121144195:A:G,11:121144274:A:G,11:121144274:A:G,11:121144519:G:A,11:121144519:G:A,11:121145054:T:C,11:121145054:T:C,11:121145259:T:C,11:121145259:T:C,11:121145389:T:C,11:121145389:T:C,11:121145436:G:A,11:121145436:G:A,11:121146109:G:A,11:121146109:G:A,11:121146129:C:T,11:121146129:C:T,11:121146592:C:T,11:121146592:C:T,11:121146895:T:C,11:121146895:T:C,11:121147032:G:C,11:121147032:G:C,11:121147086:G:T,11:121147086:G:T,11:121147154:C:A,11:121147154:C:A,11:121147298:A:G,11:121147298:A:G,11:121147528:A:G,11:121147528:A:G,11:121147549:AT:A,11:121147549:AT:A,11:121147682:C:T,11:121147682:C:T,11:121147742:A:G,11:121147742:A:G,11:121147776:T:C,11:121147776:T:C,11:121147779:T:C,11:121147779:T:C,11:121147798:C:T,11:121147798:C:T,11:121147989:G:A,11:121147989:G:A,11:121148016:C:T,11:121148016:C:T,11:121148062:A:T,11:121148062:A:T,11:121148063:G:C,11:121148063:G:C,11:121148161:A:G,11:121148161:A:G,11:121148245:A:G,11:121148245:A:G,11:121148290:A:G,11:121148290:A:G,11:121149441:C:T,11:121149441:C:T,11:121150806:T:C,11:121150806:T:C,11:121151231:A:G,11:121151231:A:G,11:121151261:C:T,11:121151261:C:T,11:121151522:A:T,11:121151522:A:T,11:121153197:G:A,11:121153197:G:A,11:121153283:A:G,11:121153283:A:G,11:121153752:G:A,11:121153752:G:A,11:121156531:T:A,11:121156531:T:A,11:121159011:T:C,11:121159011:T:C,11:121159024:A:G,11:121159024:A:G,11:121159486:G:T,11:121159486:G:T,11:121159672:A:T,11:121159672:A:T,11:121160802:A:G,11:121160802:A:G,11:121161022:T:A,11:121161022:T:A,11:121161808:G:A,11:121161808:G:A,11:121162396:A:G,11:121162396:A:G,11:121162568:C:T,11:121162568:C:T,11:121162665:A:G,11:121162665:A:G,11:121163519:C:T,11:121163519:C:T,11:121163782:C:T,11:121163782:C:T,11:121163942:A:G,11:121163942:A:G,11:121164283:T:A,11:121164283:T:A,11:121164477:C:A,11:121164477:C:A,11:121164909:T:C,11:121164909:T:C,11:121165151:G:T,11:121165151:G:T,11:121166821:G:A,11:121166821:G:A,11:121166845:T:C,11:121166845:T:C,11:121166961:G:A,11:121166961:G:A,11:121168101:C:T,11:121168101:C:T,11:121168360:A:G,11:121168360:A:G,11:121168525:T:C,11:121168525:T:C,11:121169238:A:T,11:121169238:A:T,11:121169364:G:A,11:121169364:G:A,11:121169661:T:A,11:121169661:T:A,11:121170437:T:G,11:121170437:T:G,11:121170875:C:T,11:121170875:C:T,11:121171015:T:A,11:121171015:T:A,11:121172406:C:T,11:121172406:C:T,11:121172467:C:G,11:121172467:C:G,11:121172651:A:G,11:121172651:A:G,11:121173797:C:T,11:121173797:C:T,11:121174239:T:C,11:121174239:T:C,11:121174662:T:C,11:121174662:T:C,11:121174738:A:G,11:121174738:A:G,11:121174908:A:G,11:121174908:A:G,11:121175351:C:T,11:121175351:C:T,11:121175928:C:T,11:121175928:C:T,11:121177455:G:C,11:121177455:G:C,11:121177471:T:C,11:121177471:T:C,11:121177636:C:T,11:121177636:C:T,11:121177959:T:C,11:121177959:T:C,11:121178427:C:T,11:121178427:C:T,11:121180039:T:C,11:121180039:T:C,11:121180057:A:G,11:121180057:A:G,11:121180183:CCTT:C,11:121180183:CCTT:C,11:121180204:A:G,11:121180204:A:G,11:121181159:G:A,11:121181159:G:A,11:121181474:G:T,11:121181474:G:T,11:121182375:G:A,11:121182375:G:A,11:121183910:C:T,11:121183910:C:T,11:121185031:T:C,11:121185031:T:C,11:121186312:T:C,11:121186312:T:C,11:121186721:G:A,11:121186721:G:A,11:121188245:G:A,11:121188245:G:A,11:121188432:G:A,11:121188432:G:A,11:121188617:C:T,11:121188617:C:T,11:121191277:C:T,11:121191277:C:T,11:121191777:T:C,11:121191777:T:C,11:121192068:C:T,11:121192068:C:T,11:121192421:C:T,11:121192421:C:T,11:121193555:G:A,11:121193555:G:A,11:121193735:A:G,11:121193735:A:G,11:121193804:C:T,11:121193804:C:T,11:121194489:G:C,11:121194489:G:C,11:121195177:C:T,11:121195177:C:T,11:121195370:C:T,11:121195370:C:T,11:121195486:T:A,11:121195486:T:A,11:121196237:C:T,11:121196237:C:T,11:121197338:C:T,11:121197338:C:T,11:121198516:C:T,11:121198516:C:T,11:121200472:G:A,11:121200472:G:A,11:121200924:A:C,11:121200924:A:C,11:121202557:GT:G,11:121202557:GT:G,11:121203031:TA:T,11:121203031:TA:T,11:121204360:ACT:A,11:121204360:ACT:A,11:121206229:C:T,11:121206229:C:T,11:121206502:C:T,11:121206502:C:T,11:121211123:CA:C,11:121211123:CA:C,11:121212412:A:G,11:121212412:A:G,11:121219453:T:C,11:121219453:T:C,11:121219888:A:G,11:121219888:A:G,11:121221053:G:C,11:121221053:G:C,11:121221179:C:T,11:121221179:C:T,11:121221343:C:T,11:121221343:C:T,11:121221689:T:C,11:121221689:T:C,11:121221796:C:T,11:121221796:C:T,11:121221813:T:C,11:121221813:T:C,11:121221818:C:CA,11:121221818:C:CA,11:121221932:A:T,11:121221932:A:T,11:121221970:T:C,11:121221970:T:C,11:121222119:A:G,11:121222119:A:G,11:121222764:C:T,11:121222764:C:T,11:121222765:A:G,11:121222765:A:G,11:121223885:T:C,11:121223885:T:C,11:121227972:A:G,11:121227972:A:G,11:121228061:C:G,11:121228061:C:G,11:121230366:T:G,11:121230366:T:G,11:121232995:G:A,11:121232995:G:A,11:121235861:A:T,11:121235861:A:T,11:121236636:T:G,11:121236636:T:G,11:121238198:C:A,11:121238198:C:A
11	121203380	11:121203380:G:A	0.00116	1	.
11	121210380	11:121210380:T:C	0.007279	11	11:121147780:G:A,11:121147780:G:A,11:121165016:A:G,11:121165016:A:G,11:121229803:G:A,11:121229803:G:A,11:121309388:G:T,11:121309388:G:T,11:121310857:C:T,11:121310857:C:T
11	121242229	11:121242229:C:G	0.0002339	371	11:121157957:C:T,11:121157957:C:T,11:121203866:A:C,11:121203866:A:C,11:121210923:A:G,11:121210923:A:G,11:121219721:T:C,11:121219721:T:C,11:121220103:A:C,11:121220103:A:C,11:121220113:A:G,11:121220113:A:G,11:121220183:A:G,11:121220183:A:G,11:121220479:A:G,11:121220479:A:G,11:121220575:C:A,11:121220575:C:A,11:121221916:T:C,11:121221916:T:C,11:121222680:C:T,11:121222680:C:T,11:121222967:T:C,11:121222967:T:C,11:121223057:T:C,11:121223057:T:C,11:121223123:T:A,11:121223123:T:A,11:121223312:C:T,11:121223312:C:T,11:121223350:G:A,11:121223350:G:A,11:121223702:T:A,11:121223702:T:A,11:121224069:T:G,11:121224069:T:G,11:121224321:G:C,11:121224321:G:C,11:121224428:A:G,11:121224428:A:G,11:121224661:TC:T,11:121224661:TC:T,11:121224960:A:C,11:121224960:A:C,11:121225115:T:G,11:121225115:T:G,11:121225154:T:A,11:121225154:T:A,11:121225583:A:C,11:121225583:A:C,11:121227638:T:C,11:121227638:T:C,11:121227714:A:G,11:121227714:A:G,11:121228830:C:A,11:121228830:C:A,11:121229484:G:C,11:121229484:G:C,11:121229720:A:G,11:121229720:A:G,11:121229939:A:G,11:121229939:A:G,11:121230201:G:A,11:121230201:G:A,11:121230508:A:T,11:121230508:A:T,11:121232572:G:GT,11:121232572:G:GT,11:121232788:C:T,11:121232788:C:T,11:121232818:T:C,11:121232818:T:C,11:121237806:C:T,11:121237806:C:T,11:121237970:T:C,11:121237970:T:C,11:121238156:T:C,11:121238156:T:C,11:121239603:T:G,11:121239603:T:G,11:121240137:T:A,11:121240137:T:A,11:121240749:C:A,11:121240749:C:A,11:121241758:G:C,11:121241758:G:C,11:121242180:A:G,11:121242180:A:G,11:121242234:T:G,11:121242234:T:G,11:121242414:CAAGT:C,11:121242414:CAAGT:C,11:121242900:C:T,11:121242900:C:T,11:121242906:C:CA,11:121242906:C:CA,11:121243103:A:T,11:121243103:A:T,11:121243171:C:A,11:121243171:C:A,11:121243407:C:A,11:121243407:C:A,11:121243539:T:C,11:121243539:T:C,11:121243666:G:A,11:121243666:G:A,11:121243862:C:T,11:121243862:C:T,11:121244420:C:A,11:121244420:C:A,11:121244497:C:T,11:121244497:C:T,11:121244650:A:G,11:121244650:A:G,11:121245186:T:G,11:121245186:T:G,11:121245242:C:G,11:121245242:C:G,11:121245929:A:G,11:121245929:A:G,11:121246011:G:A,11:121246011:G:A,11:121246064:T:G,11:121246064:T:G,11:121246077:C:A,11:121246077:C:A,11:121246115:T:C,11:121246115:T:C,11:121246433:A:C,11:121246433:A:C,11:121246975:G:T,11:121246975:G:T,11:121247094:A:T,11:121247094:A:T,11:121247551:C:T,11:121247551:C:T,11:121248124:AT:A,11:121248124:AT:A,11:121248169:G:A,11:121248169:G:A,11:121248784:C:G,11:121248784:C:G,11:121248896:C:T,11:121248896:C:T,11:121249421:T:C,11:121249421:T:C,11:121250136:A:T,11:121250136:A:T,11:121250208:T:C,11:121250208:T:C,11:121250739:T:C,11:121250739:T:C,11:121250792:G:A,11:121250792:G:A,11:121251312:A:G,11:121251312:A:G,11:121255576:A:G,11:121255576:A:G,11:121256782:C:A,11:121256782:C:A,11:121256809:T:C,11:121256809:T:C,11:121256831:T:C,11:121256831:T:C,11:121256987:T:A,11:121256987:T:A,11:121257161:A:G,11:121257161:A:G,11:121257265:C:G,11:121257265:C:G,11:121257325:T:A,11:121257325:T:A,11:121257853:T:G,11:121257853:T:G,11:121258043:A:G,11:121258043:A:G,11:121258703:G:T,11:121258703:G:T,11:121258802:CAT:C,11:121258802:CAT:C,11:121258819:C:A,11:121258819:C:A,11:121258843:T:C,11:121258843:T:C,11:121259132:G:A,11:121259132:G:A,11:121259222:C:T,11:121259222:C:T,11:121259755:T:C,11:121259755:T:C,11:121259902:A:G,11:121259902:A:G,11:121260049:T:C,11:121260049:T:C,11:121260323:GT:G,11:121260323:GT:G,11:121260516:G:A,11:121260516:G:A,11:121261104:T:C,11:121261104:T:C,11:121261256:T:C,11:121261256:T:C,11:121261502:G:A,11:121261502:G:A,11:121261570:G:A,11:121261570:G:A,11:121261638:G:C,11:121261638:G:C,11:121261765:G:A,11:121261765:G:A,11:121261966:C:T,11:121261966:C:T,11:121262103:T:C,11:121262103:T:C,11:121262493:TAAC:T,11:121262493:TAAC:T,11:121263200:G:T,11:121263200:G:T,11:121263316:C:CT,11:121263316:C:CT,11:121263390:A:G,11:121263390:A:G,11:121263683:T:G,11:121263683:T:G,11:121263686:A:G,11:121263686:A:G,11:121263711:T:G,11:121263711:T:G,11:121263725:A:G,11:121263725:A:G,11:121263823:G:A,11:121263823:G:A,11:121264072:T:C,11:121264072:T:C,11:121264145:C:A,11:121264145:C:A,11:121264194:C:T,11:121264194:C:T,11:121264295:T:G,11:121264295:T:G,11:121264328:A:G,11:121264328:A:G,11:121264487:T:A,11:121264487:T:A,11:121264490:T:A,11:121264490:T:A,11:121264531:C:T,11:121264531:C:T,11:121264577:A:T,11:121264577:A:T,11:121264617:GA:G,11:121264617:GA:G,11:121264770:C:A,11:121264770:C:A,11:121264869:G:T,11:121264869:G:T,11:121265082:A:G,11:121265082:A:G,11:121265188:A:G,11:121265188:A:G,11:121265360:C:T,11:121265360:C:T,11:121265640:T:C,11:121265640:T:C,11:121265719:C:T,11:121265719:C:T,11:121265749:C:T,11:121265749:C:T,11:121265820:T:C,11:121265820:T:C,11:121265822:C:T,11:121265822:C:T,11:121265895:C:T,11:121265895:C:T,11:121265979:A:C,11:121265979:A:C,11:121266047:T:A,11:121266047:T:A,11:121266053:C:T,11:121266053:C:T,11:121266054:C:G,11:121266054:C:G,11:121266206:T:C,11:121266206:T:C,11:121266414:A:G,11:121266414:A:G,11:121266623:C:T,11:121266623:C:T,11:121266739:A:G,11:121266739:A:G,11:121266749:A:G,11:121266749:A:G,11:121266768:G:A,11:121266768:G:A,11:121266834:G:T,11:121266834:G:T,11:121266894:T:C,11:121266894:T:C,11:121266920:G:C,11:121266920:G:C,11:121266981:G:A,11:121266981:G:A,11:121267045:A:G,11:121267045:A:G,11:121267149:A:T,11:121267149:A:T,11:121267150:T:A,11:121267150:T:A,11:121267407:AC:A,11:121267407:AC:A,11:121267482:A:G,11:121267482:A:G,11:121267551:T:C,11:121267551:T:C,11:121267553:T:A,11:121267553:T:A,11:121267593:G:T,11:121267593:G:T,11:121267874:T:C,11:121267874:T:C,11:121268182:G:A,11:121268182:G:A,11:121268353:T:C,11:121268353:T:C,11:121268686:C:T,11:121268686:C:T,11:121268857:T:C,11:121268857:T:C,11:121268876:A:G,11:121268876:A:G,11:121269377:T:C,11:121269377:T:C,11:121269817:A:G,11:121269817:A:G,11:121270296:G:T,11:121270296:G:T,11:121271417:C:G,11:121271417:C:G,11:121271744:C:G,11:121271744:C:G,11:121273964:C:T,11:121273964:C:T,11:121275253:C:A,11:121275253:C:A,11:121275267:A:C,11:121275267:A:C,11:121276592:T:A,11:121276592:T:A,11:121277241:A:G,11:121277241:A:G,11:121277445:T:C,11:121277445:T:C,11:121278341:C:T,11:121278341:C:T,11:121278545:A:G,11:121278545:A:G,11:121278822:A:G,11:121278822:A:G,11:121280130:T:G,11:121280130:T:G,11:121280393:T:G,11:121280393:T:G,11:121280702:G:C,11:121280702:G:C,11:121281193:C:T,11:121281193:C:T,11:121281756:T:G,11:121281756:T:G,11:121331110:G:A,11:121331110:G:A
11	121252108	11:121252108:G:T	0.003638	3	11:121317046:C:T,11:121317046:C:T
11	121275156	11:121275156:C:G	0.007994	7	11:121184443:G:T,11:121184443:G:T,11:121304876:G:A,11:121304876:G:A,11:121433090:G:C,11:121433090:G:C
11	121297291	11:121297291:AAATGGAACCTATCC:A	0.002093	3	11:121148140:G:A,11:121148140:G:A
11	121302475	11:121302475:C:T	0.008871	13	11:121089345:G:A,11:121089345:G:A,11:121216183:C:T,11:121216183:C:T,11:121218655:G:A,11:121218655:G:A,11:121302473:GA:G,11:121302473:GA:G,11:121315341:C:T,11:121315341:C:T,11:121321230:G:A,11:121321230:G:A
11	121312424	11:121312424:C:T	0.007404	13	11:121141692:A:G,11:121141692:A:G,11:121197085:C:T,11:121197085:C:T,11:121276974:G:C,11:121276974:G:C,11:121286475:TAAAC:T,11:121286475:TAAAC:T,11:121307038:G:T,11:121307038:G:T,11:121323185:C:G,11:121323185:C:G
11	121330732	11:121330732:C:T	0.009201	9	11:121238336:TCTA:T,11:121238336:TCTA:T,11:121284770:T:C,11:121284770:T:C,11:121286205:TTGTA:T,11:121286205:TTGTA:T,11:121318360:C:T,11:121318360:C:T
11	121336163	11:121336163:T:C	0.00258	121	11:121335645:G:A,11:121335645:G:A,11:121335779:C:T,11:121335779:C:T,11:121337463:A:T,11:121337463:A:T,11:121337474:G:C,11:121337474:G:C,11:121337601:A:G,11:121337601:A:G,11:121337723:C:T,11:121337723:C:T,11:121337989:G:A,11:121337989:G:A,11:121338702:C:T,11:121338702:C:T,11:121339244:T:C,11:121339244:T:C,11:121341047:C:A,11:121341047:C:A,11:121341252:T:C,11:121341252:T:C,11:121342000:T:G,11:121342000:T:G,11:121342872:T:A,11:121342872:T:A,11:121343118:C:G,11:121343118:C:G,11:121343351:G:A,11:121343351:G:A,11:121344692:G:A,11:121344692:G:A,11:121347807:G:A,11:121347807:G:A,11:121348520:T:C,11:121348520:T:C,11:121348525:G:T,11:121348525:G:T,11:121350036:G:A,11:121350036:G:A,11:121350731:G:A,11:121350731:G:A,11:121353175:G:C,11:121353175:G:C,11:121360147:T:C,11:121360147:T:C,11:121360198:C:T,11:121360198:C:T,11:121361826:G:C,11:121361826:G:C,11:121361972:G:A,11:121361972:G:A,11:121362380:C:T,11:121362380:C:T,11:121362678:T:A,11:121362678:T:A,11:121363158:G:C,11:121363158:G:C,11:121363272:C:T,11:121363272:C:T,11:121363395:A:G,11:121363395:A:G,11:121363873:C:T,11:121363873:C:T,11:121364093:C:G,11:121364093:C:G,11:121364902:T:G,11:121364902:T:G,11:121365137:G:A,11:121365137:G:A,11:121365269:G:A,11:121365269:G:A,11:121365837:T:G,11:121365837:T:G,11:121366874:G:A,11:121366874:G:A,11:121368456:A:G,11:121368456:A:G,11:121372489:A:T,11:121372489:A:T,11:121376283:A:C,11:121376283:A:C,11:121376418:G:T,11:121376418:G:T,11:121378309:G:A,11:121378309:G:A,11:121378490:G:A,11:121378490:G:A,11:121378714:T:C,11:121378714:T:C,11:121382636:C:T,11:121382636:C:T,11:121386056:A:T,11:121386056:A:T,11:121386623:G:A,11:121386623:G:A,11:121388316:C:A,11:121388316:C:A,11:121389628:A:G,11:121389628:A:G,11:121390257:G:A,11:121390257:G:A,11:121390276:T:C,11:121390276:T:C,11:121391189:G:T,11:121391189:G:T,11:121392299:G:C,11:121392299:G:C,11:121396059:C:G,11:121396059:C:G,11:121396776:T:A,11:121396776:T:A,11:121397522:C:T,11:121397522:C:T,11:121397881:G:A,11:121397881:G:A,11:121398896:A:T,11:121398896:A:T,11:121409329:C:T,11:121409329:C:T
11	121348976	11:121348976:C:G	0.003836	93	11:121336733:C:T,11:121336733:C:T,11:121341555:C:T,11:121341555:C:T,11:121344295:A:G,11:121344295:A:G,11:121344415:T:C,11:121344415:T:C,11:121344528:A:G,11:121344528:A:G,11:121345885:A:C,11:121345885:A:C,11:121347961:G:A,11:121347961:G:A,11:121348254:A:G,11:121348254:A:G,11:121348554:T:C,11:121348554:T:C,11:121348975:G:A,11:121348975:G:A,11:121351870:T:C,11:121351870:T:C,11:121352383:G:T,11:121352383:G:T,11:121355823:T:C,11:121355823:T:C,11:121356879:C:T,11:121356879:C:T,11:121364962:A:C,11:121364962:A:C,11:121365051:G:A,11:121365051:G:A,11:121366794:C:G,11:121366794:C:G,11:121370222:C:T,11:121370222:C:T,11:121370829:C:T,11:121370829:C:T,11:121371185:C:T,11:121371185:C:T,11:121372164:T:C,11:121372164:T:C,11:121375661:C:T,11:121375661:C:T,11:121378793:A:G,11:121378793:A:G,11:121379423:G:C,11:121379423:G:C,11:121380488:C:A,11:121380488:C:A,11:121383110:G:A,11:121383110:G:A,11:121383618:C:T,11:121383618:C:T,11:121385355:A:G,11:121385355:A:G,11:121386737:C:T,11:121386737:C:T,11:121386774:T:C,11:121386774:T:C,11:121387709:G:C,11:121387709:G:C,11:121388170:C:T,11:121388170:C:T,11:121388224:T:C,11:121388224:T:C,11:121388293:G:A,11:121388293:G:A,11:121389656:A:G,11:121389656:A:G,11:121391442:C:G,11:121391442:C:G,11:121392086:G:A,11:121392086:G:A,11:121392949:G:A,11:121392949:G:A,11:121393552:G:A,11:121393552:G:A,11:121394418:G:A,11:121394418:G:A,11:121395310:C:A,11:121395310:C:A,11:121395553:T:C,11:121395553:T:C,11:121395657:G:A,11:121395657:G:A,11:121397074:TGAGA:T,11:121397074:TGAGA:T,11:121397364:G:A,11:121397364:G:A,11:121397529:G:A,11:121397529:G:A
11	121358978	11:121358978:T:C	6.298e-05	5	11:121344817:C:T,11:121344817:C:T,11:121351356:G:T,11:121351356:G:T
11	121419837	11:121419837:C:G	0.006973	3	11:121285643:C:A,11:121285643:C:A
11	121423332	11:121423332:G:A	0.002184	139	11:121251469:A:C,11:121251469:A:C,11:121254387:C:A,11:121254387:C:A,11:121256477:G:C,11:121256477:G:C,11:121267083:G:A,11:121267083:G:A,11:121268839:T:C,11:121268839:T:C,11:121278064:T:A,11:121278064:T:A,11:121281051:A:G,11:121281051:A:G,11:121282104:G:T,11:121282104:G:T,11:121282107:T:C,11:121282107:T:C,11:121283539:A:G,11:121283539:A:G,11:121284416:A:G,11:121284416:A:G,11:121290593:G:C,11:121290593:G:C,11:121290883:G:A,11:121290883:G:A,11:121291424:TAATA:T,11:121291424:TAATA:T,11:121293193:G:C,11:121293193:G:C,11:121300658:G:A,11:121300658:G:A,11:121301092:A:C,11:121301092:A:C,11:121306777:G:A,11:121306777:G:A,11:121313254:T:C,11:121313254:T:C,11:121349510:G:C,11:121349510:G:C,11:121349609:G:A,11:121349609:G:A,11:121353561:A:C,11:121353561:A:C,11:121394060:T:C,11:121394060:T:C,11:121396880:C:T,11:121396880:C:T,11:121398329:T:A,11:121398329:T:A,11:121410664:A:G,11:121410664:A:G,11:121412603:T:C,11:121412603:T:C,11:121413073:A:C,11:121413073:A:C,11:121413345:G:A,11:121413345:G:A,11:121413936:T:C,11:121413936:T:C,11:121415047:T:G,11:121415047:T:G,11:121415198:C:T,11:121415198:C:T,11:121417257:C:T,11:121417257:C:T,11:121417306:C:T,11:121417306:C:T,11:121419191:ATTCTT:A,11:121419191:ATTCTT:A,11:121421607:C:T,11:121421607:C:T,11:121423199:T:C,11:121423199:T:C,11:121424822:T:C,11:121424822:T:C,11:121426617:C:T,11:121426617:C:T,11:121428419:A:G,11:121428419:A:G,11:121428472:G:A,11:121428472:G:A,11:121430365:T:C,11:121430365:T:C,11:121431431:T:A,11:121431431:T:A,11:121431685:T:C,11:121431685:T:C,11:121432059:G:A,11:121432059:G:A,11:121433215:T:A,11:121433215:T:A,11:121435876:C:T,11:121435876:C:T,11:121436043:G:A,11:121436043:G:A,11:121436267:A:G,11:121436267:A:G,11:121436548:C:G,11:121436548:C:G,11:121437026:T:C,11:121437026:T:C,11:121437699:G:T,11:121437699:G:T,11:121438539:G:A,11:121438539:G:A,11:121438847:G:A,11:121438847:G:A,11:121439417:C:A,11:121439417:C:A,11:121440300:G:A,11:121440300:G:A,11:121440322:C:T,11:121440322:C:T,11:121440352:C:T,11:121440352:C:T,11:121440674:C:T,11:121440674:C:T,11:121442496:G:A,11:121442496:G:A,11:121443465:A:C,11:121443465:A:C,11:121444159:A:G,11:121444159:A:G,11:121446210:C:T,11:121446210:C:T,11:121449720:T:C,11:121449720:T:C,11:121452773:C:CA,11:121452773:C:CA,11:121454254:T:C,11:121454254:T:C,11:121455283:G:A,11:121455283:G:A,11:121455502:G:A,11:121455502:G:A,11:121457640:G:A,11:121457640:G:A
11	121423461	11:121423461:C:A	0.0002454	1	.
11	121430880	11:121430880:C:T	0.007872	1	.
11	121436293	11:121436293:C:A	0.005763	11	11:121519414:T:C,11:121519414:T:C,11:121527662:A:T,11:121527662:A:T,11:121541118:G:T,11:121541118:G:T,11:121558468:T:C,11:121558468:T:C,11:121562387:T:A,11:121562387:T:A
11	121457150	11:121457150:G:A	3.274e-05	1	.
11	121458245	11:121458245:T:C	4.333e-05	107	11:121457793:A:G,11:121457793:A:G,11:121458332:T:C,11:121458332:T:C,11:121459378:A:G,11:121459378:A:G,11:121459476:A:G,11:121459476:A:G,11:121465019:A:G,11:121465019:A:G,11:121465206:T:G,11:121465206:T:G,11:121465762:C:T,11:121465762:C:T,11:121467284:G:A,11:121467284:G:A,11:121471378:G:A,11:121471378:G:A,11:121472852:C:T,11:121472852:C:T,11:121473574:AG:A,11:121473574:AG:A,11:121478402:A:G,11:121478402:A:G,11:121486176:C:T,11:121486176:C:T,11:121487442:G:A,11:121487442:G:A,11:121487652:G:A,11:121487652:G:A,11:121487721:C:T,11:121487721:C:T,11:121488556:T:C,11:121488556:T:C,11:121489460:A:G,11:121489460:A:G,11:121490175:T:A,11:121490175:T:A,11:121491115:G:A,11:121491115:G:A,11:121493294:A:G,11:121493294:A:G,11:121493431:A:G,11:121493431:A:G,11:121494106:A:C,11:121494106:A:C,11:121494254:A:G,11:121494254:A:G,11:121495151:A:G,11:121495151:A:G,11:121496917:T:C,11:121496917:T:C,11:121497212:C:T,11:121497212:C:T,11:121497454:A:G,11:121497454:A:G,11:121498679:G:A,11:121498679:G:A,11:121498836:A:G,11:121498836:A:G,11:121499092:G:T,11:121499092:G:T,11:121499314:A:G,11:121499314:A:G,11:121500411:G:A,11:121500411:G:A,11:121502098:T:C,11:121502098:T:C,11:121506644:A:G,11:121506644:A:G,11:121510256:G:A,11:121510256:G:A,11:121510780:A:G,11:121510780:A:G,11:121517272:A:T,11:121517272:A:T,11:121523802:C:T,11:121523802:C:T,11:121524904:G:A,11:121524904:G:A,11:121525081:C:T,11:121525081:C:T,11:121527869:G:A,11:121527869:G:A,11:121531934:G:A,11:121531934:G:A,11:121538247:C:G,11:121538247:C:G,11:121539205:A:G,11:121539205:A:G,11:121540332:A:G,11:121540332:A:G,11:121540403:G:A,11:121540403:G:A,11:121541556:A:G,11:121541556:A:G,11:121543841:G:A,11:121543841:G:A,11:121546119:T:G,11:121546119:T:G,11:121549446:G:T,11:121549446:G:T,11:121549672:A:G,11:121549672:A:G,11:121549674:T:A,11:121549674:T:A
11	121464889	11:121464889:A:C	0.00439	13	11:121496190:A:C,11:121496190:A:C,11:121504353:A:G,11:121504353:A:G,11:121515012:AAG:A,11:121515012:AAG:A,11:121518065:G:A,11:121518065:G:A,11:121645982:G:A,11:121645982:G:A,11:121676647:T:C,11:121676647:T:C
11	121472885	11:121472885:G:T	0.000114	25	11:121459793:T:C,11:121459793:T:C,11:121467072:C:T,11:121467072:C:T,11:121470161:A:G,11:121470161:A:G,11:121470891:G:A,11:121470891:G:A,11:121471566:A:G,11:121471566:A:G,11:121477638:G:C,11:121477638:G:C,11:121482307:T:C,11:121482307:T:C,11:121486541:A:G,11:121486541:A:G,11:121493476:T:C,11:121493476:T:C,11:121494626:A:C,11:121494626:A:C,11:121497919:A:T,11:121497919:A:T,11:121537906:T:C,11:121537906:T:C
11	121474096	11:121474096:A:G	0.004808	33	11:121427073:T:A,11:121427073:T:A,11:121469518:A:G,11:121469518:A:G,11:121493318:G:A,11:121493318:G:A,11:121493761:T:A,11:121493761:T:A,11:121494815:G:T,11:121494815:G:T,11:121520095:T:TA,11:121520095:T:TA,11:121526011:G:A,11:121526011:G:A,11:121531932:G:A,11:121531932:G:A,11:121533161:CAAT:C,11:121533161:CAAT:C,11:121537246:T:C,11:121537246:T:C,11:121539617:AT:A,11:121539617:AT:A,11:121550735:C:T,11:121550735:C:T,11:121563526:G:T,11:121563526:G:T,11:121589055:C:T,11:121589055:C:T,11:121609036:G:A,11:121609036:G:A,11:121633693:C:T,11:121633693:C:T
11	121480389	11:121480389:A:G	0.005178	3	11:121590388:G:A,11:121590388:G:A
11	121482368	11:121482368:T:G	9.283e-10	71	11:121463844:G:A,11:121463844:G:A,11:121464454:T:C,11:121464454:T:C,11:121469524:C:T,11:121469524:C:T,11:121470553:G:A,11:121470553:G:A,11:121470599:G:T,11:121470599:G:T,11:121475308:TA:T,11:121475308:TA:T,11:121476698:C:T,11:121476698:C:T,11:121480287:A:G,11:121480287:A:G,11:121485470:A:G,11:121485470:A:G,11:121486543:G:A,11:121486543:G:A,11:121486726:G:A,11:121486726:G:A,11:121487553:T:C,11:121487553:T:C,11:121490306:G:A,11:121490306:G:A,11:121494981:T:C,11:121494981:T:C,11:121499645:A:G,11:121499645:A:G,11:121501373:C:T,11:121501373:C:T,11:121504103:C:T,11:121504103:C:T,11:121504882:T:G,11:121504882:T:G,11:121516027:G:A,11:121516027:G:A,11:121520369:A:G,11:121520369:A:G,11:121522517:C:T,11:121522517:C:T,11:121522741:G:A,11:121522741:G:A,11:121522975:G:A,11:121522975:G:A,11:121525902:C:T,11:121525902:C:T,11:121525903:C:A,11:121525903:C:A,11:121527801:T:G,11:121527801:T:G,11:121530053:C:T,11:121530053:C:T,11:121531401:A:G,11:121531401:A:G,11:121542463:A:AT,11:121542463:A:AT,11:121542744:G:A,11:121542744:G:A,11:121543326:C:T,11:121543326:C:T,11:121544070:G:C,11:121544070:G:C,11:121545682:A:G,11:121545682:A:G,11:121547706:C:T,11:121547706:C:T,11:121589192:AC:A,11:121589192:AC:A
11	121520000	11:121520000:C:T	0.0001169	11	11:121348574:TA:T,11:121348574:TA:T,11:121622833:G:A,11:121622833:G:A,11:121643913:C:G,11:121643913:C:G,11:121727183:T:C,11:121727183:T:C,11:121767640:G:A,11:121767640:G:A
11	121535999	11:121535999:T:C	0.002923	33	11:121458559:T:C,11:121458559:T:C,11:121470441:C:T,11:121470441:C:T,11:121486259:C:T,11:121486259:C:T,11:121486655:A:G,11:121486655:A:G,11:121493119:C:T,11:121493119:C:T,11:121495011:G:T,11:121495011:G:T,11:121500007:C:T,11:121500007:C:T,11:121511463:A:T,11:121511463:A:T,11:121512162:A:G,11:121512162:A:G,11:121515324:CA:C,11:121515324:CA:C,11:121527729:C:T,11:121527729:C:T,11:121530148:A:C,11:121530148:A:C,11:121530348:CTT:C,11:121530348:CTT:C,11:121531376:A:C,11:121531376:A:C,11:121531676:T:C,11:121531676:T:C,11:121542128:C:A,11:121542128:C:A
11	121550604	11:121550604:G:A	0.0006183	7	11:121614168:A:C,11:121614168:A:C,11:121750234:A:T,11:121750234:A:T,11:121754349:C:G,11:121754349:C:G
11	121552843	11:121552843:C:T	2.321e-08	57	11:121459670:A:G,11:121459670:A:G,11:121476874:C:T,11:121476874:C:T,11:121526729:T:C,11:121526729:T:C,11:121551260:A:C,11:121551260:A:C,11:121555142:C:T,11:121555142:C:T,11:121555498:T:G,11:121555498:T:G,11:121556859:G:A,11:121556859:G:A,11:121560163:C:T,11:121560163:C:T,11:121560645:A:T,11:121560645:A:T,11:121561997:C:T,11:121561997:C:T,11:121563847:C:T,11:121563847:C:T,11:121564041:T:G,11:121564041:T:G,11:121566702:G:A,11:121566702:G:A,11:121567898:T:A,11:121567898:T:A,11:121568472:G:A,11:121568472:G:A,11:121569521:C:T,11:121569521:C:T,11:121570679:G:T,11:121570679:G:T,11:121572328:G:A,11:121572328:G:A,11:121575839:T:C,11:121575839:T:C,11:121579512:G:A,11:121579512:G:A,11:121581546:TA:T,11:121581546:TA:T,11:121582810:T:G,11:121582810:T:G,11:121582998:C:T,11:121582998:C:T,11:121583189:C:G,11:121583189:C:G,11:121584943:A:G,11:121584943:A:G,11:121586253:C:T,11:121586253:C:T,11:121588813:C:T,11:121588813:C:T,11:121593186:C:G,11:121593186:C:G
11	121564878	11:121564878:T:C	1.315e-22	111	11:121491607:G:A,11:121491607:G:A,11:121524325:G:A,11:121524325:G:A,11:121538510:T:C,11:121538510:T:C,11:121552931:G:A,11:121552931:G:A,11:121554173:G:A,11:121554173:G:A,11:121555333:G:A,11:121555333:G:A,11:121555871:TTGTC:T,11:121555871:TTGTC:T,11:121556161:T:A,11:121556161:T:A,11:121561183:C:G,11:121561183:C:G,11:121561633:TA:T,11:121561633:TA:T,11:121563084:T:C,11:121563084:T:C,11:121563217:C:A,11:121563217:C:A,11:121563719:T:C,11:121563719:T:C,11:121564761:G:A,11:121564761:G:A,11:121565295:G:A,11:121565295:G:A,11:121565561:G:T,11:121565561:G:T,11:121566862:A:G,11:121566862:A:G,11:121568956:T:C,11:121568956:T:C,11:121570306:T:C,11:121570306:T:C,11:121570811:A:G,11:121570811:A:G,11:121574102:G:C,11:121574102:G:C,11:121575231:A:G,11:121575231:A:G,11:121575509:C:G,11:121575509:C:G,11:121575890:T:C,11:121575890:T:C,11:121577545:G:A,11:121577545:G:A,11:121578263:T:C,11:121578263:T:C,11:121579623:G:A,11:121579623:G:A,11:121581104:T:G,11:121581104:T:G,11:121582808:T:G,11:121582808:T:G,11:121583074:C:T,11:121583074:C:T,11:121585352:G:A,11:121585352:G:A,11:121586339:T:G,11:121586339:T:G,11:121589615:T:C,11:121589615:T:C,11:121590137:C:T,11:121590137:C:T,11:121590240:A:G,11:121590240:A:G,11:121590884:G:C,11:121590884:G:C,11:121597547:C:T,11:121597547:C:T,11:121598583:G:A,11:121598583:G:A,11:121599272:C:T,11:121599272:C:T,11:121599726:A:G,11:121599726:A:G,11:121599911:C:G,11:121599911:C:G,11:121599937:C:T,11:121599937:C:T,11:121602682:T:C,11:121602682:T:C,11:121603316:T:C,11:121603316:T:C,11:121603530:A:G,11:121603530:A:G,11:121607107:C:T,11:121607107:C:T,11:121616239:G:A,11:121616239:G:A,11:121616898:A:G,11:121616898:A:G,11:121617539:G:GT,11:121617539:G:GT,11:121618854:G:A,11:121618854:G:A,11:121619096:G:A,11:121619096:G:A,11:121620549:C:T,11:121620549:C:T,11:121640283:T:A,11:121640283:T:A,11:121642192:G:C,11:121642192:G:C,11:121646904:A:G,11:121646904:A:G
11	121569522	11:121569522:G:A	2.303e-06	113	11:121555246:A:T,11:121555246:A:T,11:121557731:A:G,11:121557731:A:G,11:121558256:A:G,11:121558256:A:G,11:121561578:C:A,11:121561578:C:A,11:121561774:G:C,11:121561774:G:C,11:121561938:T:G,11:121561938:T:G,11:121562079:T:C,11:121562079:T:C,11:121563456:T:C,11:121563456:T:C,11:121565257:G:T,11:121565257:G:T,11:121566246:T:C,11:121566246:T:C,11:121566558:A:T,11:121566558:A:T,11:121569009:C:T,11:121569009:C:T,11:121569169:G:A,11:121569169:G:A,11:121571480:A:G,11:121571480:A:G,11:121571910:A:G,11:121571910:A:G,11:121572954:C:T,11:121572954:C:T,11:121573085:G:A,11:121573085:G:A,11:121574565:C:T,11:121574565:C:T,11:121575350:C:A,11:121575350:C:A,11:121576104:C:G,11:121576104:C:G,11:121576302:C:T,11:121576302:C:T,11:121576479:T:C,11:121576479:T:C,11:121577381:T:G,11:121577381:T:G,11:121577474:C:G,11:121577474:C:G,11:121577629:G:A,11:121577629:G:A,11:121579139:CT:C,11:121579139:CT:C,11:121580500:G:A,11:121580500:G:A,11:121580843:G:A,11:121580843:G:A,11:121581217:T:C,11:121581217:T:C,11:121581231:C:T,11:121581231:C:T,11:121581269:C:G,11:121581269:C:G,11:121581942:T:A,11:121581942:T:A,11:121583440:C:G,11:121583440:C:G,11:121584515:T:TA,11:121584515:T:TA,11:121584682:C:T,11:121584682:C:T,11:121585221:C:T,11:121585221:C:T,11:121589955:G:A,11:121589955:G:A,11:121592721:A:G,11:121592721:A:G,11:121593275:A:G,11:121593275:A:G,11:121593379:G:A,11:121593379:G:A,11:121594237:A:G,11:121594237:A:G,11:121597211:G:A,11:121597211:G:A,11:121599561:C:A,11:121599561:C:A,11:121602284:G:A,11:121602284:G:A,11:121605213:T:A,11:121605213:T:A,11:121606387:G:A,11:121606387:G:A,11:121607786:C:T,11:121607786:C:T,11:121608249:C:T,11:121608249:C:T,11:121609900:T:C,11:121609900:T:C,11:121610698:C:T,11:121610698:C:T,11:121612229:C:A,11:121612229:C:A,11:121612692:C:T,11:121612692:C:T,11:121612942:G:A,11:121612942:G:A,11:121613203:G:A,11:121613203:G:A,11:121615843:C:A,11:121615843:C:A,11:121616663:C:T,11:121616663:C:T
11	121575382	11:121575382:G:A	5.933e-05	7	11:121705213:C:T,11:121705213:C:T,11:121706420:G:A,11:121706420:G:A,11:121732941:T:C,11:121732941:T:C
11	121604723	11:121604723:G:A	0.007662	1	.
11	121614899	11:121614899:T:C	0.004087	7	11:121390860:A:C,11:121390860:A:C,11:121673589:C:T,11:121673589:C:T,11:121827470:G:A,11:121827470:G:A
11	121615257	11:121615257:A:G	0.009901	23	11:121452298:C:T,11:121452298:C:T,11:121483417:C:T,11:121483417:C:T,11:121509724:C:G,11:121509724:C:G,11:121556081:G:C,11:121556081:G:C,11:121575851:A:C,11:121575851:A:C,11:121576364:G:A,11:121576364:G:A,11:121589972:CT:C,11:121589972:CT:C,11:121604396:G:A,11:121604396:G:A,11:121640793:G:A,11:121640793:G:A,11:121745175:C:A,11:121745175:C:A,11:121746610:T:G,11:121746610:T:G
11	121617817	11:121617817:A:G	0.009545	1	.
11	121618707	11:121618707:G:A	6.867e-05	9	11:121587053:T:G,11:121587053:T:G,11:121593867:C:T,11:121593867:C:T,11:121595311:C:T,11:121595311:C:T,11:121623318:C:T,11:121623318:C:T
11	121625107	11:121625107:A:T	9.463e-06	19	11:121395577:T:A,11:121395577:T:A,11:121459555:C:T,11:121459555:C:T,11:121496644:C:T,11:121496644:C:T,11:121529753:C:T,11:121529753:C:T,11:121595490:G:A,11:121595490:G:A,11:121611522:G:A,11:121611522:G:A,11:121681589:G:A,11:121681589:G:A,11:121702778:A:G,11:121702778:A:G,11:121724020:A:T,11:121724020:A:T
11	121637359	11:121637359:G:T	0.007387	1	.
11	121641968	11:121641968:GGAGCAGAGACT:G	0.003277	107	11:121620833:A:G,11:121620833:A:G,11:121622292:T:G,11:121622292:T:G,11:121624432:T:C,11:121624432:T:C,11:121624846:G:A,11:121624846:G:A,11:121626224:C:T,11:121626224:C:T,11:121627175:T:C,11:121627175:T:C,11:121628627:G:A,11:121628627:G:A,11:121630529:G:A,11:121630529:G:A,11:121630697:T:C,11:121630697:T:C,11:121631046:G:A,11:121631046:G:A,11:121632036:C:G,11:121632036:C:G,11:121632059:A:G,11:121632059:A:G,11:121632185:T:C,11:121632185:T:C,11:121634614:A:G,11:121634614:A:G,11:121635454:C:A,11:121635454:C:A,11:121637554:C:G,11:121637554:C:G,11:121637868:A:G,11:121637868:A:G,11:121637924:A:G,11:121637924:A:G,11:121639897:G:A,11:121639897:G:A,11:121640000:T:C,11:121640000:T:C,11:121640003:T:C,11:121640003:T:C,11:121640007:C:T,11:121640007:C:T,11:121640015:G:A,11:121640015:G:A,11:121640482:C:T,11:121640482:C:T,11:121642063:T:G,11:121642063:T:G,11:121642743:G:A,11:121642743:G:A,11:121644268:G:A,11:121644268:G:A,11:121646801:C:T,11:121646801:C:T,11:121647197:T:C,11:121647197:T:C,11:121648193:T:C,11:121648193:T:C,11:121651135:C:T,11:121651135:C:T,11:121652000:A:G,11:121652000:A:G,11:121653980:C:T,11:121653980:C:T,11:121654876:C:G,11:121654876:C:G,11:121654958:G:A,11:121654958:G:A,11:121656343:C:A,11:121656343:C:A,11:121659350:C:G,11:121659350:C:G,11:121660179:A:G,11:121660179:A:G,11:121662292:G:A,11:121662292:G:A,11:121663118:G:A,11:121663118:G:A,11:121663814:ATTC:A,11:121663814:ATTC:A,11:121664229:C:T,11:121664229:C:T,11:121665302:G:C,11:121665302:G:C,11:121669933:G:A,11:121669933:G:A,11:121670031:C:A,11:121670031:C:A,11:121671738:G:C,11:121671738:G:C,11:121671967:C:T,11:121671967:C:T,11:121672215:A:G,11:121672215:A:G,11:121673577:T:C,11:121673577:T:C,11:121674276:C:G,11:121674276:C:G,11:121675480:T:G,11:121675480:T:G,11:121678383:A:G,11:121678383:A:G,11:121682606:C:G,11:121682606:C:G
11	121671868	11:121671868:T:A	0.009258	17	11:121670482:G:A,11:121670482:G:A,11:121676337:A:G,11:121676337:A:G,11:121676929:A:T,11:121676929:A:T,11:121680364:C:T,11:121680364:C:T,11:121686072:C:T,11:121686072:C:T,11:121688414:G:A,11:121688414:G:A,11:121692545:T:A,11:121692545:T:A,11:121695573:G:A,11:121695573:G:A
11	121677402	11:121677402:G:A	0.00639	9	11:121536833:G:A,11:121536833:G:A,11:121544720:G:A,11:121544720:G:A,11:121629690:A:C,11:121629690:A:C,11:121902388:C:G,11:121902388:C:G
11	121682661	11:121682661:G:A	0.006355	9	11:121552585:C:T,11:121552585:C:T,11:121646752:C:T,11:121646752:C:T,11:121753771:A:G,11:121753771:A:G,11:121820197:T:G,11:121820197:T:G
11	121703870	11:121703870:C:T	0.006469	1	.
11	121706633	11:121706633:C:T	0.0001134	3	11:121893468:G:A,11:121893468:G:A
11	121716065	11:121716065:G:A	0.0002813	5	11:121712549:C:T,11:121712549:C:T,11:121785132:C:T,11:121785132:C:T
11	121722958	11:121722958:G:A	0.00648	1	.
11	121732146	11:121732146:G:T	0.00514	3	11:121640524:C:G,11:121640524:C:G
11	121739489	11:121739489:T:G	0.005901	29	11:121541899:T:G,11:121541899:T:G,11:121591239:A:G,11:121591239:A:G,11:121643282:G:C,11:121643282:G:C,11:121711158:C:A,11:121711158:C:A,11:121771575:A:G,11:121771575:A:G,11:121780709:G:T,11:121780709:G:T,11:121838279:G:T,11:121838279:G:T,11:121851413:C:T,11:121851413:C:T,11:121866760:G:A,11:121866760:G:A,11:121885278:T:A,11:121885278:T:A,11:121893362:A:G,11:121893362:A:G,11:121894119:G:A,11:121894119:G:A,11:121894948:T:C,11:121894948:T:C,11:121908714:A:G,11:121908714:A:G
11	121751805	11:121751805:C:T	0.002088	7	11:121729276:T:C,11:121729276:T:C,11:121787415:G:GC,11:121787415:G:GC,11:121805194:GC:G,11:121805194:GC:G
11	121787547	11:121787547:C:T	0.008744	1	.
11	121790178	11:121790178:C:G	0.009754	12	11:121654467:A:AG,11:121654467:A:AG,11:121724162:C:T,11:121724162:C:T,11:121812150:AT:A,11:121812150:AT:A,11:121831837:C:CT,11:121831837:C:CT,11:121876290:A:G,11:121876290:A:G,11:122030101:C:T
11	121800004	11:121800004:T:C	0.002613	73	11:121794587:G:A,11:121794587:G:A,11:121797771:T:G,11:121797771:T:G,11:121800782:A:C,11:121800782:A:C,11:121801241:C:A,11:121801241:C:A,11:121803525:C:T,11:121803525:C:T,11:121805694:A:G,11:121805694:A:G,11:121806377:G:A,11:121806377:G:A,11:121806548:G:T,11:121806548:G:T,11:121806892:G:T,11:121806892:G:T,11:121808929:T:C,11:121808929:T:C,11:121814245:A:G,11:121814245:A:G,11:121819197:T:C,11:121819197:T:C,11:121819823:A:C,11:121819823:A:C,11:121820100:C:G,11:121820100:C:G,11:121820367:A:G,11:121820367:A:G,11:121830892:C:A,11:121830892:C:A,11:121835806:G:A,11:121835806:G:A,11:121842003:C:T,11:121842003:C:T,11:121843034:C:T,11:121843034:C:T,11:121843125:G:A,11:121843125:G:A,11:121844606:C:G,11:121844606:C:G,11:121848419:T:G,11:121848419:T:G,11:121855081:A:C,11:121855081:A:C,11:121857195:C:G,11:121857195:C:G,11:121859036:A:C,11:121859036:A:C,11:121864301:T:TA,11:121864301:T:TA,11:121864361:T:C,11:121864361:T:C,11:121867090:G:C,11:121867090:G:C,11:121870277:C:T,11:121870277:C:T,11:121872725:C:T,11:121872725:C:T,11:121874239:T:C,11:121874239:T:C,11:121878522:C:T,11:121878522:C:T,11:121879370:C:A,11:121879370:C:A,11:121883926:T:C,11:121883926:T:C,11:121891688:G:A,11:121891688:G:A,11:121892881:A:T,11:121892881:A:T
11	121832355	11:121832355:G:A	0.007154	5	11:121816517:C:T,11:121816517:C:T,11:121890960:T:C,11:121890960:T:C
11	121838105	11:121838105:G:A	0.0097	3	11:121894362:G:T,11:121894362:G:T
11	121842514	11:121842514:C:T	0.0004354	25	11:121593134:T:C,11:121593134:T:C,11:121650095:G:A,11:121650095:G:A,11:121775456:C:T,11:121775456:C:T,11:121850378:G:A,11:121850378:G:A,11:121853226:C:T,11:121853226:C:T,11:121866421:C:G,11:121866421:C:G,11:121870268:C:A,11:121870268:C:A,11:121929295:G:T,11:121929295:G:T,11:121933134:T:G,11:121933134:T:G,11:121942083:G:A,11:121942083:G:A,11:121953776:A:G,11:121953776:A:G,11:121959337:C:T,11:121959337:C:T
11	121847071	11:121847071:T:C	0.005784	165	11:121788742:C:A,11:121788742:C:A,11:121793647:G:T,11:121793647:G:T,11:121802439:T:C,11:121802439:T:C,11:121803222:T:C,11:121803222:T:C,11:121807554:G:T,11:121807554:G:T,11:121807602:A:G,11:121807602:A:G,11:121811449:C:T,11:121811449:C:T,11:121811504:C:T,11:121811504:C:T,11:121811827:T:C,11:121811827:T:C,11:121813073:C:T,11:121813073:C:T,11:121813122:G:C,11:121813122:G:C,11:121813281:C:T,11:121813281:C:T,11:121813333:C:T,11:121813333:C:T,11:121813469:G:T,11:121813469:G:T,11:121813481:T:C,11:121813481:T:C,11:121814600:A:T,11:121814600:A:T,11:121814872:C:G,11:121814872:C:G,11:121814941:A:T,11:121814941:A:T,11:121815315:G:C,11:121815315:G:C,11:121817247:T:C,11:121817247:T:C,11:121818901:T:C,11:121818901:T:C,11:121819665:T:C,11:121819665:T:C,11:121819675:A:G,11:121819675:A:G,11:121819795:T:TA,11:121819795:T:TA,11:121820486:A:G,11:121820486:A:G,11:121820717:C:A,11:121820717:C:A,11:121820866:A:T,11:121820866:A:T,11:121820906:T:A,11:121820906:T:A,11:121828184:A:G,11:121828184:A:G,11:121828601:A:G,11:121828601:A:G,11:121829935:A:G,11:121829935:A:G,11:121830924:C:T,11:121830924:C:T,11:121831732:G:A,11:121831732:G:A,11:121831887:G:T,11:121831887:G:T,11:121832374:A:C,11:121832374:A:C,11:121833069:A:G,11:121833069:A:G,11:121835346:A:G,11:121835346:A:G,11:121835941:C:A,11:121835941:C:A,11:121837116:A:G,11:121837116:A:G,11:121838052:A:T,11:121838052:A:T,11:121838475:G:A,11:121838475:G:A,11:121841395:C:T,11:121841395:C:T,11:121843356:C:G,11:121843356:C:G,11:121844033:A:G,11:121844033:A:G,11:121844109:T:C,11:121844109:T:C,11:121846193:C:T,11:121846193:C:T,11:121846256:G:C,11:121846256:G:C,11:121847577:T:C,11:121847577:T:C,11:121860503:C:T,11:121860503:C:T,11:121860826:T:C,11:121860826:T:C,11:121861482:AAAG:A,11:121861482:AAAG:A,11:121862533:T:A,11:121862533:T:A,11:121864200:A:C,11:121864200:A:C,11:121864530:G:A,11:121864530:G:A,11:121865963:A:C,11:121865963:A:C,11:121865992:G:T,11:121865992:G:T,11:121867548:T:C,11:121867548:T:C,11:121867660:G:T,11:121867660:G:T,11:121867737:T:C,11:121867737:T:C,11:121867954:C:T,11:121867954:C:T,11:121868217:GTAGTT:G,11:121868217:GTAGTT:G,11:121868580:G:C,11:121868580:G:C,11:121869609:C:A,11:121869609:C:A,11:121869907:A:C,11:121869907:A:C,11:121870117:T:C,11:121870117:T:C,11:121870236:T:C,11:121870236:T:C,11:121871470:C:T,11:121871470:C:T,11:121871959:A:C,11:121871959:A:C,11:121872491:G:A,11:121872491:G:A,11:121872512:C:T,11:121872512:C:T,11:121873173:G:C,11:121873173:G:C,11:121875632:T:C,11:121875632:T:C,11:121878997:G:C,11:121878997:G:C,11:121879497:G:A,11:121879497:G:A,11:121879985:A:C,11:121879985:A:C,11:121880506:A:G,11:121880506:A:G,11:121881413:T:TTAGTAAG,11:121881413:T:TTAGTAAG,11:121882620:T:C,11:121882620:T:C,11:121883580:C:A,11:121883580:C:A,11:121889896:A:G,11:121889896:A:G,11:121897189:G:A,11:121897189:G:A,11:121898278:T:C,11:121898278:T:C
11	121847706	11:121847706:T:A	0.005591	18	11:121628212:C:T,11:121628212:C:T,11:121678182:A:C,11:121678182:A:C,11:121796781:T:C,11:121796781:T:C,11:121832066:T:G,11:121832066:T:G,11:121854867:C:A,11:121854867:C:A,11:121959091:G:A,11:121959091:G:A,11:121971841:C:T,11:121971841:C:T,11:122001202:T:C,11:122001202:T:C,11:122039577:A:C
11	121856166	11:121856166:A:C	1.207e-06	3	11:121855853:C:A,11:121855853:C:A
11	121880249	11:121880249:C:A	0.002643	1	.
11	121886938	11:121886938:A:G	0.002347	13	11:121670110:T:C,11:121670110:T:C,11:121709482:G:A,11:121709482:G:A,11:121731054:C:T,11:121731054:C:T,11:121766541:C:T,11:121766541:C:T,11:122005808:T:A,11:122005808:T:A,11:122012675:C:T,11:122012675:C:T
11	121888302	11:121888302:C:A	0.002635	107	11:121785715:G:A,11:121785715:G:A,11:121798990:A:G,11:121798990:A:G,11:121809770:G:A,11:121809770:G:A,11:121813482:C:T,11:121813482:C:T,11:121815057:T:C,11:121815057:T:C,11:121818606:T:C,11:121818606:T:C,11:121819117:G:A,11:121819117:G:A,11:121819926:AATTC:A,11:121819926:AATTC:A,11:121820583:T:TA,11:121820583:T:TA,11:121823862:T:A,11:121823862:T:A,11:121829136:G:A,11:121829136:G:A,11:121830016:G:A,11:121830016:G:A,11:121830082:T:A,11:121830082:T:A,11:121831532:T:A,11:121831532:T:A,11:121833130:G:A,11:121833130:G:A,11:121835058:G:A,11:121835058:G:A,11:121837158:G:A,11:121837158:G:A,11:121838447:T:C,11:121838447:T:C,11:121849010:A:C,11:121849010:A:C,11:121849578:G:A,11:121849578:G:A,11:121851352:T:C,11:121851352:T:C,11:121860028:T:C,11:121860028:T:C,11:121861281:A:T,11:121861281:A:T,11:121862295:A:G,11:121862295:A:G,11:121866283:CTCTTT:C,11:121866283:CTCTTT:C,11:121867784:G:A,11:121867784:G:A,11:121869090:GGTAAA:G,11:121869090:GGTAAA:G,11:121869901:T:C,11:121869901:T:C,11:121873470:A:G,11:121873470:A:G,11:121873661:G:C,11:121873661:G:C,11:121874952:T:C,11:121874952:T:C,11:121875387:A:G,11:121875387:A:G,11:121877532:T:C,11:121877532:T:C,11:121880719:T:C,11:121880719:T:C,11:121880770:A:G,11:121880770:A:G,11:121882169:T:C,11:121882169:T:C,11:121882186:T:C,11:121882186:T:C,11:121882340:C:T,11:121882340:C:T,11:121884036:C:A,11:121884036:C:A,11:121886382:G:A,11:121886382:G:A,11:121888304:T:A,11:121888304:T:A,11:121891419:C:T,11:121891419:C:T,11:121892128:T:C,11:121892128:T:C,11:121893526:T:C,11:121893526:T:C,11:121893892:G:A,11:121893892:G:A,11:121895782:A:T,11:121895782:A:T,11:121896180:A:G,11:121896180:A:G,11:121896734:G:A,11:121896734:G:A,11:121897173:G:A,11:121897173:G:A,11:121897237:C:T,11:121897237:C:T,11:121897458:G:A,11:121897458:G:A,11:121897585:T:C,11:121897585:T:C,11:121898411:A:G,11:121898411:A:G
11	121894852	11:121894852:C:T	0.006355	1	.
11	121923821	11:121923821:C:T	0.001702	1	.
11	121936068	11:121936068:G:A	0.002103	13	11:121693539:G:C,11:121693539:G:C,11:121848628:A:T,11:121848628:A:T,11:121899609:G:A,11:121899609:G:A,11:121956261:G:A,11:121956261:G:A,11:121969301:A:C,11:121969301:A:C,11:121977970:A:C,11:121977970:A:C
11	121940186	11:121940186:G:A	0.0003814	19	11:121749940:T:G,11:121749940:T:G,11:121818254:C:A,11:121818254:C:A,11:121856408:T:C,11:121856408:T:C,11:121899041:T:C,11:121899041:T:C,11:121922469:G:A,11:121922469:G:A,11:121956119:CT:C,11:121956119:CT:C,11:121956780:A:G,11:121956780:A:G,11:121961896:A:C,11:121961896:A:C,11:121995779:T:C,11:121995779:T:C
11	121954468	11:121954468:C:T	0.006281	6	11:121962647:G:A,11:121962647:G:A,11:121991258:A:T,11:121991258:A:T,11:122028439:C:T
11	121969189	11:121969189:TTCTG:T	0.001561	26	11:121942499:G:A,11:121942499:G:A,11:121947877:A:C,11:121947877:A:C,11:121994956:C:T,11:121994956:C:T,11:122011231:G:C,11:122011231:G:C,11:122025083:T:C,11:122025083:T:C,11:122037619:G:A,11:122038152:C:T,11:122038221:TG:T,11:122038381:G:A,11:122038517:AT:A,11:122043743:A:G,11:122049305:C:T,11:122050094:T:C,11:122052189:G:A,11:122053223:A:C,11:122054904:C:T,11:122057258:C:T,11:122059067:G:A,11:122063955:C:A,11:122064468:C:T
11	121985947	11:121985947:A:G	0.004417	3	11:121944656:A:G,11:121944656:A:G
11	122008834	11:122008834:A:C	0.0004986	3	11:121831945:A:G,11:121831945:A:G
11	122013626	11:122013626:C:T	0.003175	11	11:121765000:G:A,11:121765000:G:A,11:121851063:C:T,11:121851063:C:T,11:121917820:T:C,11:121917820:T:C,11:121939352:G:A,11:121939352:G:A,11:121944253:T:C,11:121944253:T:C
12	112730970	12:112730970:T:C	0.004709	2	12:112736595:C:A,12:112773349:G:C
12	112749014	12:112749014:T:C	0.009768	1	12:112800061:C:T
12	112844781	12:112844781:T:C	0.001926	4	12:112751932:T:C,12:112762954:A:G,12:112893870:C:T,12:112939940:T:C
12	112942624	12:112942624:G:A	0.002393	8	12:112926665:C:T,12:112940128:C:T,12:113000234:C:T,12:113025178:A:G,12:113042500:A:C,12:113045550:C:T,12:113046548:T:C,12:113048010:G:A
12	112954028	12:112954028:C:T	0.001904	1	12:113198285:G:A
12	112982469	12:112982469:G:A	0.002451	7	12:112837082:A:G,12:112857912:G:A,12:112861142:C:T,12:112922077:G:A,12:112969586:T:C,12:112994712:G:A,12:113025805:A:G
12	113008393	12:113008393:G:A	0.008084	39	12:112912300:A:G,12:112927983:G:A,12:112941030:A:T,12:112947570:T:C,12:112948440:T:G,12:112948811:T:C,12:112951798:A:T,12:112955479:T:A,12:112957855:T:C,12:112959825:C:T,12:112959886:G:A,12:112960617:A:G,12:112961114:G:A,12:112962091:C:G,12:112963019:CA:C,12:112963021:C:T,12:112971192:G:C,12:112971989:C:T,12:112975220:A:G,12:112976235:T:C,12:112976363:C:T,12:112981094:G:A,12:112982746:T:C,12:112984064:A:G,12:112984946:T:G,12:112985227:TC:T,12:112987477:T:G,12:112988177:AG:A,12:112988827:T:C,12:112991526:AAAGGC:A,12:113000913:A:T,12:113001763:C:T,12:113007040:G:A,12:113007963:G:A,12:113008922:G:A,12:113009394:GC:G,12:113011900:T:C,12:113013095:T:A,12:113013304:G:A
12	113031470	12:113031470:A:G	0.00551	300	12:112912991:G:T,12:112913715:T:G,12:112914354:T:C,12:112914903:C:A,12:112919388:G:A,12:112919404:G:A,12:112919432:G:C,12:112919637:G:A,12:112920301:A:G,12:112920986:T:C,12:112920989:C:T,12:112921327:A:G,12:112921352:T:C,12:112921383:A:G,12:112921513:G:A,12:112921772:C:T,12:112921898:C:G,12:112922220:A:G,12:112922497:A:G,12:112922663:C:T,12:112922758:T:C,12:112922770:T:C,12:112922932:G:T,12:112922981:T:C,12:112923312:C:T,12:112923353:C:T,12:112923369:T:C,12:112923901:CA:C,12:112924253:G:C,12:112924602:A:G,12:112924616:G:A,12:112924946:C:G,12:112925169:A:G,12:112925192:T:G,12:112925272:T:G,12:112925304:T:C,12:112925373:G:A,12:112925478:C:T,12:112925479:A:G,12:112925603:A:G,12:112925745:C:T,12:112925887:G:C,12:112926117:A:C,12:112926167:G:A,12:112926527:A:G,12:112926570:A:G,12:112926577:T:A,12:112926666:A:G,12:112926699:A:G,12:112926707:T:C,12:112926828:G:A,12:112926975:T:C,12:112926976:G:A,12:112927068:A:G,12:112927260:A:G,12:112927343:A:G,12:112927356:A:G,12:112927396:G:T,12:112927418:CG:C,12:112927648:A:T,12:112927776:C:T,12:112927862:T:C,12:112927882:G:T,12:112927998:T:C,12:112928023:C:T,12:112928244:G:T,12:112928886:G:A,12:112929094:A:G,12:112929504:C:T,12:112929520:C:T,12:112929527:C:T,12:112929538:A:G,12:112929617:T:C,12:112929790:A:G,12:112930090:A:G,12:112930225:G:A,12:112930250:G:A,12:112930274:A:G,12:112930320:A:G,12:112930444:C:A,12:112930700:A:G,12:112930800:T:C,12:112931372:T:G,12:112931910:TA:T,12:112931954:G:C,12:112932622:A:C,12:112933161:T:C,12:112933309:T:C,12:112933718:G:C,12:112933841:A:C,12:112934168:A:G,12:112934172:A:G,12:112934734:A:G,12:112934999:A:C,12:112935061:G:C,12:112935156:C:G,12:112935172:G:A,12:112935758:A:G,12:112935783:A:G,12:112936212:G:C,12:112936943:C:T,12:112937231:A:C,12:112938178:T:C,12:112938515:C:T,12:112938526:C:A,12:112938583:G:A,12:112938647:C:T,12:112939108:T:A,12:112940017:G:A,12:112940276:T:A,12:112940872:G:A,12:112941234:C:T,12:112941318:T:C,12:112942203:G:A,12:112942466:C:T,12:112942724:T:A,12:112942903:A:T,12:112943412:A:T,12:112943571:G:A,12:112943890:A:C,12:112943944:T:C,12:112944151:C:T,12:112945172:C:T,12:112945626:G:A,12:112945997:T:A,12:112948819:C:T,12:112948974:C:G,12:112959261:G:A,12:112961374:C:T,12:112965692:G:A,12:112965879:C:T,12:112966190:A:G,12:112969387:G:A,12:112971069:A:G,12:112973170:C:A,12:112973789:AT:A,12:112973867:A:C,12:112974001:G:A,12:112974064:C:T,12:112974750:C:T,12:112975123:C:T,12:112978848:G:A,12:112981045:G:C,12:112981372:C:T,12:112982202:A:G,12:112982799:A:G,12:112983490:A:G,12:112983557:G:A,12:112984879:A:G,12:112985618:T:G,12:112986255:C:T,12:112986653:C:T,12:112986696:T:G,12:112987088:C:G,12:112987349:C:G,12:112987688:T:C,12:112987732:G:A,12:112987874:T:C,12:112989821:T:G,12:112991297:G:T,12:112991524:G:A,12:112991663:A:G,12:112993031:T:G,12:112993135:C:T,12:112993773:G:C,12:112993838:A:G,12:112995782:T:C,12:112996351:A:C,12:112996713:A:G,12:112997304:A:G,12:112997488:C:A,12:112997645:A:T,12:112998792:T:C,12:112999901:C:T,12:113000009:C:T,12:113000608:T:C,12:113001817:A:G,12:113002076:G:A,12:113003116:T:C,12:113004452:C:G,12:113005417:C:G,12:113005420:T:C,12:113006219:T:C,12:113006312:C:G,12:113006613:T:C,12:113009767:C:T,12:113010483:A:G,12:113010847:C:A,12:113011052:TC:T,12:113011311:G:C,12:113012227:G:A,12:113012233:A:G,12:113012253:C:T,12:113012268:C:T,12:113012273:C:T,12:113012275:G:T,12:113012344:C:T,12:113012345:A:G,12:113012382:T:G,12:113012395:A:G,12:113012794:C:T,12:113013093:C:T,12:113014676:G:A,12:113015748:C:T,12:113015779:G:T,12:113015782:C:T,12:113016058:G:A,12:113016207:C:A,12:113016300:T:C,12:113016341:A:G,12:113016397:G:A,12:113016407:G:T,12:113016451:C:T,12:113016648:C:T,12:113016938:A:G,12:113017091:A:G,12:113017173:C:T,12:113017430:C:T,12:113017618:G:C,12:113017708:T:C,12:113017731:C:CT,12:113018003:CAGTT:C,12:113018753:C:T,12:113019120:G:A,12:113019589:T:C,12:113020120:T:C,12:113020872:T:C,12:113021363:A:C,12:113021486:T:C,12:113021574:A:C,12:113021813:G:T,12:113023080:A:G,12:113023808:G:A,12:113024291:A:G,12:113024854:T:C,12:113025241:G:A,12:113025789:C:A,12:113025860:A:T,12:113026404:G:A,12:113027125:C:T,12:113027141:A:C,12:113027758:C:A,12:113027806:T:G,12:113028658:T:C,12:113028705:T:C,12:113029322:T:C,12:113029383:T:A,12:113029765:G:T,12:113030001:T:C,12:113030005:A:G,12:113030260:C:T,12:113030368:C:A,12:113030449:C:T,12:113030492:T:C,12:113030906:A:G,12:113030916:G:A,12:113030964:T:C,12:113031004:C:G,12:113031336:T:C,12:113031587:AT:A,12:113031666:G:A,12:113031863:C:G,12:113032126:T:C,12:113032311:A:G,12:113032346:T:G,12:113032951:A:G,12:113033045:A:T,12:113033056:G:A,12:113033320:C:T,12:113033710:T:C,12:113033711:G:A,12:113033732:C:A,12:113033814:A:G,12:113033915:T:C,12:113033939:T:G,12:113034008:T:G,12:113034055:C:T,12:113034209:G:T,12:113034708:G:C,12:113035641:A:G,12:113035910:T:C,12:113036335:CTG:C,12:113036494:C:T,12:113037299:G:A,12:113038629:G:C,12:113039698:C:T,12:113039824:G:T,12:113039919:C:T,12:113040267:A:C,12:113040344:C:T,12:113041841:C:T,12:113041861:T:C,12:113042291:C:T,12:113042705:G:A,12:113043059:T:C,12:113044062:A:G,12:113047989:T:C,12:113051227:G:T,12:113051497:T:C,12:113052272:G:A
12	113069297	12:113069297:G:A	0.006388	56	12:113046060:G:C,12:113051015:G:A,12:113052248:A:G,12:113053979:C:T,12:113057821:G:C,12:113057841:G:A,12:113058508:C:T,12:113059027:G:A,12:113059814:T:A,12:113060504:G:A,12:113061698:CT:C,12:113061986:G:A,12:113062323:G:A,12:113063323:G:C,12:113063562:C:A,12:113063594:T:G,12:113063628:G:A,12:113063739:G:A,12:113064105:T:C,12:113066092:C:T,12:113066691:G:A,12:113066717:GGC:G,12:113066920:C:T,12:113067369:C:T,12:113068091:C:A,12:113068239:C:T,12:113070178:T:G,12:113070512:G:C,12:113071823:C:T,12:113072232:G:C,12:113072847:G:T,12:113072908:T:C,12:113073425:A:G,12:113073873:CCT:C,12:113074068:G:T,12:113074069:A:G,12:113076389:C:T,12:113076682:T:C,12:113077143:C:T,12:113078119:CA:C,12:113078385:T:C,12:113078640:C:T,12:113079125:T:C,12:113079147:A:C,12:113079157:C:T,12:113079601:G:C,12:113079926:T:C,12:113080090:TG:T,12:113082011:T:G,12:113082095:G:A,12:113082891:A:C,12:113083052:C:T,12:113083152:A:G,12:113084995:CCA:C,12:113085700:C:A,12:113086010:G:A
12	113106521	12:113106521:G:A	0.009805	5	12:112955007:T:A,12:112972659:C:T,12:113086044:G:A,12:113271285:A:G,12:113276528:C:G
12	113115862	12:113115862:G:A	0.0002546	15	12:113087847:G:A,12:113125865:G:T,12:113157713:CCT:C,12:113177184:A:G,12:113184052:T:C,12:113190114:G:A,12:113191359:C:T,12:113197992:G:A,12:113200860:C:T,12:113216947:C:T,12:113257048:A:T,12:113291405:C:T,12:113293941:G:A,12:113297843:GC:G,12:113342986:A:G
12	113116319	12:113116319:C:T	0.007953	4	12:113122966:A:G,12:113146819:G:A,12:113155568:G:A,12:113174508:A:G
12	113117028	12:113117028:C:T	0.008396	82	12:113071632:G:T,12:113071991:C:T,12:113077467:G:T,12:113080818:T:G,12:113102170:C:G,12:113102828:A:G,12:113102829:C:T,12:113105472:G:A,12:113114652:G:A,12:113115009:G:T,12:113115110:G:A,12:113115180:G:C,12:113115543:C:T,12:113116180:AC:A,12:113116908:T:C,12:113117311:TC:T,12:113120069:A:G,12:113120172:G:C,12:113120471:C:T,12:113134493:G:A,12:113140768:T:C,12:113151340:G:A,12:113154876:G:A,12:113157887:G:A,12:113158931:G:A,12:113167274:G:C,12:113167315:C:T,12:113172637:G:A,12:113172773:T:A,12:113172956:TTA:T,12:113172959:T:A,12:113172960:T:G,12:113174051:C:T,12:113174548:G:A,12:113175780:C:A,12:113178015:C:T,12:113180229:G:A,12:113180550:C:T,12:113182186:C:A,12:113185584:A:G,12:113191538:G:A,12:113193076:G:GT,12:113199007:G:A,12:113199475:T:G,12:113204304:T:A,12:113207927:C:T,12:113209470:C:A,12:113209759:C:T,12:113209946:C:T,12:113210105:C:T,12:113212391:A:G,12:113212562:C:T,12:113213528:G:A,12:113225181:A:G,12:113225657:C:T,12:113225800:C:T,12:113226639:C:T,12:113227470:G:A,12:113228601:C:T,12:113231058:C:T,12:113232998:T:C,12:113233065:G:A,12:113235382:C:T,12:113235470:C:G,12:113239865:T:A,12:113241269:C:T,12:113244665:G:A,12:113253336:A:G,12:113259219:C:T,12:113261368:G:A,12:113264827:A:G,12:113271417:T:C,12:113275268:C:T,12:113277426:C:T,12:113278933:T:G,12:113285411:C:T,12:113289305:C:A,12:113289833:C:T,12:113290819:C:T,12:113291570:A:C,12:113291738:G:C,12:113292550:C:G
12	113121642	12:113121642:A:G	0.001471	109	12:113087422:C:T,12:113087872:C:G,12:113088299:T:C,12:113088440:C:T,12:113088479:G:C,12:113088534:A:G,12:113088540:A:G,12:113090407:C:T,12:113090783:G:A,12:113091010:C:T,12:113091019:G:A,12:113091088:C:T,12:113091127:A:G,12:113091245:CTG:C,12:113091392:A:G,12:113092102:C:T,12:113092787:A:G,12:113092809:T:C,12:113092830:T:C,12:113093094:A:G,12:113093490:T:C,12:113093500:A:T,12:113093906:C:G,12:113094739:T:C,12:113094812:A:G,12:113095080:C:T,12:113095245:C:T,12:113095319:C:T,12:113095541:G:A,12:113097161:T:C,12:113097544:AG:A,12:113098162:G:C,12:113098391:G:A,12:113098788:C:T,12:113098954:C:T,12:113099029:T:G,12:113099553:C:T,12:113099757:C:T,12:113099968:C:T,12:113100228:T:C,12:113100407:T:C,12:113100610:A:T,12:113101571:C:A,12:113102024:C:T,12:113102468:G:A,12:113102567:C:A,12:113102595:G:A,12:113102912:A:G,12:113103187:T:A,12:113103234:GTTA:G,12:113103343:G:C,12:113103426:G:T,12:113104099:C:A,12:113104135:C:T,12:113104293:A:G,12:113104712:G:A,12:113105155:G:A,12:113105309:G:A,12:113106023:G:A,12:113106146:C:G,12:113106262:C:T,12:113106384:A:T,12:113106564:C:T,12:113106747:G:C,12:113107069:C:T,12:113107360:T:C,12:113107588:A:G,12:113107771:A:C,12:113107773:G:GC,12:113107805:C:T,12:113107953:G:A,12:113108355:G:T,12:113109128:G:A,12:113109211:C:T,12:113109960:G:A,12:113109977:G:C,12:113110354:G:A,12:113110448:T:C,12:113110570:A:T,12:113111071:A:G,12:113111098:T:C,12:113111913:A:T,12:113112530:C:T,12:113112541:C:G,12:113113316:G:A,12:113113365:C:T,12:113113428:A:G,12:113113720:C:T,12:113113883:T:C,12:113114189:T:C,12:113114465:C:A,12:113115603:C:T,12:113115676:C:T,12:113115869:AG:A,12:113117141:G:A,12:113117873:G:GT,12:113118581:G:C,12:113119000:C:G,12:113119772:TG:T,12:113120582:C:G,12:113122706:A:T,12:113123279:A:T,12:113123548:CT:C,12:113124090:T:C,12:113148810:T:C,12:113205232:A:T,12:113217759:C:T,12:113233083:G:A,12:113350831:G:A
12	113142030	12:113142030:C:T	0.008152	9	12:112928825:G:C,12:113008846:C:T,12:113011544:G:A,12:113056205:T:C,12:113119615:C:T,12:113191435:C:G,12:113202809:A:G,12:113205331:A:C,12:113242913:C:T
12	113145133	12:113145133:C:T	0.003114	1	12:113076883:C:T
12	113205627	12:113205627:T:C	2.244e-10	271	12:113099058:C:T,12:113123513:G:A,12:113125300:C:T,12:113125316:G:A,12:113126815:T:C,12:113127612:C:T,12:113128128:G:A,12:113128676:C:T,12:113130450:T:G,12:113130529:A:G,12:113130536:C:T,12:113130992:A:G,12:113132239:T:C,12:113133111:C:T,12:113134361:A:G,12:113135432:C:G,12:113135652:C:G,12:113135695:A:C,12:113136299:A:G,12:113136469:T:C,12:113136803:G:A,12:113137157:A:C,12:113138907:C:T,12:113140529:A:C,12:113141239:G:T,12:113141281:G:T,12:113141325:A:T,12:113141508:C:T,12:113146058:C:A,12:113149225:G:A,12:113149437:C:T,12:113150326:T:C,12:113150661:C:T,12:113151232:G:A,12:113151329:G:A,12:113151957:A:G,12:113152665:T:G,12:113153632:C:T,12:113154134:T:C,12:113156317:A:C,12:113156910:C:T,12:113157521:C:T,12:113159061:G:A,12:113160879:T:C,12:113162061:T:C,12:113163098:A:G,12:113163135:C:T,12:113163602:T:C,12:113165005:T:A,12:113165092:G:C,12:113165477:TAAG:T,12:113166276:G:A,12:113166364:A:G,12:113167090:A:C,12:113167346:T:C,12:113169697:T:C,12:113170018:G:A,12:113173266:T:G,12:113175474:T:C,12:113176051:C:T,12:113176235:T:C,12:113177019:T:C,12:113178066:T:C,12:113178795:G:A,12:113179801:C:T,12:113180663:T:C,12:113181198:G:A,12:113182708:C:T,12:113183046:C:CAG,12:113183201:C:A,12:113183591:C:T,12:113183705:C:T,12:113185436:C:G,12:113185754:A:T,12:113187390:A:C,12:113189168:G:T,12:113189225:A:G,12:113190286:T:C,12:113190944:G:A,12:113191666:C:A,12:113191832:G:A,12:113192155:A:G,12:113194007:G:T,12:113194603:C:T,12:113196025:G:A,12:113197250:C:T,12:113197619:A:G,12:113198460:G:A,12:113198779:G:A,12:113198939:CT:C,12:113199179:C:T,12:113199383:G:A,12:113199638:A:G,12:113199779:A:G,12:113200883:A:G,12:113200967:C:T,12:113202000:G:C,12:113202542:G:A,12:113202828:G:A,12:113202923:C:G,12:113204391:CT:C,12:113204944:C:T,12:113205230:T:A,12:113205231:T:A,12:113205631:A:T,12:113206406:T:C,12:113206522:G:A,12:113208505:G:C,12:113209100:C:T,12:113209532:T:C,12:113210493:G:A,12:113211167:G:A,12:113211239:T:G,12:113212014:A:G,12:113212215:G:A,12:113213842:G:C,12:113217723:G:C,12:113220319:T:G,12:113221455:T:C,12:113221816:C:G,12:113221947:T:C,12:113222514:C:T,12:113223188:C:T,12:113224078:A:G,12:113224093:A:G,12:113224258:C:A,12:113224315:T:A,12:113224697:C:A,12:113225066:T:A,12:113225801:G:A,12:113226456:A:G,12:113227197:A:C,12:113232097:G:A,12:113233336:C:G,12:113233384:A:G,12:113233689:C:T,12:113234772:T:C,12:113236407:C:G,12:113236656:C:T,12:113237512:G:A,12:113237699:A:G,12:113238467:TAG:T,12:113239646:C:T,12:113240586:G:A,12:113240986:A:T,12:113241290:T:C,12:113241353:TGCA:T,12:113242742:A:G,12:113243362:C:T,12:113243483:A:G,12:113243794:T:A,12:113244225:T:C,12:113246760:C:T,12:113247561:G:A,12:113248788:T:A,12:113249984:A:T,12:113250054:A:G,12:113252087:AG:A,12:113252591:T:C,12:113252703:C:A,12:113252794:C:A,12:113254789:A:T,12:113256856:A:T,12:113257716:T:C,12:113258264:T:C,12:113258391:C:G,12:113259123:C:T,12:113259448:A:G,12:113262933:A:G,12:113263832:C:T,12:113264401:G:A,12:113264537:G:C,12:113264970:C:T,12:113265634:C:G,12:113266946:T:C,12:113267548:G:A,12:113268157:T:G,12:113268366:G:A,12:113268488:G:A,12:113269104:C:T,12:113269583:G:A,12:113270785:A:G,12:113271022:A:C,12:113271023:G:T,12:113272899:T:C,12:113273459:A:G,12:113275307:A:G,12:113275321:G:T,12:113275422:T:C,12:113275488:T:C,12:113275778:T:G,12:113277446:T:G,12:113277567:A:G,12:113277752:T:C,12:113278086:T:TCCCA,12:113279471:T:C,12:113279844:A:C,12:113280096:A:G,12:113280778:C:T,12:113281983:T:C,12:113282072:C:G,12:113282712:G:A,12:113283617:T:C,12:113284068:A:G,12:113284953:A:G,12:113284967:C:T,12:113285381:CT:C,12:113287140:A:G,12:113287803:C:T,12:113288347:C:T,12:113291183:T:C,12:113291695:G:C,12:113292151:G:A,12:113292459:G:A,12:113294121:G:T,12:113294469:T:A,12:113294490:G:T,12:113295348:C:T,12:113296025:C:T,12:113296542:G:A,12:113296659:A:G,12:113297937:G:C,12:113298316:A:G,12:113298986:G:T,12:113299058:G:T,12:113299825:G:A,12:113300873:G:T,12:113301487:C:G,12:113304911:A:C,12:113305925:C:G,12:113306315:A:C,12:113306938:T:C,12:113308082:AC:A,12:113308301:A:G,12:113309113:T:C,12:113310073:T:C,12:113310222:C:T,12:113310786:C:G,12:113311010:G:T,12:113311307:G:A,12:113312172:A:G,12:113313051:A:G,12:113313785:C:A,12:113314002:C:T,12:113314997:C:T,12:113315121:G:A,12:113318210:CAT:C,12:113318517:G:C,12:113319949:T:C,12:113320025:C:A,12:113320361:G:A,12:113321604:C:G,12:113323715:A:C,12:113324112:G:C,12:113325350:C:T,12:113325541:C:T,12:113330733:AG:A,12:113332121:C:T,12:113337738:C:G,12:113338891:C:T,12:113338945:G:A,12:113341428:A:G,12:113341924:G:A,12:113344819:G:A,12:113344953:G:A,12:113345412:T:C,12:113346021:A:G,12:113346783:C:T,12:113347760:A:T,12:113350696:A:G,12:113420069:C:T
12	113224294	12:113224294:C:A	0.009162	10	12:113138519:G:A,12:113171575:G:A,12:113180024:G:A,12:113226819:A:C,12:113271104:A:C,12:113284836:A:G,12:113314776:A:C,12:113346218:C:T,12:113411467:T:C,12:113436015:G:A
12	113292242	12:113292242:C:G	0.002039	96	12:113069820:A:G,12:113070504:C:T,12:113073012:C:G,12:113074166:T:C,12:113077061:C:G,12:113077108:T:C,12:113079452:A:G,12:113081938:G:A,12:113081950:G:A,12:113082671:T:C,12:113082790:A:T,12:113083074:T:C,12:113083272:T:G,12:113084080:T:C,12:113111094:CTG:C,12:113116884:G:A,12:113122841:T:A,12:113127578:G:A,12:113131932:C:T,12:113141532:G:A,12:113166667:A:G,12:113175596:G:A,12:113181550:T:C,12:113195234:G:A,12:113202417:C:T,12:113224757:T:A,12:113233707:C:T,12:113293717:C:G,12:113296608:G:A,12:113298292:G:A,12:113298593:G:C,12:113298876:A:AT,12:113299420:G:A,12:113302166:T:G,12:113302637:A:G,12:113302662:G:A,12:113303793:G:GC,12:113303991:C:G,12:113304680:G:A,12:113311975:G:A,12:113316000:G:A,12:113316081:A:G,12:113317673:C:A,12:113318265:T:C,12:113318901:C:G,12:113319304:G:A,12:113320084:C:T,12:113320117:C:T,12:113321813:T:C,12:113321915:G:A,12:113321942:C:A,12:113323574:T:G,12:113325482:C:G,12:113325754:T:TG,12:113326372:T:A,12:113327399:A:T,12:113327441:G:A,12:113327646:C:A,12:113327849:A:G,12:113328017:G:A,12:113328229:T:A,12:113328292:G:A,12:113328330:G:A,12:113328486:T:C,12:113328512:T:G,12:113328578:C:T,12:113328579:C:G,12:113328659:A:G,12:113328784:C:T,12:113329164:C:T,12:113329414:G:A,12:113330086:A:G,12:113331043:C:T,12:113331047:G:A,12:113331295:T:G,12:113331764:C:T,12:113331793:A:G,12:113331957:G:A,12:113332456:G:A,12:113333036:T:C,12:113333286:G:C,12:113333928:G:C,12:113334131:G:A,12:113336471:G:A,12:113341451:A:G,12:113341824:G:A,12:113343159:G:A,12:113343385:C:A,12:113343715:G:A,12:113344292:AT:A,12:113344323:C:T,12:113398398:G:A,12:113402437:C:T,12:113429733:A:G,12:113456392:C:T,12:113495496:TG:T
12	113316320	12:113316320:C:T	0.0001237	3	12:113217761:G:A,12:113230703:G:A,12:113265220:A:G
12	113316784	12:113316784:G:T	0.007366	1	12:113290794:G:A
12	113347369	12:113347369:G:A	0.002373	8	12:113346554:T:C,12:113346951:C:T,12:113347339:G:A,12:113347736:T:C,12:113347946:A:C,12:113349314:A:T,12:113349459:A:G,12:113349469:G:GA
12	113351534	12:113351534:T:C	0.0003153	134	12:113195163:T:G,12:113215130:G:A,12:113325179:CT:C,12:113329748:G:A,12:113351599:C:G,12:113352926:T:C,12:113352991:C:A,12:113353274:C:T,12:113354833:T:C,12:113356155:A:C,12:113359051:A:C,12:113359066:T:G,12:113359811:CAG:C,12:113360428:C:T,12:113360600:A:G,12:113360907:T:C,12:113362112:G:A,12:113363023:T:C,12:113363149:T:C,12:113363285:A:G,12:113364289:G:A,12:113364383:G:A,12:113367808:T:G,12:113368288:G:A,12:113368577:C:T,12:113370100:C:T,12:113371457:A:G,12:113371657:C:T,12:113372303:A:G,12:113373028:T:C,12:113375078:G:A,12:113375259:C:T,12:113376679:C:T,12:113377712:G:T,12:113380923:G:A,12:113380990:T:C,12:113381636:G:A,12:113382180:A:T,12:113382239:T:C,12:113383538:C:G,12:113386771:G:A,12:113387464:A:C,12:113387587:C:T,12:113388198:T:C,12:113388730:C:T,12:113389501:C:G,12:113389810:G:A,12:113389989:A:C,12:113390287:C:G,12:113391800:A:G,12:113392122:G:C,12:113394306:C:T,12:113395452:C:T,12:113397059:T:C,12:113397968:G:C,12:113398190:T:C,12:113400306:A:G,12:113400894:C:CG,12:113401694:G:A,12:113402418:A:G,12:113403670:T:C,12:113403764:T:C,12:113404117:T:C,12:113404513:A:G,12:113404777:G:A,12:113410052:GC:G,12:113410470:G:T,12:113412264:G:A,12:113412576:A:G,12:113412735:T:A,12:113413717:C:G,12:113414040:G:A,12:113414250:A:G,12:113414482:C:T,12:113414804:G:C,12:113415249:G:C,12:113415424:T:G,12:113415811:A:T,12:113416770:C:G,12:113416824:G:C,12:113417891:T:C,12:113418977:C:G,12:113419444:G:A,12:113420438:A:G,12:113420505:C:T,12:113420681:A:G,12:113421255:A:T,12:113421410:C:T,12:113421493:C:T,12:113421646:G:A,12:113421906:G:A,12:113422270:G:A,12:113422357:A:G,12:113422616:T:G,12:113423034:G:C,12:113424005:A:T,12:113424084:T:C,12:113424769:T:A,12:113425125:G:A,12:113425709:A:T,12:113425768:A:G,12:113426158:C:G,12:113426164:C:T,12:113426811:T:C,12:113427741:A:C,12:113428636:A:G,12:113429008:A:G,12:113429028:A:G,12:113429268:G:C,12:113429683:A:G,12:113429896:T:G,12:113430485:T:C,12:113430906:A:C,12:113431556:A:G,12:113431838:A:G,12:113434881:G:A,12:113435055:T:C,12:113435206:G:A,12:113436692:T:A,12:113438526:G:C,12:113438588:T:C,12:113439313:G:A,12:113439877:T:C,12:113440586:T:G,12:113440716:C:T,12:113440746:AC:A,12:113443577:C:G,12:113443920:A:G,12:113443962:C:T,12:113446080:C:A,12:113446318:G:A,12:113446841:T:A,12:113447251:A:G,12:113448310:T:C
12	113358761	12:113358761:A:C	0.00705	8	12:113314285:A:G,12:113317746:ATTTG:A,12:113398910:C:T,12:113398916:C:T,12:113410729:C:T,12:113459599:G:A,12:113469754:C:T,12:113477450:T:G
12	113382688	12:113382688:C:A	0.003797	2	12:113380281:C:T,12:113512564:G:A
12	113403968	12:113403968:C:A	0.004749	1	12:113407890:C:T
12	113413124	12:113413124:GA:G	0.004455	34	12:113353409:G:C,12:113353851:G:A,12:113357199:G:A,12:113360050:T:C,12:113360834:T:G,12:113365033:T:C,12:113365229:C:A,12:113365533:CA:C,12:113365588:C:T,12:113376415:C:T,12:113377587:A:G,12:113377588:G:C,12:113395408:T:C,12:113419825:T:C,12:113421593:A:G,12:113465932:C:T,12:113492968:T:C,12:113494624:C:T,12:113495171:C:G,12:113495585:T:C,12:113496050:G:A,12:113496509:C:T,12:113497807:C:G,12:113497881:G:A,12:113498907:G:C,12:113502117:G:A,12:113504752:C:T,12:113505235:C:T,12:113506177:T:C,12:113509562:A:G,12:113513354:A:C,12:113517925:CTCTG:C,12:113517983:C:T,12:113520708:C:A
12	113513253	12:113513253:C:T	0.001887	85	12:113384992:C:T,12:113403993:C:A,12:113410159:G:A,12:113411281:G:A,12:113452414:T:C,12:113452683:C:A,12:113452703:C:T,12:113454275:G:A,12:113454671:T:C,12:113454900:T:C,12:113455108:G:C,12:113455475:A:G,12:113455483:A:C,12:113455685:T:C,12:113456342:A:G,12:113456531:C:T,12:113456671:G:A,12:113456761:C:A,12:113457051:T:C,12:113457408:T:C,12:113457441:G:A,12:113458146:G:A,12:113458389:G:C,12:113458840:A:G,12:113458947:C:T,12:113459054:A:G,12:113459211:T:G,12:113459327:C:T,12:113459533:G:T,12:113459684:GC:G,12:113459823:T:C,12:113460698:G:A,12:113460710:T:C,12:113460808:G:A,12:113460839:C:T,12:113461642:C:G,12:113461928:C:T,12:113462332:T:C,12:113462370:T:C,12:113462489:T:G,12:113463075:A:G,12:113463847:C:T,12:113463852:C:T,12:113464316:A:C,12:113464462:T:C,12:113464810:T:C,12:113466571:C:T,12:113470068:T:C,12:113472404:G:T,12:113472454:G:A,12:113472590:G:C,12:113472613:AG:A,12:113474391:G:A,12:113477891:A:G,12:113479887:T:C,12:113482986:G:A,12:113484750:G:A,12:113488212:AG:A,12:113488327:T:C,12:113489979:G:A,12:113490537:G:A,12:113491147:T:C,12:113491387:A:C,12:113493830:G:A,12:113493966:A:G,12:113497991:C:T,12:113504380:G:A,12:113506486:T:A,12:113506731:T:G,12:113510952:A:G,12:113511249:G:A,12:113514003:C:T,12:113514746:C:T,12:113516587:C:T,12:113518621:C:G,12:113518635:G:C,12:113520580:G:A,12:113521421:A:G,12:113521733:G:C,12:113522496:G:A,12:113523221:A:T,12:113528568:G:A,12:113528831:C:A,12:113529241:C:T,12:113533526:A:T
12	113528777	12:113528777:C:G	0.00489	31	12:113518276:G:A,12:113528796:C:T,12:113529069:C:G,12:113530120:C:A,12:113531679:T:A,12:113532400:C:T,12:113533377:C:T,12:113536072:G:A,12:113537146:A:AG,12:113537204:A:G,12:113538899:C:T,12:113538958:TAGA:T,12:113539525:A:G,12:113539707:T:C,12:113540175:G:A,12:113541174:G:C,12:113541327:C:T,12:113541851:C:G,12:113542187:G:T,12:113542347:A:C,12:113543113:G:A,12:113543176:G:A,12:113543757:T:C,12:113543971:G:A,12:113543989:C:T,12:113544065:T:C,12:113544717:C:G,12:113545090:T:C,12:113546284:T:A,12:113548157:A:C,12:113548613:C:A
12	113563217	12:113563217:T:G	0.006796	1	12:113565501:G:A
12	113600151	12:113600151:C:T	0.0002787	1	12:113570051:C:T
12	113640780	12:113640780:C:G	0.004292	0	.
12	113694411	12:113694411:G:T	0.007833	112	12:113649719:GTGTTAAC:G,12:113649950:T:C,12:113649983:T:G,12:113650134:C:T,12:113650183:C:A,12:113650867:G:A,12:113650985:G:A,12:113651264:G:A,12:113651265:T:C,12:113651428:C:T,12:113651642:G:C,12:113651828:G:A,12:113651898:AC:A,12:113652062:G:A,12:113652180:C:T,12:113652252:A:C,12:113652371:G:T,12:113652550:G:A,12:113652750:A:C,12:113653982:T:C,12:113654041:A:G,12:113654061:T:TA,12:113654086:G:T,12:113654888:A:G,12:113655443:A:G,12:113656129:G:C,12:113656211:C:T,12:113656722:C:G,12:113656903:G:A,12:113657012:C:T,12:113657161:G:A,12:113657415:G:A,12:113657432:T:A,12:113657440:A:T,12:113657755:A:G,12:113657905:C:T,12:113658149:C:T,12:113658537:C:T,12:113659363:C:T,12:113659381:C:T,12:113660073:C:T,12:113660319:C:T,12:113660897:T:C,12:113661509:G:A,12:113661562:C:T,12:113661804:G:A,12:113661912:A:G,12:113662097:A:T,12:113662146:C:T,12:113662260:G:C,12:113662528:C:A,12:113662543:T:C,12:113663601:T:A,12:113663805:G:A,12:113670895:T:C,12:113671373:C:T,12:113671714:T:C,12:113672615:A:G,12:113676159:A:T,12:113679429:G:T,12:113679910:C:T,12:113679955:C:T,12:113679997:G:A,12:113680474:T:C,12:113680636:T:C,12:113680742:T:C,12:113682786:A:G,12:113682996:T:C,12:113683857:A:G,12:113683858:T:C,12:113684047:A:T,12:113684523:A:G,12:113684550:A:T,12:113684878:T:C,12:113684991:A:G,12:113685149:A:G,12:113685343:A:C,12:113685395:C:T,12:113685422:T:C,12:113685427:G:C,12:113685597:G:C,12:113685603:T:C,12:113685682:C:A,12:113685683:T:C,12:113685784:C:T,12:113685916:A:G,12:113685920:C:G,12:113686126:T:C,12:113686131:T:C,12:113686434:G:A,12:113686552:A:G,12:113686588:T:A,12:113686811:CA:C,12:113686886:T:G,12:113686920:G:T,12:113687417:G:C,12:113687583:CA:C,12:113687901:G:A,12:113690314:AT:A,12:113690506:T:C,12:113691145:T:TA,12:113691784:T:C,12:113692059:A:G,12:113692872:G:C,12:113694117:C:T,12:113694558:C:T,12:113697572:G:A,12:113697818:C:T,12:113697950:T:A,12:113699291:C:A,12:113699622:G:T,12:113701468:G:T
12	113701318	12:113701318:C:T	0.005954	0	.
14	52436119	14:52436119:C:T	0.004159	105	14:52426526:A:T,14:52431358:A:G,14:52434082:G:A,14:52438591:T:G,14:52442107:T:C,14:52443579:T:C,14:52444075:A:C,14:52444220:A:G,14:52444575:T:C,14:52446032:C:T,14:52446146:C:T,14:52450491:C:T,14:52453822:T:C,14:52454685:G:A,14:52455200:C:A,14:52455628:C:T,14:52456904:A:G,14:52457559:T:A,14:52460919:G:T,14:52462857:T:A,14:52465479:C:T,14:52467415:C:A,14:52472293:G:A,14:52472487:C:T,14:52472866:A:G,14:52486419:G:A,14:52487837:AAG:A,14:52489090:T:C,14:52489474:A:G,14:52490635:C:T,14:52491270:C:T,14:52497650:C:T,14:52498501:A:T,14:52500886:T:C,14:52500940:T:A,14:52500941:C:A,14:52503779:G:A,14:52504221:A:G,14:52504229:C:G,14:52504514:A:G,14:52504925:A:T,14:52505531:T:C,14:52505848:A:G,14:52506424:A:G,14:52508296:C:G,14:52510554:A:AG,14:52512030:G:C,14:52512328:T:A,14:52512966:C:T,14:52513954:A:G,14:52515626:TTCTTC:T,14:52515863:T:G,14:52515944:T:G,14:52515948:A:C,14:52518438:A:C,14:52525691:C:T,14:52526285:C:T,14:52527923:GA:G,14:52532447:T:C,14:52533928:A:G,14:52539972:T:C,14:52540492:G:A,14:52541402:A:C,14:52542253:A:G,14:52545829:C:T,14:52549274:A:G,14:52550230:C:T,14:52551759:T:C,14:52552072:C:T,14:52552902:T:C,14:52556001:T:C,14:52559654:A:G,14:52562620:A:G,14:52564616:T:C,14:52565575:C:G,14:52565860:T:A,14:52568417:T:A,14:52568448:G:A,14:52569187:A:C,14:52569685:G:A,14:52571992:T:C,14:52575128:A:G,14:52576182:A:G,14:52577068:GCTACT:G,14:52578660:G:A,14:52579046:C:T,14:52584214:A:G,14:52584643:G:A,14:52588099:G:A,14:52595177:C:T,14:52595817:G:A,14:52601871:A:C,14:52602733:G:A,14:52604997:C:T,14:52605184:G:A,14:52607210:G:A,14:52612321:A:C,14:52616495:C:T,14:52623234:C:A,14:52640367:T:C,14:52641398:A:G,14:52652483:G:A,14:52657317:T:A,14:52664434:C:T,14:52681296:G:A
14	52459170	14:52459170:C:T	0.002618	1	14:52457981:A:G
14	52467329	14:52467329:G:A	0.001599	0	.
14	52545309	14:52545309:G:A	0.0002895	0	.
14	52546059	14:52546059:G:A	0.003158	2	14:52688696:G:A,14:52694671:CA:C
14	52552331	14:52552331:G:A	0.0002473	4	14:52462821:C:T,14:52587725:G:A,14:52690657:C:T,14:52764597:A:G
14	52556119	14:52556119:T:G	0.00136	29	14:52440187:G:A,14:52441388:C:A,14:52504178:T:C,14:52505795:G:T,14:52519081:G:A,14:52526907:C:A,14:52528257:T:C,14:52549563:G:C,14:52552262:T:A,14:52552989:G:A,14:52554154:C:G,14:52555992:T:G,14:52558148:GT:G,14:52565085:G:C,14:52567720:C:T,14:52578238:A:T,14:52578366:T:A,14:52579841:G:A,14:52579918:T:C,14:52583611:C:T,14:52586069:G:A,14:52587262:T:C,14:52590387:T:C,14:52592937:T:C,14:52593913:T:C,14:52594957:C:T,14:52599774:C:T,14:52688389:A:G,14:52694605:T:C
14	52571630	14:52571630:C:T	0.008724	1	14:52768827:AT:A
14	52572629	14:52572629:A:G	0.002894	10	14:52447353:G:A,14:52456366:T:C,14:52469215:C:G,14:52583029:T:C,14:52615882:A:G,14:52673304:G:A,14:52698810:GGC:G,14:52698819:G:A,14:52700145:G:C,14:52758279:T:G
14	52607063	14:52607063:T:C	0.0002893	65	14:52442360:C:T,14:52447597:A:G,14:52449462:A:G,14:52451679:A:G,14:52454307:T:C,14:52465442:G:A,14:52473838:T:C,14:52476285:C:T,14:52489154:T:C,14:52492576:C:T,14:52492760:T:C,14:52493704:A:C,14:52505811:C:T,14:52507541:C:A,14:52507550:A:G,14:52508158:T:C,14:52514232:T:C,14:52517867:G:A,14:52527895:C:T,14:52532163:TAC:T,14:52536170:C:A,14:52538492:A:C,14:52541498:T:C,14:52548918:T:G,14:52552040:G:C,14:52560669:G:T,14:52562044:G:A,14:52562168:AAAAAC:A,14:52566813:T:C,14:52567551:A:C,14:52567728:C:T,14:52569657:A:G,14:52571843:C:T,14:52573765:C:A,14:52573774:G:C,14:52574645:T:C,14:52579182:G:C,14:52580584:G:A,14:52583206:G:A,14:52583774:T:A,14:52585154:G:A,14:52585508:A:T,14:52586120:A:G,14:52592274:G:A,14:52596197:C:T,14:52596235:G:A,14:52596903:G:A,14:52599464:C:T,14:52599827:A:T,14:52602774:T:C,14:52603496:T:C,14:52636425:G:A,14:52650326:TTTA:T,14:52666788:G:A,14:52677647:T:G,14:52678005:C:T,14:52680011:G:T,14:52680577:A:C,14:52684472:T:A,14:52684710:T:C,14:52686409:A:G,14:52688867:C:A,14:52691608:C:T,14:52691782:T:C,14:52691863:A:G
14	52681376	14:52681376:C:T	0.002351	5	14:52546185:G:A,14:52588678:A:G,14:52675807:G:A,14:52862414:T:A,14:52896551:A:T
14	52699121	14:52699121:G:A	0.009227	2	14:52591841:T:G,14:52741482:G:T
14	52705470	14:52705470:G:T	0.0008744	52	14:52698360:T:C,14:52699702:CA:C,14:52701282:C:T,14:52703513:A:T,14:52706204:T:C,14:52707610:C:G,14:52712028:G:A,14:52725639:T:C,14:52725749:A:G,14:52727701:T:C,14:52728358:G:A,14:52730022:A:C,14:52730324:G:C,14:52732733:T:C,14:52734789:T:C,14:52736721:G:C,14:52739123:C:T,14:52739379:T:G,14:52740501:C:A,14:52745550:G:A,14:52747293:T:C,14:52751681:A:G,14:52753934:C:T,14:52758819:C:A,14:52760853:A:T,14:52761716:G:A,14:52761813:G:A,14:52776131:C:T,14:52783575:G:C,14:52788876:A:T,14:52788877:T:A,14:52789287:A:G,14:52790503:C:T,14:52795696:G:A,14:52796165:G:A,14:52809357:T:C,14:52810807:C:T,14:52811068:G:T,14:52812125:G:A,14:52812249:T:C,14:52812657:G:A,14:52815165:G:T,14:52816294:G:C,14:52817902:G:A,14:52818092:T:C,14:52818301:T:A,14:52818747:T:C,14:52818837:G:A,14:52821592:G:A,14:52821964:T:C,14:52822563:C:A,14:52823090:C:A
14	52733369	14:52733369:G:C	0.009831	1	14:52672609:A:G
14	52733740	14:52733740:A:C	7.369e-05	10	14:52516542:A:G,14:52527379:A:T,14:52572211:A:G,14:52750168:G:A,14:52761760:G:A,14:52765469:G:A,14:52828563:G:A,14:52890021:C:T,14:52897665:G:C,14:52978987:C:T
14	52782935	14:52782935:A:G	0.0007198	1	14:52681500:G:C
14	52785396	14:52785396:A:T	0.002508	0	.
14	52786641	14:52786641:C:G	0.005845	3	14:52747837:C:T,14:52753278:C:A,14:52763139:C:T
14	52787453	14:52787453:A:G	0.001945	5	14:52568275:G:A,14:52664541:T:C,14:52669511:T:A,14:52774857:C:T,14:52984853:G:A
14	52808506	14:52808506:A:C	0.001096	10	14:52728174:ACTC:A,14:52774337:T:G,14:52780149:A:G,14:52781278:C:T,14:52781705:A:C,14:52839759:T:C,14:52865290:C:T,14:52911576:G:A,14:52963516:C:T,14:53001116:C:T
14	52861076	14:52861076:A:G	0.006768	5	14:52668090:A:C,14:52739951:A:G,14:52770333:T:C,14:52947587:A:G,14:53056587:C:T
14	52905061	14:52905061:C:T	0.009395	11	14:52666855:C:T,14:52687973:A:C,14:52701408:A:C,14:52703092:C:T,14:52712010:T:C,14:52735601:A:G,14:52754284:T:C,14:52775880:C:A,14:52983766:A:G,14:52992084:G:T,14:52996346:C:A
14	52924962	14:52924962:A:G	8.614e-16	183	14:52679761:A:G,14:52695331:C:T,14:52706962:GA:G,14:52708205:A:G,14:52708263:C:T,14:52710264:A:C,14:52711628:G:A,14:52713000:G:A,14:52724929:G:A,14:52727350:G:T,14:52730943:GT:G,14:52731673:G:T,14:52735887:C:T,14:52736872:T:C,14:52737516:G:A,14:52745351:A:C,14:52745545:G:A,14:52746789:A:G,14:52750619:A:G,14:52756342:A:G,14:52763778:G:T,14:52766500:G:A,14:52766602:C:G,14:52769010:G:T,14:52769361:C:T,14:52775644:G:A,14:52783578:A:T,14:52785155:C:T,14:52790164:T:C,14:52792544:G:A,14:52793111:G:A,14:52794209:A:G,14:52796965:C:T,14:52798765:C:G,14:52799052:C:T,14:52800248:A:G,14:52800948:C:T,14:52807542:G:A,14:52809227:C:G,14:52813964:G:A,14:52819375:A:G,14:52822570:A:G,14:52826589:G:T,14:52827601:T:C,14:52828496:G:A,14:52828988:G:A,14:52829232:T:A,14:52830290:A:G,14:52831559:A:G,14:52832135:A:G,14:52832664:G:A,14:52838033:C:T,14:52838153:C:T,14:52838855:T:G,14:52838908:G:A,14:52839650:A:G,14:52839767:C:T,14:52840535:G:A,14:52842826:G:T,14:52844682:A:C,14:52844834:G:A,14:52845284:C:T,14:52845388:A:C,14:52845471:A:T,14:52845601:A:G,14:52845624:C:T,14:52846687:T:C,14:52846943:G:C,14:52846962:C:T,14:52846993:C:G,14:52847772:C:G,14:52848126:T:C,14:52848462:T:C,14:52848729:C:T,14:52849321:C:T,14:52850622:C:T,14:52851716:A:G,14:52852565:C:T,14:52853114:A:C,14:52853187:G:A,14:52853810:C:G,14:52854298:G:A,14:52856281:G:A,14:52856493:G:A,14:52858173:A:C,14:52858372:C:T,14:52858834:C:G,14:52859736:C:A,14:52859946:T:C,14:52860064:A:G,14:52865434:C:T,14:52866572:C:G,14:52866898:C:A,14:52866999:T:C,14:52867828:A:G,14:52868065:G:A,14:52868511:G:C,14:52869299:C:T,14:52869826:T:C,14:52870216:C:T,14:52870317:T:G,14:52870946:G:T,14:52873059:C:T,14:52874727:G:T,14:52876274:A:G,14:52878548:G:C,14:52878660:G:A,14:52879856:T:C,14:52880213:T:C,14:52883080:G:A,14:52883124:G:A,14:52883761:A:G,14:52884528:C:T,14:52886736:A:G,14:52886753:C:G,14:52887454:A:C,14:52887746:C:G,14:52888872:T:A,14:52890300:C:T,14:52893776:G:A,14:52895288:G:A,14:52896598:C:G,14:52897553:C:T,14:52897589:C:T,14:52899098:T:C,14:52899431:C:T,14:52899887:G:T,14:52899974:T:C,14:52900495:C:CA,14:52902770:G:A,14:52904300:T:A,14:52904635:T:G,14:52905262:C:A,14:52906681:A:T,14:52908059:C:T,14:52908125:G:A,14:52908249:C:T,14:52908422:G:A,14:52910822:T:C,14:52911569:T:C,14:52913160:G:A,14:52916127:T:C,14:52917562:T:A,14:52917903:G:A,14:52919519:C:G,14:52923297:C:T,14:52923902:C:T,14:52925025:C:T,14:52925980:G:C,14:52926831:A:T,14:52927385:G:C,14:52927726:A:C,14:52930300:T:C,14:52933911:T:C,14:52934429:T:C,14:52934731:C:G,14:52938052:C:A,14:52945611:T:C,14:52947427:C:T,14:52951121:C:T,14:52954166:A:G,14:52957378:C:A,14:52962121:G:A,14:52967469:TG:T,14:52979156:T:C,14:52979566:C:T,14:52980787:G:A,14:52981079:G:A,14:52983930:A:G,14:52984232:G:A,14:52986100:G:A,14:52986694:C:T,14:52987159:C:T,14:52988769:C:A,14:52989885:A:G,14:52991102:A:G,14:52991285:T:C,14:52995498:G:A,14:53001142:G:T,14:53004144:G:A,14:53005311:T:C,14:53064367:T:C,14:53160792:C:T
14	52950502	14:52950502:G:A	0.007583	3	14:52816184:C:T,14:52848963:T:TAAG,14:53071802:C:A
14	52957482	14:52957482:T:C	0.0001459	120	14:52714243:A:G,14:52717170:T:C,14:52718694:G:A,14:52722788:C:G,14:52723013:A:C,14:52729081:G:A,14:52729229:C:T,14:52729630:A:C,14:52730993:A:G,14:52732477:G:A,14:52733957:C:G,14:52734818:T:G,14:52734913:C:T,14:52735188:G:A,14:52735728:T:G,14:52736819:TCTTA:T,14:52737402:C:T,14:52742898:C:T,14:52744412:C:A,14:52744496:T:C,14:52747885:G:A,14:52747974:G:A,14:52748445:A:G,14:52750005:G:C,14:52750447:G:A,14:52756776:T:C,14:52760160:C:T,14:52764541:T:C,14:52765496:T:C,14:52765587:A:G,14:52765630:A:G,14:52767796:C:G,14:52770503:G:A,14:52785229:T:G,14:52785914:G:A,14:52792948:C:T,14:52798353:A:G,14:52799067:A:T,14:52802139:A:T,14:52807652:G:A,14:52810233:A:C,14:52812649:A:G,14:52816119:G:T,14:52816847:A:C,14:52819467:G:C,14:52821732:C:G,14:52895157:G:A,14:52920118:G:C,14:52923587:C:T,14:52933119:G:C,14:52934543:C:T,14:52935233:A:G,14:52938705:C:T,14:52940225:C:A,14:52940857:C:T,14:52943807:T:C,14:52944673:C:T,14:52946340:G:A,14:52946490:A:C,14:52948641:A:G,14:52950820:G:A,14:52951515:C:A,14:52952836:C:T,14:52953640:A:G,14:52954489:CTA:C,14:52954554:AT:A,14:52962839:G:A,14:52967034:G:A,14:52968225:G:A,14:52968425:C:A,14:52969117:G:A,14:52969445:T:C,14:52969643:C:T,14:52970050:G:A,14:52970293:T:C,14:52970519:G:A,14:52971197:G:A,14:52973460:G:A,14:52974246:C:T,14:52976114:C:A,14:52977621:C:A,14:52978858:T:A,14:52978925:G:A,14:52981495:A:AT,14:52982655:T:A,14:52983347:T:G,14:52984468:G:C,14:52984555:C:G,14:52985042:C:T,14:52986059:T:C,14:52987224:T:C,14:52987285:G:A,14:52987331:G:C,14:52987438:A:C,14:52987814:G:A,14:52987975:T:C,14:52988542:C:T,14:52988695:C:T,14:52989213:C:G,14:52993054:G:A,14:52993464:G:A,14:52994877:G:C,14:52995015:G:A,14:52995073:T:C,14:52995744:T:A,14:52996331:C:A,14:52996349:C:A,14:52996489:T:A,14:52997493:C:T,14:52998115:T:C,14:52998432:A:G,14:52999894:T:C,14:53000129:G:A,14:53000531:C:T,14:53000852:A:T,14:53001531:G:A,14:53002320:T:G,14:53003241:C:T,14:53003990:A:G,14:53004198:G:A
14	52966200	14:52966200:C:T	0.007474	2	14:52820785:T:G,14:52886220:G:A
14	53031576	14:53031576:G:A	0.001366	1	14:52978113:A:G
14	53078604	14:53078604:G:A	0.002958	0	.
14	53079708	14:53079708:G:A	0.0005607	7	14:53019278:T:C,14:53019905:G:T,14:53025991:C:T,14:53061042:C:T,14:53073656:C:T,14:53103386:A:C,14:53238518:A:T
14	53112803	14:53112803:C:T	0.002671	1	14:53082623:G:A
14	53215841	14:53215841:T:G	0.008511	2	14:53219135:G:A,14:53406795:C:T
14	53228584	14:53228584:T:C	0.0004065	472	14:53035483:T:C,14:53038917:A:G,14:53058709:C:T,14:53064861:G:A,14:53114577:G:A,14:53121691:C:T,14:53162453:G:A,14:53162732:G:A,14:53162740:C:T,14:53162757:G:A,14:53163070:T:C,14:53163189:A:G,14:53164705:C:A,14:53164815:G:A,14:53164995:T:G,14:53165453:G:A,14:53167503:G:A,14:53169332:G:C,14:53169646:A:G,14:53170715:T:C,14:53171431:G:C,14:53174374:T:G,14:53175483:A:C,14:53175518:T:G,14:53179107:A:C,14:53185021:G:T,14:53190720:G:A,14:53199857:C:T,14:53200216:G:A,14:53212520:C:T,14:53212945:C:T,14:53213733:T:C,14:53213844:C:T,14:53214477:T:TG,14:53214487:T:C,14:53214633:A:G,14:53214810:A:G,14:53215019:A:C,14:53215122:A:G,14:53215863:G:A,14:53216104:C:T,14:53216177:G:C,14:53216831:G:A,14:53217140:A:C,14:53217275:T:C,14:53217596:G:A,14:53217646:A:G,14:53217674:GC:G,14:53217680:C:G,14:53217722:G:A,14:53217733:C:T,14:53217943:T:C,14:53218429:G:A,14:53218639:C:A,14:53218699:C:G,14:53218958:A:G,14:53219587:A:T,14:53219611:C:T,14:53219950:T:C,14:53220127:A:G,14:53220356:A:G,14:53220557:G:A,14:53220740:C:T,14:53220805:G:A,14:53220807:T:G,14:53220990:G:A,14:53221298:G:A,14:53221537:CTA:C,14:53221693:TG:T,14:53221741:G:A,14:53221786:A:G,14:53221798:A:G,14:53221987:G:A,14:53222155:G:A,14:53222280:T:C,14:53222625:T:C,14:53222873:C:T,14:53223101:C:T,14:53223514:G:A,14:53223535:T:C,14:53224106:T:G,14:53224240:G:A,14:53224398:G:A,14:53224503:C:T,14:53225004:C:T,14:53225260:G:A,14:53225372:G:A,14:53225919:A:G,14:53226356:G:A,14:53226944:G:A,14:53227031:G:A,14:53227075:T:C,14:53227336:T:C,14:53227337:G:A,14:53227492:C:A,14:53229072:G:T,14:53229313:A:C,14:53229334:G:A,14:53232360:G:A,14:53233086:G:A,14:53233524:G:C,14:53235637:T:C,14:53235652:C:T,14:53235933:T:C,14:53236777:G:A,14:53237046:T:G,14:53238936:G:A,14:53240957:A:G,14:53241420:G:T,14:53241433:C:T,14:53242363:T:C,14:53242822:G:A,14:53243356:A:G,14:53244902:C:T,14:53245841:G:A,14:53246845:G:C,14:53247338:G:A,14:53248128:A:G,14:53248281:ATCATCTT:A,14:53248563:C:A,14:53248979:G:T,14:53249923:T:C,14:53250196:C:T,14:53250353:G:T,14:53250579:C:CA,14:53251672:A:G,14:53253395:T:C,14:53253916:G:A,14:53254026:C:T,14:53255335:G:A,14:53257563:G:T,14:53260354:T:C,14:53261191:T:G,14:53261790:T:C,14:53262259:A:G,14:53262489:A:T,14:53263059:A:T,14:53265215:C:T,14:53265349:A:T,14:53266977:G:A,14:53267527:T:C,14:53267642:T:C,14:53268179:G:A,14:53268620:G:T,14:53268648:T:C,14:53268761:G:A,14:53269503:G:A,14:53271442:C:T,14:53271869:T:G,14:53271887:T:A,14:53273940:T:C,14:53274288:C:T,14:53274529:G:A,14:53275244:T:G,14:53277334:C:T,14:53277481:C:G,14:53277558:C:T,14:53277699:T:A,14:53278061:C:T,14:53278147:T:C,14:53278593:C:T,14:53278660:C:T,14:53279165:G:C,14:53280706:T:C,14:53281032:C:G,14:53282759:G:A,14:53284190:A:G,14:53285522:T:G,14:53287207:C:T,14:53291810:C:T,14:53292159:C:T,14:53292516:G:A,14:53292518:A:G,14:53292576:G:A,14:53292787:C:T,14:53292992:T:TA,14:53293044:A:G,14:53293332:A:G,14:53293595:C:T,14:53293610:A:T,14:53294670:A:C,14:53296289:G:A,14:53296456:G:A,14:53297028:G:A,14:53298468:C:T,14:53298501:C:T,14:53298785:A:G,14:53299857:A:C,14:53299960:C:G,14:53300732:T:G,14:53302566:C:T,14:53302678:A:G,14:53303138:T:C,14:53303149:A:G,14:53303431:G:T,14:53303549:T:G,14:53303758:A:G,14:53303834:T:A,14:53303868:A:G,14:53303884:GA:G,14:53303926:C:T,14:53304826:G:C,14:53305152:C:T,14:53305347:C:G,14:53305436:C:T,14:53306029:T:A,14:53306197:G:A,14:53306791:T:A,14:53306807:G:A,14:53307907:C:T,14:53308272:A:T,14:53308311:C:T,14:53308409:A:T,14:53309315:G:A,14:53309456:G:A,14:53310179:G:A,14:53310418:T:C,14:53310492:A:G,14:53311289:A:T,14:53311496:G:A,14:53311600:A:G,14:53311662:G:A,14:53311716:G:A,14:53311927:G:A,14:53311930:G:A,14:53312676:G:A,14:53312896:G:A,14:53313442:G:A,14:53313717:C:T,14:53313784:C:G,14:53314049:T:A,14:53314271:A:T,14:53314381:C:T,14:53314410:G:A,14:53314601:A:G,14:53314675:C:T,14:53314918:T:C,14:53315174:A:G,14:53315646:A:T,14:53316043:C:G,14:53316110:A:G,14:53316208:A:G,14:53316613:G:A,14:53316903:G:A,14:53316973:G:A,14:53317442:T:C,14:53317537:A:G,14:53317952:A:G,14:53318136:C:G,14:53318167:C:T,14:53318168:A:G,14:53318224:A:G,14:53318388:C:A,14:53318406:C:T,14:53318632:C:A,14:53318713:T:C,14:53318933:C:T,14:53319117:G:A,14:53319138:T:C,14:53319193:T:G,14:53319314:T:A,14:53319332:T:G,14:53319370:T:G,14:53319450:G:A,14:53319656:A:G,14:53319676:T:C,14:53319913:A:T,14:53319958:T:C,14:53320002:A:G,14:53320094:G:T,14:53320469:A:G,14:53320657:G:A,14:53320985:A:G,14:53321037:G:A,14:53321218:T:C,14:53321260:T:C,14:53321455:G:C,14:53321462:A:G,14:53321677:G:A,14:53321743:CA:C,14:53321988:C:A,14:53322141:G:C,14:53322215:G:C,14:53322216:A:G,14:53322247:A:C,14:53322404:G:A,14:53322714:G:A,14:53322793:A:G,14:53323171:G:A,14:53323682:C:T,14:53323900:T:G,14:53324323:T:C,14:53324324:G:A,14:53324418:G:C,14:53324480:T:G,14:53324593:C:T,14:53324652:T:C,14:53325137:G:A,14:53325579:C:CTG,14:53325754:C:A,14:53325829:A:G,14:53325856:C:T,14:53326161:A:C,14:53326261:G:A,14:53326317:AG:A,14:53326949:G:A,14:53327633:C:G,14:53327867:C:G,14:53328409:G:A,14:53328667:T:C,14:53328791:G:A,14:53329349:G:T,14:53329809:C:T,14:53329890:A:G,14:53330773:G:A,14:53330807:A:T,14:53331055:C:G,14:53331430:C:T,14:53332564:T:C,14:53332767:A:G,14:53332878:A:G,14:53333534:A:G,14:53333767:A:G,14:53334260:T:C,14:53334411:A:T,14:53334418:T:C,14:53334471:G:A,14:53336334:A:G,14:53336357:A:G,14:53336860:A:G,14:53337166:T:C,14:53337347:C:T,14:53337411:T:C,14:53337614:C:T,14:53337859:T:C,14:53339759:G:T,14:53340026:G:T,14:53340085:A:G,14:53340219:T:C,14:53340951:A:G,14:53340991:G:C,14:53341203:CA:C,14:53341829:G:A,14:53341834:T:C,14:53342475:T:C,14:53342706:A:G,14:53342896:G:A,14:53343037:G:T,14:53343104:AAGT:A,14:53343327:A:G,14:53343440:A:G,14:53343471:A:G,14:53343666:G:A,14:53343838:A:G,14:53344351:A:G,14:53344378:A:G,14:53344563:G:A,14:53344698:T:G,14:53344948:A:G,14:53344960:C:G,14:53345043:C:G,14:53345162:A:G,14:53345263:A:G,14:53345341:C:T,14:53345534:C:G,14:53346625:C:T,14:53347388:C:T,14:53348111:T:C,14:53348193:C:G,14:53348241:G:T,14:53348515:C:T,14:53349393:C:G,14:53349539:C:T,14:53349695:C:G,14:53349746:C:T,14:53350187:G:A,14:53350406:C:T,14:53351816:T:C,14:53352121:ATCTGG:A,14:53352579:C:T,14:53352646:T:C,14:53352905:C:T,14:53353074:G:T,14:53353513:A:G,14:53354293:C:G,14:53354339:T:C,14:53354451:G:A,14:53355729:C:A,14:53356308:T:C,14:53356581:C:G,14:53356684:T:G,14:53356805:AATCTATCTAT:A,14:53357235:C:A,14:53357261:C:T,14:53357643:CCACT:C,14:53358297:A:G,14:53358529:C:G,14:53358844:C:A,14:53359114:T:G,14:53359361:C:A,14:53359583:C:T,14:53359638:G:A,14:53360008:A:G,14:53360287:A:G,14:53360388:G:A,14:53360447:A:G,14:53360504:G:T,14:53360529:C:T,14:53360578:G:A,14:53361107:T:C,14:53361251:G:A,14:53361327:T:C,14:53361336:C:G,14:53361482:A:G,14:53361801:G:A,14:53362857:T:C,14:53363142:A:G,14:53363527:A:G,14:53364106:A:G,14:53365938:T:C,14:53366034:G:C,14:53366152:G:A,14:53366810:T:C,14:53370110:AAGTCTGAGC:A,14:53370325:C:A,14:53370535:A:G,14:53370767:G:A,14:53370990:T:C,14:53372076:G:T,14:53377246:G:T,14:53377366:G:A,14:53377535:A:G,14:53379907:G:A,14:53383300:G:A,14:53386778:A:G,14:53386867:T:G,14:53388011:A:G,14:53388046:G:A,14:53388707:T:A,14:53389726:A:G,14:53393080:G:A,14:53394199:T:G,14:53394304:G:T,14:53394351:T:C,14:53394914:G:C,14:53396268:A:T,14:53396895:G:T,14:53399745:G:C,14:53399972:A:G,14:53402807:A:T,14:53405386:C:G,14:53405689:C:T,14:53406596:G:A,14:53407952:A:C,14:53408691:A:G,14:53410189:C:G,14:53410263:T:C,14:53410766:C:T,14:53411255:G:C,14:53412786:C:T,14:53412920:C:T,14:53413345:T:C,14:53416816:C:T,14:53418027:T:C,14:53419387:A:G,14:53420060:A:C,14:53420312:G:A,14:53420670:C:T,14:53421210:A:G,14:53422692:C:G,14:53423614:T:C,14:53424148:C:T
14	53288199	14:53288199:T:G	0.00283	8	14:53060677:C:T,14:53118345:G:A,14:53213837:G:A,14:53234021:C:G,14:53244942:T:C,14:53315431:C:T,14:53379965:A:G,14:53411671:T:C
14	53294201	14:53294201:A:G	0.009146	56	14:53083601:T:C,14:53199017:G:A,14:53200762:A:C,14:53280041:G:A,14:53285151:T:C,14:53294987:A:C,14:53325270:G:C,14:53326260:C:T,14:53332494:T:C,14:53344322:A:G,14:53344379:C:T,14:53346702:T:C,14:53346727:A:G,14:53346770:G:A,14:53346926:T:G,14:53348100:A:G,14:53349400:T:C,14:53349493:A:G,14:53349591:G:C,14:53349667:T:C,14:53349793:C:T,14:53350079:T:C,14:53350136:G:A,14:53350626:G:C,14:53350710:G:A,14:53350912:A:G,14:53351361:T:C,14:53352839:A:G,14:53353259:A:G,14:53353816:C:T,14:53354450:T:C,14:53355209:G:A,14:53356876:G:A,14:53357213:C:T,14:53358438:T:TA,14:53358856:T:A,14:53359891:G:T,14:53361604:C:T,14:53363175:T:C,14:53363856:A:C,14:53367208:C:T,14:53367671:T:C,14:53369057:T:C,14:53372816:A:G,14:53378562:A:G,14:53380900:A:G,14:53382673:G:T,14:53386907:T:C,14:53388323:C:T,14:53392637:C:T,14:53393337:C:T,14:53395095:G:A,14:53396028:G:A,14:53399165:C:T,14:53402095:G:T,14:53402545:T:C
14	53308578	14:53308578:C:G	6.221e-05	7	14:53110416:T:C,14:53199400:C:T,14:53273075:A:T,14:53309725:AG:A,14:53329111:ACAACT:A,14:53336075:C:G,14:53396905:G:T
14	53342918	14:53342918:C:A	0.004163	11	14:53188592:T:G,14:53214299:C:T,14:53235942:A:T,14:53247922:GTCCCCTGTTTGACTGC:G,14:53298422:T:C,14:53310285:CA:C,14:53315454:A:G,14:53316578:T:G,14:53326759:G:A,14:53327702:A:G,14:53331564:T:G
14	53390164	14:53390164:A:G	0.003925	0	.
14	53392974	14:53392974:T:G	0.009423	1	14:53336902:C:A
14	53395389	14:53395389:C:T	0.003513	1	14:53182540:A:G
14	91970295	14:91970295:C:T	0.00629	10	14:91968379:T:C,14:91971856:C:T,14:92005842:C:T,14:92005842:C:T,14:92017582:A:G,14:92017582:A:G,14:92076224:T:C,14:92076224:T:C,14:92104739:A:G,14:92104739:A:G
14	92059834	14:92059834:A:G	0.005835	3	14:92143865:AC:A,14:92143865:AC:A
14	92076935	14:92076935:G:A	0.00407	4	14:91965065:C:A,14:92150281:AT:A,14:92150281:AT:A
14	92080086	14:92080086:T:C	0.00801	47	14:91986294:A:G,14:91986294:A:G,14:91987295:C:CT,14:91987295:C:CT,14:91987397:C:T,14:91987397:C:T,14:91991882:A:G,14:91991882:A:G,14:91992839:G:C,14:91992839:G:C,14:91995779:C:A,14:91995779:C:A,14:92009585:ATATAG:A,14:92009585:ATATAG:A,14:92011719:T:C,14:92011719:T:C,14:92012784:T:C,14:92012784:T:C,14:92013216:G:A,14:92013216:G:A,14:92019958:T:C,14:92019958:T:C,14:92021123:TG:T,14:92021123:TG:T,14:92023198:T:C,14:92023198:T:C,14:92024679:A:G,14:92024679:A:G,14:92027482:AT:A,14:92027482:AT:A,14:92028453:T:G,14:92028453:T:G,14:92034744:C:T,14:92034744:C:T,14:92042573:C:T,14:92042573:C:T,14:92045341:C:T,14:92045341:C:T,14:92045568:G:A,14:92045568:G:A,14:92047006:G:A,14:92047006:G:A,14:92059719:G:A,14:92059719:G:A,14:92075038:T:C,14:92075038:T:C
14	92085810	14:92085810:G:C	0.007347	1	.
14	92116034	14:92116034:C:T	0.006972	3	14:92065018:G:T,14:92065018:G:T
14	92186657	14:92186657:C:G	0.009998	11	14:92044317:G:T,14:92044317:G:T,14:92118030:A:T,14:92118030:A:T,14:92168799:G:A,14:92168799:G:A,14:92169972:T:A,14:92169972:T:A,14:92316163:C:T,14:92316163:C:T
14	92261681	14:92261681:C:A	0.0002506	3	14:92267472:C:T,14:92267472:C:T
14	92321046	14:92321046:C:T	0.006177	1	.
14	92342446	14:92342446:C:T	0.005104	9	14:92314784:A:G,14:92314784:A:G,14:92366530:T:C,14:92366530:T:C,14:92377874:G:A,14:92377874:G:A,14:92418376:C:G,14:92418376:C:G
14	92350997	14:92350997:AAG:A	0.003368	75	14:92326295:T:C,14:92326295:T:C,14:92347461:T:C,14:92347461:T:C,14:92348045:T:C,14:92348045:T:C,14:92348482:G:A,14:92348482:G:A,14:92348603:G:A,14:92348603:G:A,14:92349921:A:G,14:92349921:A:G,14:92349985:A:G,14:92349985:A:G,14:92351086:G:T,14:92351086:G:T,14:92351317:T:C,14:92351317:T:C,14:92351520:A:G,14:92351520:A:G,14:92351689:T:G,14:92351689:T:G,14:92351693:C:T,14:92351693:C:T,14:92351924:G:A,14:92351924:G:A,14:92352387:G:A,14:92352387:G:A,14:92352510:C:T,14:92352510:C:T,14:92352757:G:A,14:92352757:G:A,14:92353352:T:C,14:92353352:T:C,14:92353406:C:G,14:92353406:C:G,14:92353514:T:C,14:92353514:T:C,14:92353587:A:G,14:92353587:A:G,14:92353966:T:C,14:92353966:T:C,14:92353967:C:T,14:92353967:C:T,14:92354229:C:T,14:92354229:C:T,14:92354269:C:G,14:92354269:C:G,14:92355665:G:A,14:92355665:G:A,14:92357357:T:C,14:92357357:T:C,14:92358238:T:C,14:92358238:T:C,14:92358440:G:A,14:92358440:G:A,14:92358527:C:T,14:92358527:C:T,14:92358814:G:A,14:92358814:G:A,14:92359176:G:A,14:92359176:G:A,14:92359768:A:T,14:92359768:A:T,14:92359902:A:C,14:92359902:A:C,14:92363606:C:T,14:92363606:C:T,14:92366389:C:G,14:92366389:C:G,14:92369399:G:A,14:92369399:G:A,14:92383732:T:C,14:92383732:T:C
14	92384797	14:92384797:C:G	3.515e-08	135	14:92355793:G:A,14:92355793:G:A,14:92360902:G:A,14:92360902:G:A,14:92361906:G:A,14:92361906:G:A,14:92362826:T:C,14:92362826:T:C,14:92363500:G:A,14:92363500:G:A,14:92363739:A:G,14:92363739:A:G,14:92363929:C:T,14:92363929:C:T,14:92364875:A:G,14:92364875:A:G,14:92364928:T:C,14:92364928:T:C,14:92364941:G:A,14:92364941:G:A,14:92365658:T:G,14:92365658:T:G,14:92366427:G:A,14:92366427:G:A,14:92366907:A:G,14:92366907:A:G,14:92367210:A:G,14:92367210:A:G,14:92367337:A:C,14:92367337:A:C,14:92367396:G:A,14:92367396:G:A,14:92367431:G:A,14:92367431:G:A,14:92367440:T:C,14:92367440:T:C,14:92367447:C:T,14:92367447:C:T,14:92367521:A:C,14:92367521:A:C,14:92367621:A:G,14:92367621:A:G,14:92368685:G:A,14:92368685:G:A,14:92369784:C:T,14:92369784:C:T,14:92370884:G:A,14:92370884:G:A,14:92371167:A:G,14:92371167:A:G,14:92371187:C:T,14:92371187:C:T,14:92371193:C:T,14:92371193:C:T,14:92371834:C:G,14:92371834:C:G,14:92371977:CACTT:C,14:92371977:CACTT:C,14:92372349:G:A,14:92372349:G:A,14:92372583:G:A,14:92372583:G:A,14:92372797:G:C,14:92372797:G:C,14:92374228:G:A,14:92374228:G:A,14:92374534:C:T,14:92374534:C:T,14:92375342:C:T,14:92375342:C:T,14:92375591:G:T,14:92375591:G:T,14:92376129:C:CAG,14:92376129:C:CAG,14:92376932:C:G,14:92376932:C:G,14:92377609:A:T,14:92377609:A:T,14:92378258:C:T,14:92378258:C:T,14:92379287:A:G,14:92379287:A:G,14:92381265:G:A,14:92381265:G:A,14:92384117:G:T,14:92384117:G:T,14:92384891:A:C,14:92384891:A:C,14:92385214:A:C,14:92385214:A:C,14:92385364:G:A,14:92385364:G:A,14:92385613:G:A,14:92385613:G:A,14:92386524:G:A,14:92386524:G:A,14:92386536:A:G,14:92386536:A:G,14:92386869:G:A,14:92386869:G:A,14:92386882:C:G,14:92386882:C:G,14:92387383:A:G,14:92387383:A:G,14:92387604:G:A,14:92387604:G:A,14:92387764:A:T,14:92387764:A:T,14:92387909:T:C,14:92387909:T:C,14:92388018:G:T,14:92388018:G:T,14:92389620:G:A,14:92389620:G:A,14:92391508:A:G,14:92391508:A:G,14:92418474:T:C,14:92418474:T:C,14:92418882:A:G,14:92418882:A:G,14:92419140:G:A,14:92419140:G:A,14:92419773:A:G,14:92419773:A:G,14:92420051:A:G,14:92420051:A:G,14:92428004:G:A,14:92428004:G:A,14:92428420:C:T,14:92428420:C:T,14:92428430:G:A,14:92428430:G:A,14:92452734:G:T,14:92452734:G:T
14	92385704	14:92385704:T:C	7.543e-08	77	14:92376441:A:G,14:92376441:A:G,14:92377723:G:A,14:92377723:G:A,14:92378026:G:A,14:92378026:G:A,14:92380819:A:G,14:92380819:A:G,14:92381390:A:G,14:92381390:A:G,14:92381657:G:A,14:92381657:G:A,14:92383249:A:G,14:92383249:A:G,14:92384185:T:C,14:92384185:T:C,14:92384977:A:G,14:92384977:A:G,14:92387239:A:T,14:92387239:A:T,14:92388395:T:C,14:92388395:T:C,14:92388462:CCGACTCT:C,14:92388462:CCGACTCT:C,14:92390345:C:A,14:92390345:C:A,14:92390956:T:C,14:92390956:T:C,14:92394194:T:A,14:92394194:T:A,14:92394713:A:G,14:92394713:A:G,14:92396834:T:C,14:92396834:T:C,14:92397015:T:C,14:92397015:T:C,14:92401660:G:A,14:92401660:G:A,14:92402017:C:T,14:92402017:C:T,14:92402529:G:A,14:92402529:G:A,14:92403222:C:T,14:92403222:C:T,14:92403389:C:T,14:92403389:C:T,14:92403889:A:T,14:92403889:A:T,14:92414263:C:T,14:92414263:C:T,14:92414534:G:A,14:92414534:G:A,14:92416657:G:A,14:92416657:G:A,14:92419929:G:C,14:92419929:G:C,14:92420947:A:G,14:92420947:A:G,14:92421723:G:A,14:92421723:G:A,14:92424948:G:T,14:92424948:G:T,14:92425448:A:G,14:92425448:A:G,14:92428427:G:A,14:92428427:G:A,14:92430901:C:T,14:92430901:C:T,14:92440926:G:A,14:92440926:G:A,14:92444608:A:G,14:92444608:A:G,14:92445007:G:A,14:92445007:G:A,14:92446026:G:A,14:92446026:G:A
14	92398920	14:92398920:G:A	0.005749	23	14:92278392:C:T,14:92278392:C:T,14:92384610:A:C,14:92384610:A:C,14:92385072:C:T,14:92385072:C:T,14:92387894:G:C,14:92387894:G:C,14:92388522:T:C,14:92388522:T:C,14:92389992:C:G,14:92389992:C:G,14:92391851:G:A,14:92391851:G:A,14:92393646:T:C,14:92393646:T:C,14:92396035:AG:A,14:92396035:AG:A,14:92397466:GCT:G,14:92397466:GCT:G,14:92487903:A:G,14:92487903:A:G
14	92400202	14:92400202:A:T	0.0007857	13	14:92370247:C:T,14:92370247:C:T,14:92383890:C:T,14:92383890:C:T,14:92389044:A:G,14:92389044:A:G,14:92389939:C:T,14:92389939:C:T,14:92410856:C:T,14:92410856:C:T,14:92446561:G:A,14:92446561:G:A
14	92400812	14:92400812:G:A	1.132e-06	17	14:92224616:C:A,14:92224616:C:A,14:92315092:C:G,14:92315092:C:G,14:92329707:A:G,14:92329707:A:G,14:92341377:C:T,14:92341377:C:T,14:92343050:G:A,14:92343050:G:A,14:92343800:T:A,14:92343800:T:A,14:92345904:C:T,14:92345904:C:T,14:92447456:G:A,14:92447456:G:A
14	92401067	14:92401067:T:C	0.002115	7	14:92253270:A:G,14:92253270:A:G,14:92366962:G:A,14:92366962:G:A,14:92367525:T:C,14:92367525:T:C
14	92430862	14:92430862:A:C	0.008888	3	14:92319174:TGGAAC:T,14:92319174:TGGAAC:T
14	92440067	14:92440067:A:G	0.00172	75	14:92377218:T:A,14:92377218:T:A,14:92377336:T:C,14:92377336:T:C,14:92377484:G:A,14:92377484:G:A,14:92379841:A:G,14:92379841:A:G,14:92379950:G:A,14:92379950:G:A,14:92381352:GT:G,14:92381352:GT:G,14:92383103:A:G,14:92383103:A:G,14:92383122:A:G,14:92383122:A:G,14:92383948:A:G,14:92383948:A:G,14:92402124:C:A,14:92402124:C:A,14:92403556:C:T,14:92403556:C:T,14:92411511:A:G,14:92411511:A:G,14:92414311:G:A,14:92414311:G:A,14:92414319:G:C,14:92414319:G:C,14:92414360:CAT:C,14:92414360:CAT:C,14:92417537:TAA:T,14:92417537:TAA:T,14:92421838:A:T,14:92421838:A:T,14:92424543:C:T,14:92424543:C:T,14:92424723:T:C,14:92424723:T:C,14:92425326:A:G,14:92425326:A:G,14:92427804:A:G,14:92427804:A:G,14:92428694:G:A,14:92428694:G:A,14:92430382:G:A,14:92430382:G:A,14:92430525:G:T,14:92430525:G:T,14:92431777:G:A,14:92431777:G:A,14:92432272:T:C,14:92432272:T:C,14:92432973:C:T,14:92432973:C:T,14:92436794:C:T,14:92436794:C:T,14:92438960:C:G,14:92438960:C:G,14:92441649:G:A,14:92441649:G:A,14:92442965:T:C,14:92442965:T:C,14:92445867:C:T,14:92445867:C:T,14:92446832:A:G,14:92446832:A:G,14:92450055:T:C,14:92450055:T:C,14:92456323:C:T,14:92456323:C:T,14:92457282:A:G,14:92457282:A:G,14:92458322:C:T,14:92458322:C:T
14	92443208	14:92443208:T:C	0.006543	23	14:92428184:G:A,14:92428184:G:A,14:92434697:C:T,14:92434697:C:T,14:92435787:G:A,14:92435787:G:A,14:92435975:G:A,14:92435975:G:A,14:92436723:C:T,14:92436723:C:T,14:92438956:C:T,14:92438956:C:T,14:92439795:G:A,14:92439795:G:A,14:92440176:G:A,14:92440176:G:A,14:92443820:C:T,14:92443820:C:T,14:92455073:C:T,14:92455073:C:T,14:92456135:C:T,14:92456135:C:T
14	92456676	14:92456676:C:T	2.824e-09	95	14:92379292:G:T,14:92379292:G:T,14:92403299:T:C,14:92403299:T:C,14:92405616:A:G,14:92405616:A:G,14:92406631:A:G,14:92406631:A:G,14:92407506:T:C,14:92407506:T:C,14:92409442:G:A,14:92409442:G:A,14:92410236:C:T,14:92410236:C:T,14:92410343:C:T,14:92410343:C:T,14:92410493:G:A,14:92410493:G:A,14:92411676:A:G,14:92411676:A:G,14:92411750:A:G,14:92411750:A:G,14:92411941:C:A,14:92411941:C:A,14:92412017:C:A,14:92412017:C:A,14:92424299:A:G,14:92424299:A:G,14:92427806:A:G,14:92427806:A:G,14:92428051:G:A,14:92428051:G:A,14:92428341:G:A,14:92428341:G:A,14:92430000:C:T,14:92430000:C:T,14:92432464:A:G,14:92432464:A:G,14:92432741:G:A,14:92432741:G:A,14:92433023:A:G,14:92433023:A:G,14:92433080:A:G,14:92433080:A:G,14:92433085:A:G,14:92433085:A:G,14:92434161:A:T,14:92434161:A:T,14:92434398:T:C,14:92434398:T:C,14:92434876:A:C,14:92434876:A:C,14:92439473:A:G,14:92439473:A:G,14:92442729:T:C,14:92442729:T:C,14:92450483:G:C,14:92450483:G:C,14:92452017:C:G,14:92452017:C:G,14:92453099:G:A,14:92453099:G:A,14:92453101:C:A,14:92453101:C:A,14:92453160:C:G,14:92453160:C:G,14:92453371:G:C,14:92453371:G:C,14:92453535:A:C,14:92453535:A:C,14:92453693:C:T,14:92453693:C:T,14:92454027:C:T,14:92454027:C:T,14:92455381:C:T,14:92455381:C:T,14:92455802:G:A,14:92455802:G:A,14:92455859:G:C,14:92455859:G:C,14:92456098:A:G,14:92456098:A:G,14:92456198:A:G,14:92456198:A:G,14:92456337:A:G,14:92456337:A:G,14:92456688:G:A,14:92456688:G:A,14:92457603:C:T,14:92457603:C:T,14:92458212:A:C,14:92458212:A:C,14:92459214:C:T,14:92459214:C:T
14	92461187	14:92461187:G:A	0.005087	43	14:92390129:CG:C,14:92390129:CG:C,14:92472209:T:G,14:92472209:T:G,14:92472337:C:G,14:92472337:C:G,14:92472654:G:A,14:92472654:G:A,14:92483717:C:G,14:92483717:C:G,14:92484856:A:C,14:92484856:A:C,14:92485566:A:T,14:92485566:A:T,14:92485728:G:A,14:92485728:G:A,14:92486494:C:A,14:92486494:C:A,14:92488133:G:A,14:92488133:G:A,14:92490766:A:G,14:92490766:A:G,14:92491962:G:A,14:92491962:G:A,14:92492054:A:G,14:92492054:A:G,14:92492158:TG:T,14:92492158:TG:T,14:92492884:G:A,14:92492884:G:A,14:92492938:G:A,14:92492938:G:A,14:92493804:C:T,14:92493804:C:T,14:92493894:A:G,14:92493894:A:G,14:92499155:C:T,14:92499155:C:T,14:92501070:G:C,14:92501070:G:C,14:92501975:T:C,14:92501975:T:C
14	92465195	14:92465195:G:A	0.002211	15	14:92414677:C:T,14:92414677:C:T,14:92435646:A:C,14:92435646:A:C,14:92439289:A:G,14:92439289:A:G,14:92459833:C:T,14:92459833:C:T,14:92460467:C:T,14:92460467:C:T,14:92480585:G:A,14:92480585:G:A,14:92487353:A:G,14:92487353:A:G
14	92465674	14:92465674:A:G	3.049e-21	259	14:92389512:C:T,14:92389512:C:T,14:92389791:A:G,14:92389791:A:G,14:92391081:G:A,14:92391081:G:A,14:92391494:G:A,14:92391494:G:A,14:92391511:C:T,14:92391511:C:T,14:92391521:A:G,14:92391521:A:G,14:92391536:A:G,14:92391536:A:G,14:92391979:T:C,14:92391979:T:C,14:92392301:C:T,14:92392301:C:T,14:92392552:T:C,14:92392552:T:C,14:92392810:G:A,14:92392810:G:A,14:92393514:T:C,14:92393514:T:C,14:92393585:G:A,14:92393585:G:A,14:92394260:G:A,14:92394260:G:A,14:92395294:T:C,14:92395294:T:C,14:92397879:A:G,14:92397879:A:G,14:92403839:C:T,14:92403839:C:T,14:92404706:T:C,14:92404706:T:C,14:92404970:A:T,14:92404970:A:T,14:92404998:A:G,14:92404998:A:G,14:92405375:G:C,14:92405375:G:C,14:92405376:G:A,14:92405376:G:A,14:92405480:G:A,14:92405480:G:A,14:92405508:T:C,14:92405508:T:C,14:92405615:C:T,14:92405615:C:T,14:92406234:T:C,14:92406234:T:C,14:92406400:T:C,14:92406400:T:C,14:92406499:C:A,14:92406499:C:A,14:92406882:T:A,14:92406882:T:A,14:92407518:A:G,14:92407518:A:G,14:92408869:T:C,14:92408869:T:C,14:92409659:T:G,14:92409659:T:G,14:92410622:A:G,14:92410622:A:G,14:92410739:G:T,14:92410739:G:T,14:92411039:C:A,14:92411039:C:A,14:92411269:G:T,14:92411269:G:T,14:92411806:G:A,14:92411806:G:A,14:92413450:A:G,14:92413450:A:G,14:92413686:C:G,14:92413686:C:G,14:92413804:G:A,14:92413804:G:A,14:92414042:G:A,14:92414042:G:A,14:92416482:A:G,14:92416482:A:G,14:92417912:C:T,14:92417912:C:T,14:92418045:C:G,14:92418045:C:G,14:92419602:C:T,14:92419602:C:T,14:92419644:G:T,14:92419644:G:T,14:92420464:C:T,14:92420464:C:T,14:92421385:C:T,14:92421385:C:T,14:92425460:T:A,14:92425460:T:A,14:92425589:G:A,14:92425589:G:A,14:92426508:A:G,14:92426508:A:G,14:92431667:C:T,14:92431667:C:T,14:92437688:A:G,14:92437688:A:G,14:92438979:T:C,14:92438979:T:C,14:92439806:G:A,14:92439806:G:A,14:92440353:A:G,14:92440353:A:G,14:92441136:G:A,14:92441136:G:A,14:92443635:C:T,14:92443635:C:T,14:92444345:G:A,14:92444345:G:A,14:92445249:C:A,14:92445249:C:A,14:92453490:G:A,14:92453490:G:A,14:92453531:T:C,14:92453531:T:C,14:92455003:C:CT,14:92455003:C:CT,14:92455137:AG:A,14:92455137:AG:A,14:92457492:T:C,14:92457492:T:C,14:92457926:G:A,14:92457926:G:A,14:92460205:G:C,14:92460205:G:C,14:92460217:AC:A,14:92460217:AC:A,14:92460857:C:T,14:92460857:C:T,14:92460954:T:C,14:92460954:T:C,14:92461058:G:A,14:92461058:G:A,14:92461067:C:T,14:92461067:C:T,14:92461211:C:T,14:92461211:C:T,14:92461247:C:T,14:92461247:C:T,14:92464101:G:A,14:92464101:G:A,14:92464584:TC:T,14:92464584:TC:T,14:92464701:C:T,14:92464701:C:T,14:92464759:G:A,14:92464759:G:A,14:92464820:G:T,14:92464820:G:T,14:92464917:G:A,14:92464917:G:A,14:92465295:C:T,14:92465295:C:T,14:92465393:G:A,14:92465393:G:A,14:92465534:C:T,14:92465534:C:T,14:92465639:G:A,14:92465639:G:A,14:92465654:A:G,14:92465654:A:G,14:92465679:T:C,14:92465679:T:C,14:92465701:G:A,14:92465701:G:A,14:92465707:A:G,14:92465707:A:G,14:92465758:G:A,14:92465758:G:A,14:92466093:G:A,14:92466093:G:A,14:92466099:C:T,14:92466099:C:T,14:92466135:G:T,14:92466135:G:T,14:92466141:G:C,14:92466141:G:C,14:92466231:C:A,14:92466231:C:A,14:92466507:C:T,14:92466507:C:T,14:92467367:G:A,14:92467367:G:A,14:92467549:T:C,14:92467549:T:C,14:92467675:T:C,14:92467675:T:C,14:92467728:T:C,14:92467728:T:C,14:92467925:A:G,14:92467925:A:G,14:92468035:A:G,14:92468035:A:G,14:92468078:C:G,14:92468078:C:G,14:92468125:C:A,14:92468125:C:A,14:92468165:A:G,14:92468165:A:G,14:92469291:G:A,14:92469291:G:A,14:92469466:G:A,14:92469466:G:A,14:92470339:C:G,14:92470339:C:G,14:92470346:G:A,14:92470346:G:A,14:92470595:G:A,14:92470595:G:A,14:92470627:T:C,14:92470627:T:C,14:92470634:G:A,14:92470634:G:A,14:92470675:G:T,14:92470675:G:T,14:92470683:C:T,14:92470683:C:T,14:92470898:A:G,14:92470898:A:G,14:92470949:C:T,14:92470949:C:T,14:92471434:A:AATT,14:92471434:A:AATT,14:92471921:A:G,14:92471921:A:G,14:92472047:C:T,14:92472047:C:T,14:92472071:T:C,14:92472071:T:C,14:92472344:G:C,14:92472344:G:C,14:92474371:C:T,14:92474371:C:T,14:92485069:T:TGCAGC,14:92485069:T:TGCAGC,14:92488067:T:C,14:92488067:T:C,14:92488212:C:T,14:92488212:C:T,14:92489647:C:A,14:92489647:C:A,14:92491964:C:T,14:92491964:C:T,14:92503344:T:C,14:92503344:T:C,14:92503577:G:A,14:92503577:G:A,14:92503602:T:C,14:92503602:T:C
14	92466907	14:92466907:C:T	3.776e-05	27	14:92280662:T:G,14:92280662:T:G,14:92293621:C:T,14:92293621:C:T,14:92337803:C:T,14:92337803:C:T,14:92369629:C:T,14:92369629:C:T,14:92369758:A:G,14:92369758:A:G,14:92377668:G:T,14:92377668:G:T,14:92424136:C:T,14:92424136:C:T,14:92509679:C:T,14:92509679:C:T,14:92529643:G:A,14:92529643:G:A,14:92548815:A:G,14:92548815:A:G,14:92549343:T:C,14:92549343:T:C,14:92552866:G:T,14:92552866:G:T,14:92554679:G:C,14:92554679:G:C
14	92469129	14:92469129:T:A	0.005586	3	14:92235751:G:T,14:92235751:G:T
14	92472511	14:92472511:G:A	5.863e-25	203	14:92413721:G:A,14:92413721:G:A,14:92415307:G:A,14:92415307:G:A,14:92420819:CG:C,14:92420819:CG:C,14:92421241:A:G,14:92421241:A:G,14:92421411:G:A,14:92421411:G:A,14:92421773:G:C,14:92421773:G:C,14:92421997:C:T,14:92421997:C:T,14:92422087:C:G,14:92422087:C:G,14:92422163:C:G,14:92422163:C:G,14:92422319:T:C,14:92422319:T:C,14:92422661:T:TA,14:92422661:T:TA,14:92422749:A:G,14:92422749:A:G,14:92422867:G:A,14:92422867:G:A,14:92422926:A:G,14:92422926:A:G,14:92423291:C:T,14:92423291:C:T,14:92423445:C:T,14:92423445:C:T,14:92423602:G:A,14:92423602:G:A,14:92423645:A:G,14:92423645:A:G,14:92423769:T:C,14:92423769:T:C,14:92423788:G:A,14:92423788:G:A,14:92424019:A:G,14:92424019:A:G,14:92424280:G:A,14:92424280:G:A,14:92424571:A:G,14:92424571:A:G,14:92424809:G:C,14:92424809:G:C,14:92425068:A:G,14:92425068:A:G,14:92425349:A:G,14:92425349:A:G,14:92425382:C:A,14:92425382:C:A,14:92425598:C:T,14:92425598:C:T,14:92425969:T:C,14:92425969:T:C,14:92426079:G:A,14:92426079:G:A,14:92426115:A:G,14:92426115:A:G,14:92427536:A:G,14:92427536:A:G,14:92450385:GTC:G,14:92450385:GTC:G,14:92450508:C:T,14:92450508:C:T,14:92450598:G:T,14:92450598:G:T,14:92450927:C:G,14:92450927:C:G,14:92451240:G:A,14:92451240:G:A,14:92451826:C:T,14:92451826:C:T,14:92451937:T:C,14:92451937:T:C,14:92452029:G:C,14:92452029:G:C,14:92452115:T:A,14:92452115:T:A,14:92452290:G:A,14:92452290:G:A,14:92452291:T:G,14:92452291:T:G,14:92452397:T:A,14:92452397:T:A,14:92452449:A:G,14:92452449:A:G,14:92456022:T:C,14:92456022:T:C,14:92460608:G:T,14:92460608:G:T,14:92461311:G:A,14:92461311:G:A,14:92462349:G:A,14:92462349:G:A,14:92463154:C:T,14:92463154:C:T,14:92463781:G:C,14:92463781:G:C,14:92464584:T:A,14:92464584:T:A,14:92464590:A:C,14:92464590:A:C,14:92465237:C:A,14:92465237:C:A,14:92466306:C:T,14:92466306:C:T,14:92466484:T:C,14:92466484:T:C,14:92467776:T:C,14:92467776:T:C,14:92467808:G:T,14:92467808:G:T,14:92467971:G:A,14:92467971:G:A,14:92468154:T:A,14:92468154:T:A,14:92468355:A:G,14:92468355:A:G,14:92468580:T:A,14:92468580:T:A,14:92469369:T:C,14:92469369:T:C,14:92469370:G:A,14:92469370:G:A,14:92469400:T:C,14:92469400:T:C,14:92469409:T:C,14:92469409:T:C,14:92469426:A:G,14:92469426:A:G,14:92469490:G:A,14:92469490:G:A,14:92469600:T:C,14:92469600:T:C,14:92469726:G:T,14:92469726:G:T,14:92469748:T:A,14:92469748:T:A,14:92470012:G:C,14:92470012:G:C,14:92470256:A:C,14:92470256:A:C,14:92470276:C:T,14:92470276:C:T,14:92472038:T:C,14:92472038:T:C,14:92472416:C:T,14:92472416:C:T,14:92472732:G:A,14:92472732:G:A,14:92475766:G:C,14:92475766:G:C,14:92482225:A:C,14:92482225:A:C,14:92483611:G:A,14:92483611:G:A,14:92483704:CCTT:C,14:92483704:CCTT:C,14:92485592:G:A,14:92485592:G:A,14:92486336:C:T,14:92486336:C:T,14:92488012:T:C,14:92488012:T:C,14:92488413:A:G,14:92488413:A:G,14:92488419:T:C,14:92488419:T:C,14:92489041:A:C,14:92489041:A:C,14:92489164:G:A,14:92489164:G:A,14:92489171:G:C,14:92489171:G:C,14:92489176:A:G,14:92489176:A:G,14:92489840:C:T,14:92489840:C:T,14:92490832:T:C,14:92490832:T:C,14:92491114:A:C,14:92491114:A:C,14:92492268:G:A,14:92492268:G:A,14:92492872:G:A,14:92492872:G:A,14:92493828:G:A,14:92493828:G:A,14:92494127:G:C,14:92494127:G:C,14:92497169:T:A,14:92497169:T:A,14:92498685:A:G,14:92498685:A:G,14:92500634:G:C,14:92500634:G:C,14:92500776:T:C,14:92500776:T:C
14	92472679	14:92472679:C:G	0.0004533	11	14:92464547:T:G,14:92464547:T:G,14:92465756:C:T,14:92465756:C:T,14:92485081:G:C,14:92485081:G:C,14:92487427:G:A,14:92487427:G:A,14:92497744:T:G,14:92497744:T:G
14	92473478	14:92473478:T:G	0.009025	77	14:92403112:A:C,14:92403112:A:C,14:92404992:T:A,14:92404992:T:A,14:92405352:C:T,14:92405352:C:T,14:92406162:C:G,14:92406162:C:G,14:92406479:G:A,14:92406479:G:A,14:92409707:T:C,14:92409707:T:C,14:92409738:A:C,14:92409738:A:C,14:92410121:A:T,14:92410121:A:T,14:92410167:C:T,14:92410167:C:T,14:92410637:C:T,14:92410637:C:T,14:92412145:A:G,14:92412145:A:G,14:92415968:A:T,14:92415968:A:T,14:92416162:A:G,14:92416162:A:G,14:92418282:C:T,14:92418282:C:T,14:92418342:G:A,14:92418342:G:A,14:92418858:C:T,14:92418858:C:T,14:92418926:T:C,14:92418926:T:C,14:92419932:G:A,14:92419932:G:A,14:92422506:C:G,14:92422506:C:G,14:92425451:G:A,14:92425451:G:A,14:92427314:G:A,14:92427314:G:A,14:92427648:GGTGTATCAGTGA:G,14:92427648:GGTGTATCAGTGA:G,14:92427756:C:T,14:92427756:C:T,14:92428042:C:T,14:92428042:C:T,14:92431004:T:G,14:92431004:T:G,14:92433249:G:C,14:92433249:G:C,14:92433599:C:T,14:92433599:C:T,14:92443005:A:G,14:92443005:A:G,14:92443356:C:T,14:92443356:C:T,14:92445987:A:C,14:92445987:A:C,14:92449781:C:T,14:92449781:C:T,14:92492178:A:C,14:92492178:A:C,14:92498416:C:T,14:92498416:C:T,14:92500128:G:T,14:92500128:G:T,14:92500140:G:A,14:92500140:G:A,14:92500181:C:T,14:92500181:C:T,14:92502150:GTTGACA:G,14:92502150:GTTGACA:G,14:92503915:C:A,14:92503915:C:A
14	92478514	14:92478514:A:G	0.0002086	7	14:92391337:T:A,14:92391337:T:A,14:92399999:C:T,14:92399999:C:T,14:92434547:A:G,14:92434547:A:G
14	92482402	14:92482402:G:C	0.0004227	15	14:92360536:T:C,14:92360536:T:C,14:92385405:G:T,14:92385405:G:T,14:92462039:C:T,14:92462039:C:T,14:92463401:A:G,14:92463401:A:G,14:92500129:C:T,14:92500129:C:T,14:92504737:A:G,14:92504737:A:G,14:92505888:T:G,14:92505888:T:G
14	92486614	14:92486614:T:G	1.902e-07	3	14:92430502:A:G,14:92430502:A:G
14	92503572	14:92503572:C:T	3.439e-10	5	14:92434153:G:A,14:92434153:G:A,14:92486510:T:G,14:92486510:T:G
14	92505224	14:92505224:T:C	1.72e-05	47	14:92505256:T:C,14:92505256:T:C,14:92506746:A:G,14:92506746:A:G,14:92508101:T:C,14:92508101:T:C,14:92510020:C:T,14:92510020:C:T,14:92517707:A:G,14:92517707:A:G,14:92519825:G:A,14:92519825:G:A,14:92519977:C:T,14:92519977:C:T,14:92520241:G:A,14:92520241:G:A,14:92520457:T:C,14:92520457:T:C,14:92520680:A:G,14:92520680:A:G,14:92521014:C:T,14:92521014:C:T,14:92521244:T:C,14:92521244:T:C,14:92522096:T:C,14:92522096:T:C,14:92522151:C:T,14:92522151:C:T,14:92524257:C:T,14:92524257:C:T,14:92524294:C:T,14:92524294:C:T,14:92524835:A:G,14:92524835:A:G,14:92526992:A:C,14:92526992:A:C,14:92532627:C:T,14:92532627:C:T,14:92532879:G:A,14:92532879:G:A,14:92536034:T:C,14:92536034:T:C,14:92537106:A:G,14:92537106:A:G,14:92538105:T:G,14:92538105:T:G
14	92506906	14:92506906:C:A	0.002088	81	14:92479316:C:T,14:92479316:C:T,14:92479662:A:G,14:92479662:A:G,14:92479680:G:A,14:92479680:G:A,14:92480203:T:C,14:92480203:T:C,14:92480583:A:G,14:92480583:A:G,14:92480621:G:A,14:92480621:G:A,14:92480670:G:A,14:92480670:G:A,14:92480772:C:G,14:92480772:C:G,14:92481197:T:A,14:92481197:T:A,14:92481632:A:G,14:92481632:A:G,14:92481891:C:A,14:92481891:C:A,14:92482064:G:T,14:92482064:G:T,14:92482133:T:C,14:92482133:T:C,14:92482311:T:C,14:92482311:T:C,14:92483280:T:C,14:92483280:T:C,14:92483304:C:A,14:92483304:C:A,14:92483538:G:T,14:92483538:G:T,14:92507031:G:A,14:92507031:G:A,14:92510617:G:T,14:92510617:G:T,14:92515464:C:T,14:92515464:C:T,14:92516449:T:C,14:92516449:T:C,14:92517198:G:C,14:92517198:G:C,14:92517773:C:T,14:92517773:C:T,14:92518769:A:G,14:92518769:A:G,14:92519102:C:T,14:92519102:C:T,14:92520557:G:A,14:92520557:G:A,14:92522169:A:G,14:92522169:A:G,14:92522304:C:T,14:92522304:C:T,14:92522341:T:C,14:92522341:T:C,14:92522453:C:T,14:92522453:C:T,14:92524706:C:T,14:92524706:C:T,14:92525779:A:G,14:92525779:A:G,14:92526064:T:G,14:92526064:T:G,14:92527668:AG:A,14:92527668:AG:A,14:92527692:C:T,14:92527692:C:T,14:92527699:C:A,14:92527699:C:A,14:92528262:A:C,14:92528262:A:C,14:92529859:G:T,14:92529859:G:T,14:92533275:A:G,14:92533275:A:G,14:92533634:A:G,14:92533634:A:G
14	92507316	14:92507316:C:T	0.004365	13	14:92454870:A:C,14:92454870:A:C,14:92522268:T:A,14:92522268:T:A,14:92528374:G:C,14:92528374:G:C,14:92531544:C:T,14:92531544:C:T,14:92531857:G:A,14:92531857:G:A,14:92546242:A:C,14:92546242:A:C
14	92508010	14:92508010:C:A	0.0006836	35	14:92505874:C:T,14:92505874:C:T,14:92506808:G:A,14:92506808:G:A,14:92508652:C:T,14:92508652:C:T,14:92509489:T:C,14:92509489:T:C,14:92510660:C:T,14:92510660:C:T,14:92512042:A:G,14:92512042:A:G,14:92512277:T:C,14:92512277:T:C,14:92515964:C:T,14:92515964:C:T,14:92516281:G:A,14:92516281:G:A,14:92518005:A:G,14:92518005:A:G,14:92519561:C:T,14:92519561:C:T,14:92520790:A:T,14:92520790:A:T,14:92522524:C:G,14:92522524:C:G,14:92523487:TTC:T,14:92523487:TTC:T,14:92536170:C:T,14:92536170:C:T,14:92536261:A:T,14:92536261:A:T,14:92540814:G:A,14:92540814:G:A
14	92509980	14:92509980:C:G	0.00249	1	.
14	92511954	14:92511954:A:G	9.741e-05	7	14:92506829:C:G,14:92506829:C:G,14:92540871:C:T,14:92540871:C:T,14:92588091:C:T,14:92588091:C:T
14	92520633	14:92520633:A:G	0.0001125	11	14:92450509:G:A,14:92450509:G:A,14:92456438:G:A,14:92456438:G:A,14:92492281:T:A,14:92492281:T:A,14:92507715:C:T,14:92507715:C:T,14:92531751:G:A,14:92531751:G:A
14	92528615	14:92528615:G:A	0.001688	1	.
14	92549813	14:92549813:T:C	0.0004404	77	14:92544622:A:T,14:92544622:A:T,14:92545021:C:T,14:92545021:C:T,14:92545023:G:A,14:92545023:G:A,14:92546021:G:C,14:92546021:G:C,14:92546189:G:T,14:92546189:G:T,14:92546280:G:A,14:92546280:G:A,14:92546622:T:C,14:92546622:T:C,14:92546682:TG:T,14:92546682:TG:T,14:92546687:G:C,14:92546687:G:C,14:92546779:G:A,14:92546779:G:A,14:92547675:T:C,14:92547675:T:C,14:92548144:C:T,14:92548144:C:T,14:92548327:A:G,14:92548327:A:G,14:92548566:C:T,14:92548566:C:T,14:92548870:A:C,14:92548870:A:C,14:92548947:G:A,14:92548947:G:A,14:92549014:TC:T,14:92549014:TC:T,14:92549019:C:T,14:92549019:C:T,14:92549049:A:G,14:92549049:A:G,14:92549134:A:C,14:92549134:A:C,14:92549398:C:T,14:92549398:C:T,14:92549489:A:G,14:92549489:A:G,14:92549503:T:C,14:92549503:T:C,14:92549734:C:T,14:92549734:C:T,14:92549791:T:C,14:92549791:T:C,14:92549973:G:A,14:92549973:G:A,14:92550096:T:C,14:92550096:T:C,14:92550331:G:A,14:92550331:G:A,14:92550470:A:G,14:92550470:A:G,14:92550804:C:T,14:92550804:C:T,14:92551194:A:G,14:92551194:A:G,14:92551221:G:A,14:92551221:G:A,14:92552222:G:A,14:92552222:G:A,14:92553116:A:G,14:92553116:A:G,14:92558117:G:A,14:92558117:G:A,14:92558271:C:G,14:92558271:C:G,14:92559848:A:G,14:92559848:A:G,14:92561425:G:T,14:92561425:G:T
14	92550555	14:92550555:T:TG	0.009351	7	14:92528048:G:A,14:92528048:G:A,14:92611055:A:G,14:92611055:A:G,14:92625882:TCTC:T,14:92625882:TCTC:T
14	92552316	14:92552316:G:C	0.005729	9	14:92481050:A:G,14:92481050:A:G,14:92708174:A:G,14:92708174:A:G,14:92765077:T:G,14:92765077:T:G,14:92783375:C:T,14:92783375:C:T
14	92558074	14:92558074:C:T	0.001514	7	14:92439535:C:G,14:92439535:C:G,14:92558084:C:A,14:92558084:C:A,14:92584019:G:A,14:92584019:G:A
14	92558170	14:92558170:G:A	0.009735	3	14:92538920:A:G,14:92538920:A:G
14	92559859	14:92559859:C:T	0.005225	7	14:92554091:G:A,14:92554091:G:A,14:92575298:G:A,14:92575298:G:A,14:92674278:G:A,14:92674278:G:A
14	92561276	14:92561276:G:A	1.212e-06	33	14:92545210:T:C,14:92545210:T:C,14:92545356:T:C,14:92545356:T:C,14:92545532:C:T,14:92545532:C:T,14:92546592:A:G,14:92546592:A:G,14:92547538:G:T,14:92547538:G:T,14:92548644:T:G,14:92548644:T:G,14:92549533:G:C,14:92549533:G:C,14:92551943:G:A,14:92551943:G:A,14:92556783:G:A,14:92556783:G:A,14:92557939:G:T,14:92557939:G:T,14:92558356:T:A,14:92558356:T:A,14:92558655:A:G,14:92558655:A:G,14:92559712:A:G,14:92559712:A:G,14:92561275:T:C,14:92561275:T:C,14:92564980:G:A,14:92564980:G:A,14:92583801:A:G,14:92583801:A:G
14	92585494	14:92585494:T:C	0.007287	21	14:92387246:G:A,14:92387246:G:A,14:92443365:G:A,14:92443365:G:A,14:92475417:G:A,14:92475417:G:A,14:92493961:G:A,14:92493961:G:A,14:92510295:G:A,14:92510295:G:A,14:92522473:T:C,14:92522473:T:C,14:92529884:G:A,14:92529884:G:A,14:92602877:G:T,14:92602877:G:T,14:92675986:C:T,14:92675986:C:T,14:92730895:A:T,14:92730895:A:T
14	92592233	14:92592233:T:C	0.005993	41	14:92585726:G:A,14:92585726:G:A,14:92587412:GC:G,14:92587412:GC:G,14:92588382:C:T,14:92588382:C:T,14:92590501:G:A,14:92590501:G:A,14:92591427:C:T,14:92591427:C:T,14:92591557:T:G,14:92591557:T:G,14:92593563:G:A,14:92593563:G:A,14:92594803:A:G,14:92594803:A:G,14:92595108:A:G,14:92595108:A:G,14:92597532:G:C,14:92597532:G:C,14:92598209:A:G,14:92598209:A:G,14:92598641:C:T,14:92598641:C:T,14:92598738:A:G,14:92598738:A:G,14:92599137:G:A,14:92599137:G:A,14:92599229:G:A,14:92599229:G:A,14:92599257:A:G,14:92599257:A:G,14:92599553:C:T,14:92599553:C:T,14:92599592:G:A,14:92599592:G:A,14:92600839:C:T,14:92600839:C:T,14:92600917:G:A,14:92600917:G:A
14	92594754	14:92594754:C:T	0.0001622	1	.
14	92595527	14:92595527:CT:C	6.878e-05	7	14:92588733:T:C,14:92588733:T:C,14:92631500:G:A,14:92631500:G:A,14:92643964:C:T,14:92643964:C:T
14	92596555	14:92596555:G:A	0.00293	9	14:92586503:A:G,14:92586503:A:G,14:92601466:C:T,14:92601466:C:T,14:92608580:G:A,14:92608580:G:A,14:92616586:CT:C,14:92616586:CT:C
14	92598441	14:92598441:A:T	0.004528	9	14:92583520:C:T,14:92583520:C:T,14:92587661:C:A,14:92587661:C:A,14:92591417:AT:A,14:92591417:AT:A,14:92597352:C:G,14:92597352:C:G
14	92621011	14:92621011:G:A	0.0008461	5	14:92524022:G:A,14:92524022:G:A,14:92788090:A:T,14:92788090:A:T
14	92625650	14:92625650:C:T	0.006085	3	14:92679472:G:C,14:92679472:G:C
14	92631364	14:92631364:T:G	0.001462	3	14:92614534:A:G,14:92614534:A:G
14	92636905	14:92636905:TA:T	0.0003947	85	14:92600018:G:A,14:92600018:G:A,14:92603263:A:G,14:92603263:A:G,14:92605334:C:G,14:92605334:C:G,14:92612395:C:T,14:92612395:C:T,14:92615815:G:A,14:92615815:G:A,14:92617310:A:C,14:92617310:A:C,14:92618455:A:G,14:92618455:A:G,14:92619674:A:G,14:92619674:A:G,14:92620802:G:A,14:92620802:G:A,14:92622655:T:C,14:92622655:T:C,14:92622897:T:C,14:92622897:T:C,14:92625484:A:T,14:92625484:A:T,14:92625616:T:C,14:92625616:T:C,14:92626907:C:A,14:92626907:C:A,14:92627079:T:C,14:92627079:T:C,14:92627741:A:G,14:92627741:A:G,14:92628582:G:A,14:92628582:G:A,14:92628801:A:T,14:92628801:A:T,14:92628939:A:G,14:92628939:A:G,14:92629843:G:A,14:92629843:G:A,14:92629883:T:A,14:92629883:T:A,14:92630410:T:G,14:92630410:T:G,14:92631621:G:T,14:92631621:G:T,14:92634411:T:G,14:92634411:T:G,14:92635681:A:G,14:92635681:A:G,14:92635709:T:C,14:92635709:T:C,14:92635841:C:A,14:92635841:C:A,14:92636395:T:C,14:92636395:T:C,14:92637025:T:G,14:92637025:T:G,14:92637745:G:A,14:92637745:G:A,14:92641245:C:T,14:92641245:C:T,14:92642066:T:C,14:92642066:T:C,14:92642452:T:C,14:92642452:T:C,14:92649214:A:G,14:92649214:A:G,14:92650881:C:G,14:92650881:C:G,14:92657204:G:A,14:92657204:G:A,14:92657669:C:CA,14:92657669:C:CA,14:92658937:G:T,14:92658937:G:T,14:92660839:G:A,14:92660839:G:A,14:92664433:T:A,14:92664433:T:A,14:92665504:G:C,14:92665504:G:C,14:92701678:T:A,14:92701678:T:A
14	92637065	14:92637065:G:A	0.002935	1	.
14	92645757	14:92645757:T:C	8.334e-08	209	14:92602076:C:T,14:92602076:C:T,14:92602171:G:A,14:92602171:G:A,14:92603145:G:C,14:92603145:G:C,14:92603635:G:C,14:92603635:G:C,14:92603644:T:C,14:92603644:T:C,14:92603941:C:T,14:92603941:C:T,14:92604022:C:T,14:92604022:C:T,14:92604342:G:C,14:92604342:G:C,14:92604419:T:C,14:92604419:T:C,14:92604980:C:T,14:92604980:C:T,14:92604992:T:C,14:92604992:T:C,14:92605012:T:C,14:92605012:T:C,14:92605191:G:A,14:92605191:G:A,14:92605461:A:G,14:92605461:A:G,14:92605807:T:A,14:92605807:T:A,14:92605924:G:A,14:92605924:G:A,14:92605972:C:G,14:92605972:C:G,14:92606057:G:A,14:92606057:G:A,14:92606131:C:A,14:92606131:C:A,14:92606774:A:G,14:92606774:A:G,14:92606916:C:CAT,14:92606916:C:CAT,14:92607620:G:A,14:92607620:G:A,14:92608102:C:T,14:92608102:C:T,14:92609104:G:A,14:92609104:G:A,14:92609479:G:T,14:92609479:G:T,14:92610038:A:T,14:92610038:A:T,14:92610125:A:T,14:92610125:A:T,14:92610181:G:A,14:92610181:G:A,14:92611043:C:A,14:92611043:C:A,14:92611165:T:G,14:92611165:T:G,14:92611266:T:C,14:92611266:T:C,14:92611294:CT:C,14:92611294:CT:C,14:92611343:G:A,14:92611343:G:A,14:92611369:A:G,14:92611369:A:G,14:92611530:C:T,14:92611530:C:T,14:92611546:G:C,14:92611546:G:C,14:92611585:G:A,14:92611585:G:A,14:92611672:G:A,14:92611672:G:A,14:92611807:A:C,14:92611807:A:C,14:92611821:G:A,14:92611821:G:A,14:92611988:G:C,14:92611988:G:C,14:92612188:A:G,14:92612188:A:G,14:92612301:CAG:C,14:92612301:CAG:C,14:92612643:T:C,14:92612643:T:C,14:92613847:A:G,14:92613847:A:G,14:92614358:A:C,14:92614358:A:C,14:92618035:G:T,14:92618035:G:T,14:92619501:G:A,14:92619501:G:A,14:92620573:A:G,14:92620573:A:G,14:92625152:G:A,14:92625152:G:A,14:92625213:C:T,14:92625213:C:T,14:92625247:T:C,14:92625247:T:C,14:92626810:G:C,14:92626810:G:C,14:92627635:AG:A,14:92627635:AG:A,14:92627953:G:A,14:92627953:G:A,14:92630046:T:C,14:92630046:T:C,14:92630216:C:T,14:92630216:C:T,14:92630271:A:G,14:92630271:A:G,14:92630366:C:A,14:92630366:C:A,14:92631725:C:T,14:92631725:C:T,14:92631994:G:C,14:92631994:G:C,14:92632107:T:C,14:92632107:T:C,14:92632127:G:A,14:92632127:G:A,14:92632272:G:A,14:92632272:G:A,14:92632296:T:C,14:92632296:T:C,14:92632889:T:A,14:92632889:T:A,14:92633024:G:A,14:92633024:G:A,14:92633522:A:C,14:92633522:A:C,14:92633679:T:C,14:92633679:T:C,14:92634336:TC:T,14:92634336:TC:T,14:92634729:T:G,14:92634729:T:G,14:92635183:A:C,14:92635183:A:C,14:92635906:C:T,14:92635906:C:T,14:92636964:C:T,14:92636964:C:T,14:92637384:G:A,14:92637384:G:A,14:92637667:A:T,14:92637667:A:T,14:92637680:G:C,14:92637680:G:C,14:92637727:T:C,14:92637727:T:C,14:92638614:G:A,14:92638614:G:A,14:92638993:G:A,14:92638993:G:A,14:92639608:G:C,14:92639608:G:C,14:92641786:A:G,14:92641786:A:G,14:92642075:C:T,14:92642075:C:T,14:92642119:T:C,14:92642119:T:C,14:92643040:G:A,14:92643040:G:A,14:92644027:G:A,14:92644027:G:A,14:92644775:C:T,14:92644775:C:T,14:92644822:C:T,14:92644822:C:T,14:92645370:T:C,14:92645370:T:C,14:92646579:G:A,14:92646579:G:A,14:92647193:T:C,14:92647193:T:C,14:92647202:T:C,14:92647202:T:C,14:92647476:C:T,14:92647476:C:T,14:92647710:A:T,14:92647710:A:T,14:92648442:G:A,14:92648442:G:A,14:92649065:G:C,14:92649065:G:C,14:92649779:A:G,14:92649779:A:G,14:92650006:T:C,14:92650006:T:C,14:92650481:T:G,14:92650481:T:G,14:92650533:G:C,14:92650533:G:C,14:92651084:T:C,14:92651084:T:C,14:92652324:G:A,14:92652324:G:A,14:92657646:G:A,14:92657646:G:A,14:92665338:G:A,14:92665338:G:A
14	92647607	14:92647607:G:T	0.0006589	13	14:92604099:C:A,14:92604099:C:A,14:92609295:A:C,14:92609295:A:C,14:92635602:A:C,14:92635602:A:C,14:92638437:C:T,14:92638437:C:T,14:92646629:G:A,14:92646629:G:A,14:92649668:G:A,14:92649668:G:A
14	92652323	14:92652323:C:T	0.001311	37	14:92612287:G:A,14:92612287:G:A,14:92613037:C:A,14:92613037:C:A,14:92613859:C:T,14:92613859:C:T,14:92624996:G:C,14:92624996:G:C,14:92627453:G:A,14:92627453:G:A,14:92644762:G:A,14:92644762:G:A,14:92651853:C:T,14:92651853:C:T,14:92653380:G:A,14:92653380:G:A,14:92654275:C:T,14:92654275:C:T,14:92654374:C:T,14:92654374:C:T,14:92655025:T:C,14:92655025:T:C,14:92655380:A:G,14:92655380:A:G,14:92656797:A:G,14:92656797:A:G,14:92658649:C:G,14:92658649:C:G,14:92660212:T:C,14:92660212:T:C,14:92661066:G:A,14:92661066:G:A,14:92663637:G:A,14:92663637:G:A,14:92663882:A:G,14:92663882:A:G
14	92665450	14:92665450:C:T	0.0007645	23	14:92616773:C:T,14:92616773:C:T,14:92617027:G:T,14:92617027:G:T,14:92617227:G:A,14:92617227:G:A,14:92630034:G:A,14:92630034:G:A,14:92638864:G:C,14:92638864:G:C,14:92659070:G:C,14:92659070:G:C,14:92660829:A:T,14:92660829:A:T,14:92661077:C:G,14:92661077:C:G,14:92662725:G:A,14:92662725:G:A,14:92663465:C:T,14:92663465:C:T,14:92665628:A:G,14:92665628:A:G
14	92665670	14:92665670:C:T	0.006961	15	14:92650209:T:A,14:92650209:T:A,14:92654738:G:T,14:92654738:G:T,14:92658239:G:A,14:92658239:G:A,14:92661132:C:T,14:92661132:C:T,14:92663505:G:A,14:92663505:G:A,14:92663609:C:T,14:92663609:C:T,14:92664661:A:C,14:92664661:A:C
14	92666581	14:92666581:CG:C	0.002825	113	14:92667386:G:A,14:92667386:G:A,14:92669061:C:A,14:92669061:C:A,14:92669841:C:G,14:92669841:C:G,14:92670905:A:G,14:92670905:A:G,14:92671696:C:T,14:92671696:C:T,14:92672037:C:G,14:92672037:C:G,14:92672465:C:T,14:92672465:C:T,14:92672650:A:G,14:92672650:A:G,14:92673009:A:G,14:92673009:A:G,14:92673526:G:A,14:92673526:G:A,14:92673677:T:C,14:92673677:T:C,14:92673748:C:T,14:92673748:C:T,14:92673853:A:G,14:92673853:A:G,14:92673912:G:T,14:92673912:G:T,14:92673991:C:T,14:92673991:C:T,14:92674108:G:A,14:92674108:G:A,14:92674251:A:G,14:92674251:A:G,14:92674539:G:A,14:92674539:G:A,14:92674706:T:G,14:92674706:T:G,14:92674741:C:T,14:92674741:C:T,14:92674761:C:T,14:92674761:C:T,14:92676139:A:G,14:92676139:A:G,14:92676140:C:T,14:92676140:C:T,14:92676149:A:G,14:92676149:A:G,14:92676189:T:C,14:92676189:T:C,14:92676292:G:A,14:92676292:G:A,14:92676300:T:C,14:92676300:T:C,14:92676702:G:A,14:92676702:G:A,14:92677914:G:A,14:92677914:G:A,14:92678032:C:T,14:92678032:C:T,14:92678547:T:C,14:92678547:T:C,14:92678627:G:C,14:92678627:G:C,14:92678668:G:A,14:92678668:G:A,14:92678846:A:C,14:92678846:A:C,14:92679063:C:G,14:92679063:C:G,14:92679155:C:T,14:92679155:C:T,14:92679234:G:C,14:92679234:G:C,14:92679335:G:A,14:92679335:G:A,14:92680353:T:C,14:92680353:T:C,14:92680398:A:C,14:92680398:A:C,14:92680468:A:G,14:92680468:A:G,14:92680512:G:A,14:92680512:G:A,14:92680623:C:T,14:92680623:C:T,14:92680707:C:T,14:92680707:C:T,14:92681155:G:T,14:92681155:G:T,14:92681798:G:A,14:92681798:G:A,14:92682198:A:G,14:92682198:A:G,14:92682452:G:A,14:92682452:G:A,14:92684121:A:G,14:92684121:A:G,14:92685792:A:C,14:92685792:A:C,14:92685839:T:C,14:92685839:T:C,14:92685875:A:G,14:92685875:A:G,14:92687067:G:A,14:92687067:G:A,14:92692334:C:A,14:92692334:C:A,14:92693094:A:G,14:92693094:A:G,14:92693302:T:C,14:92693302:T:C
14	92676516	14:92676516:T:C	5.905e-07	3	14:92732224:C:T,14:92732224:C:T
14	92706910	14:92706910:G:A	0.0006978	5	14:92469045:A:T,14:92469045:A:T,14:92904430:GGCA:G,14:92904430:GGCA:G
14	92723739	14:92723739:CT:C	0.003184	79	14:92690781:C:T,14:92690781:C:T,14:92694177:A:G,14:92694177:A:G,14:92696744:A:G,14:92696744:A:G,14:92697761:C:T,14:92697761:C:T,14:92701247:A:G,14:92701247:A:G,14:92701505:G:A,14:92701505:G:A,14:92702263:TTGCTAAGATCTA:T,14:92702263:TTGCTAAGATCTA:T,14:92704396:T:C,14:92704396:T:C,14:92704556:A:C,14:92704556:A:C,14:92704648:C:T,14:92704648:C:T,14:92705208:A:C,14:92705208:A:C,14:92707128:G:C,14:92707128:G:C,14:92707143:T:C,14:92707143:T:C,14:92707515:C:G,14:92707515:C:G,14:92707934:T:C,14:92707934:T:C,14:92708106:A:G,14:92708106:A:G,14:92708358:A:C,14:92708358:A:C,14:92709435:T:C,14:92709435:T:C,14:92710956:C:T,14:92710956:C:T,14:92711259:T:G,14:92711259:T:G,14:92711306:T:C,14:92711306:T:C,14:92712122:C:T,14:92712122:C:T,14:92712435:T:C,14:92712435:T:C,14:92714834:G:T,14:92714834:G:T,14:92716121:G:A,14:92716121:G:A,14:92720273:G:C,14:92720273:G:C,14:92720662:T:C,14:92720662:T:C,14:92721443:C:T,14:92721443:C:T,14:92723079:T:C,14:92723079:T:C,14:92723204:A:G,14:92723204:A:G,14:92723736:C:T,14:92723736:C:T,14:92724160:T:C,14:92724160:T:C,14:92725877:G:A,14:92725877:G:A,14:92727981:C:T,14:92727981:C:T,14:92730774:C:T,14:92730774:C:T,14:92732858:T:A,14:92732858:T:A,14:92734784:T:C,14:92734784:T:C,14:92735098:G:GTC,14:92735098:G:GTC,14:92750578:G:A,14:92750578:G:A
14	92763682	14:92763682:A:G	0.007944	41	14:92702828:G:A,14:92702828:G:A,14:92706665:C:T,14:92706665:C:T,14:92707988:C:T,14:92707988:C:T,14:92708627:G:A,14:92708627:G:A,14:92708675:G:C,14:92708675:G:C,14:92717220:C:T,14:92717220:C:T,14:92718189:G:A,14:92718189:G:A,14:92718952:C:CCT,14:92718952:C:CCT,14:92720249:C:T,14:92720249:C:T,14:92720572:T:C,14:92720572:T:C,14:92720793:G:C,14:92720793:G:C,14:92722958:T:G,14:92722958:T:G,14:92723324:T:C,14:92723324:T:C,14:92733413:G:GT,14:92733413:G:GT,14:92742661:T:C,14:92742661:T:C,14:92752134:C:T,14:92752134:C:T,14:92755995:T:A,14:92755995:T:A,14:92852225:A:G,14:92852225:A:G,14:92855940:A:G,14:92855940:A:G,14:92893749:C:G,14:92893749:C:G
14	92785743	14:92785743:A:T	0.006608	59	14:92692429:C:A,14:92692429:C:A,14:92766459:T:C,14:92766459:T:C,14:92772132:G:C,14:92772132:G:C,14:92772568:C:T,14:92772568:C:T,14:92773555:A:G,14:92773555:A:G,14:92773951:G:C,14:92773951:G:C,14:92774339:G:A,14:92774339:G:A,14:92774375:A:G,14:92774375:A:G,14:92774810:G:A,14:92774810:G:A,14:92775196:C:T,14:92775196:C:T,14:92775797:GA:G,14:92775797:GA:G,14:92776455:T:G,14:92776455:T:G,14:92777338:C:T,14:92777338:C:T,14:92777820:G:A,14:92777820:G:A,14:92782323:A:G,14:92782323:A:G,14:92796065:G:A,14:92796065:G:A,14:92811818:A:G,14:92811818:A:G,14:92820817:A:T,14:92820817:A:T,14:92821691:C:G,14:92821691:C:G,14:92823476:C:T,14:92823476:C:T,14:92823829:AGAG:A,14:92823829:AGAG:A,14:92830566:A:G,14:92830566:A:G,14:92831686:G:C,14:92831686:G:C,14:92836264:G:T,14:92836264:G:T,14:92845660:C:G,14:92845660:C:G,14:92845788:A:G,14:92845788:A:G,14:92852758:C:T,14:92852758:C:T,14:92855859:C:A,14:92855859:C:A,14:92857592:C:T,14:92857592:C:T
14	92800830	14:92800830:G:A	0.001437	1	.
14	92847442	14:92847442:G:GC	0.005914	109	14:92758614:G:A,14:92758614:G:A,14:92761844:G:A,14:92761844:G:A,14:92761845:C:T,14:92761845:C:T,14:92762751:C:A,14:92762751:C:A,14:92766476:T:G,14:92766476:T:G,14:92766477:T:C,14:92766477:T:C,14:92766493:C:T,14:92766493:C:T,14:92772984:C:A,14:92772984:C:A,14:92786011:T:G,14:92786011:T:G,14:92797637:C:G,14:92797637:C:G,14:92798794:T:C,14:92798794:T:C,14:92799008:C:T,14:92799008:C:T,14:92807226:A:G,14:92807226:A:G,14:92809007:C:T,14:92809007:C:T,14:92810630:C:T,14:92810630:C:T,14:92817221:G:A,14:92817221:G:A,14:92819702:C:G,14:92819702:C:G,14:92822135:G:A,14:92822135:G:A,14:92824739:C:G,14:92824739:C:G,14:92824763:G:A,14:92824763:G:A,14:92834714:T:G,14:92834714:T:G,14:92836863:G:C,14:92836863:G:C,14:92843698:A:C,14:92843698:A:C,14:92843765:G:C,14:92843765:G:C,14:92843835:GGGC:G,14:92843835:GGGC:G,14:92844020:C:T,14:92844020:C:T,14:92844353:C:T,14:92844353:C:T,14:92844863:A:G,14:92844863:A:G,14:92845057:GTTTGTT:G,14:92845057:GTTTGTT:G,14:92845195:T:C,14:92845195:T:C,14:92845331:A:G,14:92845331:A:G,14:92846427:G:A,14:92846427:G:A,14:92847598:C:T,14:92847598:C:T,14:92847862:G:A,14:92847862:G:A,14:92848248:G:C,14:92848248:G:C,14:92848303:T:C,14:92848303:T:C,14:92849465:G:A,14:92849465:G:A,14:92850126:A:G,14:92850126:A:G,14:92850177:T:C,14:92850177:T:C,14:92850260:C:T,14:92850260:C:T,14:92850894:A:G,14:92850894:A:G,14:92851877:G:A,14:92851877:G:A,14:92851965:T:A,14:92851965:T:A,14:92852951:G:A,14:92852951:G:A,14:92855959:C:T,14:92855959:C:T,14:92856083:C:T,14:92856083:C:T,14:92856765:C:A,14:92856765:C:A,14:92857450:T:C,14:92857450:T:C,14:92858222:G:A,14:92858222:G:A,14:92858575:C:A,14:92858575:C:A,14:92858586:T:C,14:92858586:T:C,14:92859424:G:A,14:92859424:G:A,14:92860516:C:T,14:92860516:C:T,14:92897131:G:A,14:92897131:G:A
14	92884066	14:92884066:AT:A	7.906e-05	173	14:92796688:C:T,14:92796688:C:T,14:92847197:C:T,14:92847197:C:T,14:92849799:T:G,14:92849799:T:G,14:92854088:A:G,14:92854088:A:G,14:92861093:C:T,14:92861093:C:T,14:92861924:G:A,14:92861924:G:A,14:92863347:C:T,14:92863347:C:T,14:92864802:C:T,14:92864802:C:T,14:92864857:A:G,14:92864857:A:G,14:92866092:A:T,14:92866092:A:T,14:92866186:C:T,14:92866186:C:T,14:92866358:G:A,14:92866358:G:A,14:92866665:G:A,14:92866665:G:A,14:92866957:G:C,14:92866957:G:C,14:92867779:G:A,14:92867779:G:A,14:92868796:T:C,14:92868796:T:C,14:92869302:G:T,14:92869302:G:T,14:92873810:G:C,14:92873810:G:C,14:92874057:A:G,14:92874057:A:G,14:92875935:T:C,14:92875935:T:C,14:92876020:G:A,14:92876020:G:A,14:92876398:C:T,14:92876398:C:T,14:92877223:C:A,14:92877223:C:A,14:92877570:T:C,14:92877570:T:C,14:92878807:A:G,14:92878807:A:G,14:92878937:A:G,14:92878937:A:G,14:92879170:C:T,14:92879170:C:T,14:92879520:G:A,14:92879520:G:A,14:92880131:G:C,14:92880131:G:C,14:92883099:C:T,14:92883099:C:T,14:92883337:T:G,14:92883337:T:G,14:92883415:G:A,14:92883415:G:A,14:92884031:A:C,14:92884031:A:C,14:92884951:TA:T,14:92884951:TA:T,14:92885163:G:C,14:92885163:G:C,14:92885556:G:A,14:92885556:G:A,14:92885773:C:G,14:92885773:C:G,14:92886205:T:C,14:92886205:T:C,14:92886954:G:A,14:92886954:G:A,14:92887856:G:A,14:92887856:G:A,14:92888499:C:T,14:92888499:C:T,14:92888762:A:G,14:92888762:A:G,14:92889146:T:G,14:92889146:T:G,14:92889676:G:C,14:92889676:G:C,14:92889691:T:C,14:92889691:T:C,14:92889787:C:T,14:92889787:C:T,14:92890048:A:G,14:92890048:A:G,14:92890118:C:A,14:92890118:C:A,14:92890444:C:A,14:92890444:C:A,14:92891437:C:T,14:92891437:C:T,14:92891456:T:C,14:92891456:T:C,14:92891460:C:G,14:92891460:C:G,14:92892048:C:T,14:92892048:C:T,14:92892464:G:A,14:92892464:G:A,14:92892469:A:G,14:92892469:A:G,14:92892676:T:C,14:92892676:T:C,14:92892708:A:G,14:92892708:A:G,14:92893035:A:G,14:92893035:A:G,14:92893065:T:A,14:92893065:T:A,14:92893833:G:A,14:92893833:G:A,14:92894201:C:T,14:92894201:C:T,14:92894761:A:G,14:92894761:A:G,14:92895112:T:C,14:92895112:T:C,14:92895283:G:A,14:92895283:G:A,14:92895738:C:A,14:92895738:C:A,14:92896048:T:C,14:92896048:T:C,14:92896153:A:G,14:92896153:A:G,14:92897752:C:A,14:92897752:C:A,14:92898118:C:T,14:92898118:C:T,14:92898662:A:G,14:92898662:A:G,14:92898663:G:A,14:92898663:G:A,14:92898961:C:A,14:92898961:C:A,14:92899363:A:T,14:92899363:A:T,14:92899753:A:G,14:92899753:A:G,14:92899855:T:C,14:92899855:T:C,14:92900137:C:T,14:92900137:C:T,14:92900147:T:C,14:92900147:T:C,14:92900257:C:T,14:92900257:C:T,14:92900349:C:T,14:92900349:C:T,14:92900757:G:A,14:92900757:G:A,14:92902608:T:TG,14:92902608:T:TG,14:92904966:C:T,14:92904966:C:T,14:92905564:C:T,14:92905564:C:T,14:92907227:T:C,14:92907227:T:C,14:92908927:C:T,14:92908927:C:T,14:92914146:GA:G,14:92914146:GA:G
14	92917966	14:92917966:G:A	0.007553	31	14:92920287:G:A,14:92920287:G:A,14:92920913:G:A,14:92920913:G:A,14:92921788:T:C,14:92921788:T:C,14:92922129:A:T,14:92922129:A:T,14:92922732:T:C,14:92922732:T:C,14:92923090:C:T,14:92923090:C:T,14:92928336:T:C,14:92928336:T:C,14:92928682:A:G,14:92928682:A:G,14:92928699:T:C,14:92928699:T:C,14:92928742:T:C,14:92928742:T:C,14:92931799:A:G,14:92931799:A:G,14:92931902:TG:T,14:92931902:TG:T,14:92932163:AG:A,14:92932163:AG:A,14:92934136:C:T,14:92934136:C:T,14:92937287:T:C,14:92937287:T:C
14	92920235	14:92920235:C:T	0.004077	3	14:92963325:G:A,14:92963325:G:A
14	92925545	14:92925545:G:A	0.004116	42	14:92918002:T:C,14:92918002:T:C,14:92919745:G:C,14:92919745:G:C,14:92920011:C:A,14:92920011:C:A,14:92920052:A:C,14:92920052:A:C,14:92922041:G:A,14:92922041:G:A,14:92925485:TA:T,14:92925485:TA:T,14:92925942:C:T,14:92925942:C:T,14:92928234:T:A,14:92928234:T:A,14:92928370:A:G,14:92928370:A:G,14:92934209:G:A,14:92934209:G:A,14:92934271:G:A,14:92934271:G:A,14:92934446:T:C,14:92934446:T:C,14:92934516:A:G,14:92934516:A:G,14:92934534:A:G,14:92934534:A:G,14:92935312:TA:T,14:92935312:TA:T,14:92935748:C:G,14:92935748:C:G,14:92937062:A:C,14:92937062:A:C,14:92940444:G:T,14:92940444:G:T,14:92940903:A:G,14:92940903:A:G,14:92941190:G:A,14:92941190:G:A,14:92966262:G:A
14	92925798	14:92925798:G:A	0.003336	1	.
14	92937019	14:92937019:C:T	0.009364	3	14:92932504:G:A,14:92932504:G:A
14	92939060	14:92939060:C:G	0.002844	13	14:92710743:C:T,14:92710743:C:T,14:92775594:A:C,14:92775594:A:C,14:92775598:A:G,14:92775598:A:G,14:92825613:C:T,14:92825613:C:T,14:92861317:C:T,14:92861317:C:T,14:92932101:C:T,14:92932101:C:T
14	92939404	14:92939404:C:T	0.007166	1	.
14	92939887	14:92939887:T:C	0.006236	6	14:92932705:G:A,14:92932705:G:A,14:92940789:C:T,14:92940789:C:T,14:92968293:T:C
14	92941238	14:92941238:T:C	0.00409	7	14:92867289:GTCTC:G,14:92867289:GTCTC:G,14:92918108:G:A,14:92918108:G:A,14:92964599:A:T,14:92964599:A:T
14	92953151	14:92953151:C:T	0.004811	35	14:92856010:T:C,14:92856010:T:C,14:92878255:CGTTCCAGCGG:C,14:92878255:CGTTCCAGCGG:C,14:92901767:A:C,14:92901767:A:C,14:92917706:G:A,14:92917706:G:A,14:92932325:T:C,14:92932325:T:C,14:92936658:A:C,14:92936658:A:C,14:92936742:T:A,14:92936742:T:A,14:92939073:C:T,14:92939073:C:T,14:92939304:C:T,14:92939304:C:T,14:92946916:T:C,14:92946916:T:C,14:92948122:A:G,14:92948122:A:G,14:92949722:C:T,14:92949722:C:T,14:92953854:A:G,14:92953854:A:G,14:92957625:G:A,14:92957625:G:A,14:92958943:T:C,14:92958943:T:C,14:92960060:C:A,14:92960060:C:A,14:92963971:C:T,14:92963971:C:T
14	92960086	14:92960086:A:C	0.004899	1	.
14	92967294	14:92967294:C:T	0.005027	100	14:92925096:TCA:T,14:92925096:TCA:T,14:92925964:C:T,14:92925964:C:T,14:92927958:G:A,14:92927958:G:A,14:92928606:C:T,14:92928606:C:T,14:92929252:A:G,14:92929252:A:G,14:92936680:G:T,14:92936680:G:T,14:92936750:C:A,14:92936750:C:A,14:92941210:A:T,14:92941210:A:T,14:92942983:G:A,14:92942983:G:A,14:92944677:A:G,14:92944677:A:G,14:92945306:G:A,14:92945306:G:A,14:92945594:G:C,14:92945594:G:C,14:92945868:C:G,14:92945868:C:G,14:92948962:G:A,14:92948962:G:A,14:92949199:A:T,14:92949199:A:T,14:92949360:A:G,14:92949360:A:G,14:92949830:C:A,14:92949830:C:A,14:92950907:G:A,14:92950907:G:A,14:92951698:C:T,14:92951698:C:T,14:92952071:C:T,14:92952071:C:T,14:92952801:C:T,14:92952801:C:T,14:92953102:C:T,14:92953102:C:T,14:92954390:A:G,14:92954390:A:G,14:92954798:T:G,14:92954798:T:G,14:92955059:G:A,14:92955059:G:A,14:92955077:T:C,14:92955077:T:C,14:92955154:G:C,14:92955154:G:C,14:92955510:G:A,14:92955510:G:A,14:92955615:GCCT:G,14:92955615:GCCT:G,14:92955622:C:G,14:92955622:C:G,14:92956100:C:T,14:92956100:C:T,14:92957603:C:A,14:92957603:C:A,14:92957605:C:T,14:92957605:C:T,14:92958589:T:C,14:92958589:T:C,14:92959092:T:C,14:92959092:T:C,14:92959148:G:T,14:92959148:G:T,14:92960666:C:T,14:92960666:C:T,14:92961298:G:A,14:92961298:G:A,14:92962113:C:A,14:92962113:C:A,14:92962466:C:T,14:92962466:C:T,14:92962922:G:A,14:92962922:G:A,14:92963652:T:A,14:92963652:T:A,14:92964637:C:G,14:92964637:C:G,14:92965160:T:C,14:92966834:C:G,14:92966928:G:A,14:92967243:G:C,14:92967483:C:T,14:92968417:C:T,14:92968845:A:T,14:92969041:C:A,14:92969123:C:T,14:92969410:G:A,14:92970006:C:T,14:92970859:T:C,14:92971033:C:T,14:92971379:C:T
14	105284076	14:105284076:G:A	0.003587	4	14:105297864:C:T,14:105362163:C:A,14:105396261:T:G,14:105396262:C:A
14	105326420	14:105326420:G:A	0.001179	21	14:105245754:T:C,14:105279528:CTA:C,14:105293469:G:C,14:105293684:G:A,14:105299394:C:A,14:105299865:G:A,14:105302876:C:A,14:105310800:A:G,14:105314119:C:T,14:105326081:A:G,14:105345145:C:T,14:105350098:G:A,14:105396833:A:G,14:105420950:C:T,14:105437994:G:A,14:105442443:G:A,14:105444993:G:A,14:105470795:C:G,14:105470825:C:T,14:105491732:T:C,14:105528198:G:C
14	105334821	14:105334821:G:T	0.002639	3	14:105332849:C:G,14:105334284:C:G,14:105441683:A:G
14	105346046	14:105346046:A:G	0.001212	10	14:105263051:C:T,14:105293193:C:T,14:105304981:C:G,14:105362146:T:C,14:105431071:G:A,14:105451333:C:G,14:105454916:C:G,14:105475100:G:T,14:105495890:C:T,14:105556796:C:T
14	105373950	14:105373950:G:A	0.0008233	4	14:105319009:A:G,14:105400301:C:T,14:105421115:T:TGG,14:105450460:G:A
14	105376941	14:105376941:C:A	0.005117	5	14:105364216:G:A,14:105365336:C:G,14:105385921:C:G,14:105460935:G:C,14:105497739:GCCCTCTGT:G
14	105383074	14:105383074:C:T	3.825e-06	1	14:105350175:G:A
14	105402559	14:105402559:C:T	0.007588	2	14:105410720:C:T,14:105440185:A:C
14	105423049	14:105423049:T:C	0.008757	0	.
14	105441657	14:105441657:G:A	0.001697	7	14:105274924:C:T,14:105374134:G:A,14:105375250:C:T,14:105385889:C:T,14:105445450:G:A,14:105462673:G:A,14:105475847:G:C
14	105450916	14:105450916:G:C	0.009877	1	14:105472630:T:C
14	105453953	14:105453953:C:T	0.001397	0	.
14	105461096	14:105461096:T:C	0.004941	3	14:105417469:G:A,14:105464978:GTCC:G,14:105466207:G:A
14	105469782	14:105469782:G:T	0.007824	2	14:105262749:T:C,14:105264332:C:A
14	105483933	14:105483933:C:T	5.077e-06	16	14:105294984:C:T,14:105318808:G:A,14:105337581:T:C,14:105348717:G:A,14:105403771:T:C,14:105405915:G:A,14:105413260:G:T,14:105428994:G:A,14:105433330:G:A,14:105433481:G:C,14:105437044:C:T,14:105439736:C:T,14:105451479:G:C,14:105464069:G:A,14:105482197:C:T,14:105485467:G:C
14	105488350	14:105488350:G:T	0.002796	3	14:105447140:C:T,14:105457795:G:A,14:105478724:C:A
14	105499481	14:105499481:A:G	0.003955	0	.
14	105499527	14:105499527:G:C	2.042e-05	61	14:105488368:C:T,14:105499492:A:T,14:105499682:G:C,14:105500268:A:G,14:105500941:G:A,14:105501605:A:G,14:105501851:ACTT:A,14:105502246:C:G,14:105502248:A:C,14:105502258:T:C,14:105502279:A:G,14:105502284:A:G,14:105502363:C:T,14:105502574:G:A,14:105502641:T:A,14:105502724:C:T,14:105502775:T:C,14:105503059:A:G,14:105503839:A:G,14:105504452:C:T,14:105504505:C:G,14:105505027:G:GA,14:105505038:G:C,14:105505098:G:C,14:105505333:A:G,14:105505364:C:A,14:105505365:A:G,14:105505457:T:C,14:105506225:G:A,14:105506784:G:A,14:105507132:A:C,14:105508164:A:G,14:105508359:G:A,14:105508444:T:C,14:105510217:C:G,14:105510284:T:C,14:105510813:T:C,14:105510976:T:C,14:105512200:T:G,14:105512678:G:A,14:105514141:A:G,14:105514241:GA:G,14:105514904:C:T,14:105515265:C:T,14:105516435:A:C,14:105516759:C:T,14:105517403:A:G,14:105517808:C:G,14:105521829:T:C,14:105523262:C:T,14:105524283:T:A,14:105525846:A:C,14:105526921:G:A,14:105529712:TGCC:T,14:105530004:C:G,14:105530256:G:C,14:105532207:T:C,14:105533877:C:A,14:105533894:G:A,14:105534640:A:G,14:105536015:C:A
14	105531302	14:105531302:C:T	0.0003662	7	14:105494292:T:C,14:105494505:C:T,14:105495031:C:T,14:105495192:G:A,14:105497607:C:T,14:105497608:T:C,14:105556913:G:A
14	105537986	14:105537986:T:G	0.002434	21	14:105505557:A:G,14:105539235:T:G,14:105541301:T:C,14:105541979:C:T,14:105542308:C:T,14:105543140:G:A,14:105545109:C:A,14:105545214:A:G,14:105545759:T:C,14:105548011:T:C,14:105563395:G:T,14:105569861:C:G,14:105570613:C:T,14:105571013:T:C,14:105571289:T:G,14:105571660:G:C,14:105571687:G:A,14:105580794:G:A,14:105581613:G:A,14:105581684:G:A,14:105582456:T:C
14	105549093	14:105549093:G:T	0.008875	0	.
14	105644108	14:105644108:A:G	0.003913	0	.
14	105754712	14:105754712:C:G	0.001487	6	14:105527286:G:T,14:105807317:G:A,14:105889730:C:T,14:105924739:T:C,14:105968740:G:A,14:105997358:C:T
14	105769806	14:105769806:G:A	5.041e-11	83	14:105541128:CTGTT:C,14:105543235:T:C,14:105552677:G:C,14:105553744:C:T,14:105774425:C:T,14:105775662:G:T,14:105775704:C:T,14:105777786:C:A,14:105778578:A:G,14:105779242:C:A,14:105779492:C:T,14:105780976:G:T,14:105781212:A:G,14:105781644:C:T,14:105782062:G:A,14:105782836:C:G,14:105783193:A:C,14:105783627:T:C,14:105784016:A:C,14:105784721:C:G,14:105784919:A:G,14:105785012:G:T,14:105785090:C:T,14:105786098:A:C,14:105786362:C:A,14:105786754:A:G,14:105789546:G:A,14:105790199:C:T,14:105792223:A:G,14:105792432:C:T,14:105793293:A:G,14:105793504:C:T,14:105796336:C:A,14:105796649:A:G,14:105798314:G:A,14:105800631:A:G,14:105801617:T:C,14:105803395:G:C,14:105804487:C:CA,14:105805805:T:G,14:105806019:A:G,14:105806524:A:C,14:105807206:T:A,14:105807522:A:G,14:105808853:A:C,14:105811065:A:G,14:105812065:T:C,14:105812935:T:C,14:105813496:T:G,14:105814123:A:G,14:105814360:A:C,14:105815228:G:A,14:105816734:C:T,14:105817020:A:G,14:105818730:G:A,14:105818918:T:C,14:105819356:G:A,14:105819954:A:G,14:105819974:C:T,14:105820167:G:A,14:105820626:A:T,14:105821123:G:T,14:105821360:A:G,14:105821551:G:A,14:105821655:T:C,14:105821658:T:C,14:105823105:A:T,14:105823354:A:G,14:105823373:T:C,14:105823393:A:G,14:105828724:C:T,14:105834237:T:C,14:105834572:T:C,14:105836689:T:C,14:105836693:A:G,14:105836888:C:G,14:105836898:T:C,14:105836991:G:A,14:105837365:A:G,14:105838227:A:G,14:105838702:C:T,14:105838703:A:G,14:105888476:T:C
14	105809377	14:105809377:GT:G	0.0002914	17	14:105567058:G:A,14:105571593:C:T,14:105577494:C:T,14:105581889:G:A,14:105585497:C:T,14:105586035:T:A,14:105593055:T:C,14:105614164:A:T,14:105722085:C:G,14:105731372:T:A,14:105787299:C:A,14:105796933:G:T,14:105799629:A:G,14:105819940:C:T,14:105862076:T:A,14:105862082:A:G,14:105862166:G:A
14	105812761	14:105812761:C:T	0.001229	2	14:105904007:G:A,14:105904579:G:A
14	105823498	14:105823498:A:G	0.001404	0	.
14	105825499	14:105825499:G:A	0.001856	50	14:105809205:G:A,14:105821013:C:T,14:105824849:T:C,14:105825180:T:C,14:105825243:T:C,14:105825838:C:T,14:105826231:C:G,14:105829411:G:GC,14:105830573:G:A,14:105830599:T:C,14:105843641:G:A,14:105843725:T:C,14:105844319:T:C,14:105844535:A:G,14:105844629:T:C,14:105844697:G:A,14:105844698:T:C,14:105845143:G:A,14:105845780:A:G,14:105845865:T:C,14:105845866:G:A,14:105846024:A:G,14:105846503:G:T,14:105846551:C:T,14:105846650:T:C,14:105846666:T:C,14:105846667:C:A,14:105846868:G:A,14:105847056:A:G,14:105847158:G:A,14:105847211:A:C,14:105847314:C:G,14:105847967:A:G,14:105848347:A:G,14:105848369:C:G,14:105848526:T:A,14:105848579:G:T,14:105849931:G:A,14:105850048:T:G,14:105850087:C:T,14:105850907:C:T,14:105851662:G:T,14:105851916:A:T,14:105853848:A:G,14:105853987:C:T,14:105855808:A:G,14:105856456:A:G,14:105857185:A:T,14:105860523:G:A,14:105861856:A:G
14	105892208	14:105892208:T:G	0.007843	12	14:105862684:C:T,14:105887768:C:G,14:105888235:T:C,14:105888295:G:C,14:105888495:T:C,14:105890163:G:C,14:105891116:C:G,14:105891891:T:C,14:105893401:G:A,14:105895062:G:A,14:105976932:A:C,14:105985903:C:A
14	105917468	14:105917468:C:A	0.0008097	1	14:106035846:C:A
14	106379263	14:106379263:G:A	0.009809	3	14:106323272:G:T,14:106384488:T:G,14:106577345:C:T
14	106493316	14:106493316:C:T	0.005931	5	14:106598423:CTCTG:C,14:106600482:T:A,14:106601202:C:A,14:106602735:T:G,14:106690248:AT:A
14	106559966	14:106559966:A:G	0.001718	4	14:106374517:C:T,14:106526122:C:T,14:106687547:T:C,14:106691364:T:C
14	106575949	14:106575949:G:A	0.0009027	8	14:106630310:T:A,14:106638805:C:T,14:106668014:G:A,14:106795592:ATAAC:A,14:106803520:G:C,14:106808588:C:T,14:106821158:T:C,14:106821321:T:C
14	106597100	14:106597100:T:C	1.272e-05	14	14:106557201:G:T,14:106560257:C:G,14:106560284:G:A,14:106560312:A:C,14:106560317:A:G,14:106578639:G:A,14:106583122:T:C,14:106595050:T:G,14:106597440:A:G,14:106601141:A:C,14:106601142:G:C,14:106601338:C:A,14:106605442:A:G,14:106666292:A:G
14	106652735	14:106652735:T:G	1.456e-11	215	14:106594183:C:T,14:106618188:C:G,14:106622553:C:T,14:106624191:A:G,14:106625082:A:C,14:106625210:A:G,14:106642232:A:G,14:106642628:T:G,14:106642798:A:G,14:106642817:T:A,14:106643039:G:C,14:106643049:C:T,14:106643129:G:A,14:106643154:A:G,14:106643259:T:C,14:106643302:T:C,14:106643304:G:A,14:106643325:A:T,14:106643390:G:T,14:106643400:T:C,14:106643448:A:G,14:106643477:C:T,14:106643499:T:C,14:106643508:C:A,14:106643556:A:G,14:106643712:C:T,14:106643810:G:A,14:106643869:T:C,14:106644012:C:T,14:106644263:C:T,14:106644438:A:C,14:106644543:A:C,14:106644551:C:T,14:106644572:A:G,14:106644638:G:A,14:106644643:G:A,14:106644803:T:C,14:106645507:A:G,14:106645822:T:C,14:106646384:T:C,14:106648267:A:C,14:106649040:G:A,14:106649713:G:T,14:106649952:G:C,14:106650277:C:G,14:106650315:T:C,14:106650325:G:A,14:106650352:T:C,14:106650444:T:C,14:106650651:G:C,14:106650770:G:T,14:106650826:C:G,14:106656880:G:A,14:106657013:A:G,14:106657162:T:C,14:106657512:C:A,14:106657616:G:C,14:106657619:C:T,14:106657624:T:G,14:106657835:C:T,14:106658177:A:G,14:106659348:C:T,14:106659359:T:C,14:106660024:T:C,14:106660073:C:T,14:106660132:G:A,14:106660469:G:A,14:106660608:CAT:C,14:106660713:G:A,14:106660937:C:T,14:106661719:G:T,14:106662019:C:A,14:106662086:A:T,14:106662112:G:C,14:106662531:C:T,14:106663156:T:G,14:106663535:A:G,14:106663886:A:G,14:106663889:G:C,14:106663911:C:T,14:106664407:T:A,14:106664560:G:A,14:106664748:C:G,14:106664908:C:CT,14:106665591:G:A,14:106665674:A:C,14:106665764:A:T,14:106665956:A:C,14:106666157:G:T,14:106666170:A:G,14:106666667:A:G,14:106667423:C:T,14:106667442:G:T,14:106668226:A:G,14:106668484:A:G,14:106668703:G:C,14:106669198:A:G,14:106670302:A:G,14:106670303:C:A,14:106671861:A:G,14:106672548:T:C,14:106673442:T:C,14:106673891:A:G,14:106676185:G:A,14:106676559:C:T,14:106677179:G:C,14:106678273:A:G,14:106680002:C:T,14:106681273:A:T,14:106681814:C:T,14:106682022:C:G,14:106682029:C:T,14:106682155:G:C,14:106682199:C:T,14:106682286:C:T,14:106683485:T:C,14:106683696:G:A,14:106683806:C:T,14:106683851:G:A,14:106683893:C:T,14:106685899:C:T,14:106686149:A:G,14:106686309:T:G,14:106686322:A:C,14:106686361:A:C,14:106686773:G:T,14:106688967:C:T,14:106689255:A:C,14:106691225:G:A,14:106776118:G:A,14:106776182:C:T,14:106776648:G:A,14:106776833:T:C,14:106777009:T:G,14:106777154:A:C,14:106777263:C:T,14:106777443:G:A,14:106777623:C:T,14:106777674:G:A,14:106777708:C:T,14:106777710:C:T,14:106777878:T:C,14:106777969:C:T,14:106778230:A:T,14:106778385:G:A,14:106778427:G:T,14:106778702:A:G,14:106779073:G:A,14:106779163:C:T,14:106779174:A:G,14:106779234:G:A,14:106779306:T:C,14:106779385:T:C,14:106779632:T:C,14:106780074:T:C,14:106780146:T:C,14:106780476:G:A,14:106780669:T:A,14:106780983:C:T,14:106781131:T:C,14:106781132:G:A,14:106781183:G:C,14:106781256:A:T,14:106781327:A:C,14:106781363:G:A,14:106781364:T:G,14:106781722:G:A,14:106781883:C:T,14:106781942:A:G,14:106782459:C:T,14:106783113:G:A,14:106783133:C:T,14:106783374:T:C,14:106783991:T:C,14:106785377:G:A,14:106786097:G:A,14:106790636:A:G,14:106793065:C:T,14:106793907:A:G,14:106795643:C:G,14:106795885:T:C,14:106798037:C:G,14:106798221:C:T,14:106799601:G:A,14:106801091:C:G,14:106806185:G:A,14:106808070:T:C,14:106809126:A:G,14:106809925:G:T,14:106810005:C:G,14:106810329:G:A,14:106812466:TG:T,14:106812899:C:G,14:106813166:A:AG,14:106813181:T:A,14:106813265:G:A,14:106813409:G:A,14:106813566:A:G,14:106813739:C:T,14:106814260:C:T,14:106816066:T:C,14:106816255:G:A,14:106816905:AT:A,14:106816928:A:G,14:106817783:A:G,14:106818515:A:T,14:106818996:C:T,14:106819063:G:A,14:106819212:A:G,14:106819678:A:G,14:106821417:A:T,14:106825455:C:A,14:106825769:A:G,14:106842287:C:G,14:106857295:G:A
14	106669531	14:106669531:G:A	0.002727	2	14:106839990:G:A,14:106873342:G:A
14	106799304	14:106799304:G:A	4.132e-07	165	14:106618499:T:C,14:106641459:A:G,14:106644785:C:T,14:106645480:T:C,14:106647546:C:T,14:106649820:C:T,14:106649913:T:TA,14:106650018:T:C,14:106650465:T:C,14:106651018:C:G,14:106651122:C:T,14:106651138:C:T,14:106651139:G:A,14:106651364:A:C,14:106651461:C:T,14:106651717:A:T,14:106651755:T:A,14:106651784:T:C,14:106651831:T:C,14:106651832:G:T,14:106651871:C:T,14:106652124:C:A,14:106652206:G:A,14:106652273:G:A,14:106652584:T:C,14:106653011:A:G,14:106653262:G:C,14:106653675:C:G,14:106653676:T:C,14:106653678:A:G,14:106653754:C:T,14:106653755:T:G,14:106653977:G:A,14:106654120:C:T,14:106654121:A:G,14:106654372:T:C,14:106654441:G:A,14:106654988:A:G,14:106655872:T:C,14:106656149:C:G,14:106656229:A:G,14:106659688:G:T,14:106664672:T:C,14:106667184:A:AT,14:106668657:C:T,14:106670217:T:C,14:106670611:G:A,14:106671400:GAT:G,14:106675823:A:G,14:106676625:C:T,14:106677911:T:C,14:106678368:T:A,14:106680324:G:A,14:106684476:T:C,14:106685105:C:T,14:106686431:G:A,14:106687277:A:G,14:106687444:T:C,14:106689997:G:A,14:106690675:C:T,14:106690981:C:T,14:106691290:T:C,14:106692195:T:C,14:106692280:T:G,14:106693609:G:A,14:106775381:T:A,14:106775438:G:A,14:106775563:A:C,14:106775695:T:A,14:106775735:G:C,14:106775945:T:A,14:106776119:G:T,14:106776442:G:A,14:106776448:C:T,14:106776528:G:A,14:106776558:C:T,14:106776695:A:G,14:106776698:A:G,14:106776724:A:G,14:106776758:C:T,14:106777494:G:T,14:106777510:G:T,14:106777528:A:G,14:106777570:G:A,14:106777611:C:T,14:106777675:T:C,14:106777685:A:G,14:106777816:C:T,14:106777987:A:G,14:106777997:G:A,14:106778016:A:G,14:106778120:G:C,14:106778135:G:A,14:106778193:C:CA,14:106778202:A:G,14:106778401:A:G,14:106778534:G:A,14:106778539:C:A,14:106778696:T:C,14:106778784:C:G,14:106778810:T:A,14:106778812:C:T,14:106778866:T:C,14:106779068:T:C,14:106779116:T:C,14:106779186:T:C,14:106779223:C:T,14:106779612:A:G,14:106779660:A:G,14:106779713:G:A,14:106780451:G:T,14:106780879:A:C,14:106781490:C:T,14:106781682:C:G,14:106781820:C:T,14:106781985:A:T,14:106782206:C:A,14:106782219:A:C,14:106782238:A:G,14:106782288:A:C,14:106782317:T:C,14:106782331:G:A,14:106782337:A:G,14:106782523:G:C,14:106782559:G:A,14:106783079:C:T,14:106783235:G:A,14:106783414:A:G,14:106783685:T:C,14:106783693:T:C,14:106784065:G:A,14:106784149:C:T,14:106784199:A:C,14:106784709:C:A,14:106785139:T:C,14:106785326:C:G,14:106785589:T:C,14:106785926:A:G,14:106786292:T:C,14:106786558:T:TG,14:106787090:A:G,14:106787239:G:A,14:106787630:C:G,14:106787730:G:A,14:106792798:T:C,14:106798301:G:A,14:106799309:A:G,14:106799323:G:A,14:106800208:C:T,14:106802182:T:C,14:106802973:G:A,14:106803901:G:T,14:106804049:G:A,14:106805607:A:G,14:106807047:A:C,14:106807157:T:C,14:106808609:T:C,14:106812458:T:G,14:106813798:C:T,14:106815005:G:C,14:106815190:G:A,14:106816039:T:C,14:106819393:C:A,14:106819453:C:CA,14:106819791:GATAA:G
14	106806079	14:106806079:T:A	0.001802	9	14:106643969:G:A,14:106670177:C:A,14:106673890:C:T,14:106697542:C:A,14:106781686:A:G,14:106785438:C:T,14:106788216:G:A,14:106816135:A:G,14:106859266:G:A
14	106858179	14:106858179:A:G	0.003767	6	14:106656157:G:A,14:106656381:G:A,14:106657559:A:G,14:106665067:TA:T,14:106683682:C:A,14:106883327:C:T
14	106872528	14:106872528:A:G	0.00532	4	14:106666048:T:C,14:106790707:T:C,14:106808543:T:C,14:106877423:G:C
15	49409129	15:49409129:C:T	0.001784	0	.
15	49420838	15:49420838:T:C	0.004504	1	15:49547891:C:T
15	49732369	15:49732369:C:T	0.009484	3	15:49539733:C:T,15:49669168:C:T,15:49736385:T:A
15	49747279	15:49747279:C:T	0.002018	234	15:49716246:G:A,15:49719357:C:T,15:49720487:C:A,15:49724099:A:G,15:49724352:G:A,15:49727530:A:C,15:49727670:C:T,15:49729043:C:G,15:49731323:G:A,15:49733333:C:G,15:49734294:A:G,15:49734959:T:TC,15:49734961:A:C,15:49735442:T:G,15:49735817:C:T,15:49736208:C:G,15:49736580:G:T,15:49736590:G:A,15:49737431:A:G,15:49738857:T:C,15:49739257:A:AT,15:49739534:G:T,15:49739604:C:T,15:49739726:T:C,15:49740033:G:C,15:49744511:GA:G,15:49744991:A:T,15:49747103:C:G,15:49749541:C:G,15:49749774:C:G,15:49751571:C:A,15:49753758:T:C,15:49754041:T:C,15:49755537:C:A,15:49758779:G:A,15:49760157:C:T,15:49761234:A:G,15:49762639:C:A,15:49762691:G:A,15:49764720:G:C,15:49766684:A:G,15:49767950:A:AG,15:49768918:A:G,15:49773215:G:A,15:49773823:C:A,15:49774112:C:T,15:49774744:T:G,15:49774781:C:CT,15:49778318:G:T,15:49779828:C:T,15:49784140:C:T,15:49784151:G:T,15:49785033:A:G,15:49785984:A:G,15:49788011:ATG:A,15:49789284:T:C,15:49790685:T:G,15:49794081:C:A,15:49794082:A:G,15:49795767:C:A,15:49797853:TGTAAA:T,15:49798059:A:C,15:49798488:A:G,15:49798596:C:A,15:49798810:T:C,15:49802084:G:GCC,15:49802210:A:G,15:49802322:G:T,15:49802756:G:A,15:49802946:T:A,15:49805256:T:C,15:49805663:T:A,15:49806033:G:A,15:49809968:G:C,15:49810678:C:T,15:49810829:T:G,15:49811404:T:C,15:49812015:C:A,15:49813392:T:A,15:49813456:CA:C,15:49814208:CT:C,15:49814366:G:T,15:49814550:G:A,15:49814770:A:G,15:49815058:C:T,15:49815303:T:C,15:49815579:C:T,15:49815828:G:A,15:49816613:G:A,15:49817257:T:C,15:49818007:GA:G,15:49818324:T:C,15:49819561:C:T,15:49819818:A:G,15:49819847:T:A,15:49821142:GCATA:G,15:49821253:C:T,15:49822276:C:T,15:49823898:G:A,15:49824087:T:G,15:49824292:G:T,15:49824817:AAAAC:A,15:49824837:C:A,15:49825053:A:G,15:49825054:T:C,15:49825187:A:C,15:49825393:G:A,15:49826928:C:T,15:49827117:T:C,15:49827171:T:C,15:49827437:A:G,15:49827774:A:C,15:49828293:T:C,15:49828305:AT:A,15:49828992:C:A,15:49829646:T:C,15:49830530:G:A,15:49830603:C:T,15:49830622:T:A,15:49831380:T:C,15:49831424:C:T,15:49831498:A:C,15:49832088:G:A,15:49832565:G:A,15:49832689:G:A,15:49833238:C:T,15:49833488:C:A,15:49833544:T:G,15:49834025:A:C,15:49834200:G:T,15:49834367:C:A,15:49836060:G:A,15:49836747:G:T,15:49837529:C:T,15:49837561:C:T,15:49837596:T:G,15:49837653:T:C,15:49837859:A:C,15:49837871:T:C,15:49837929:C:A,15:49838272:G:T,15:49838738:C:T,15:49838842:C:G,15:49838890:C:T,15:49838920:G:A,15:49839010:C:T,15:49839014:G:A,15:49839284:CA:C,15:49841027:C:A,15:49841365:T:C,15:49841392:T:C,15:49841713:CT:C,15:49841920:T:C,15:49842070:T:A,15:49842292:T:C,15:49842773:A:G,15:49842782:T:C,15:49843134:C:T,15:49843146:C:T,15:49843147:G:C,15:49844242:G:C,15:49844260:A:G,15:49844804:G:A,15:49845450:C:T,15:49845521:G:A,15:49845730:A:AG,15:49846027:G:T,15:49846456:G:A,15:49846582:G:A,15:49848338:G:T,15:49848385:C:T,15:49848852:T:C,15:49848860:A:G,15:49848931:A:G,15:49849331:TA:T,15:49849832:G:A,15:49849919:G:C,15:49850527:C:T,15:49851376:C:T,15:49851530:A:G,15:49851614:G:A,15:49851838:A:G,15:49851990:T:C,15:49853175:T:C,15:49853763:G:A,15:49855065:C:T,15:49855171:T:C,15:49855583:T:C,15:49855693:C:T,15:49855845:T:A,15:49856652:C:T,15:49856657:C:A,15:49856923:C:T,15:49857111:G:T,15:49857364:G:A,15:49857379:C:T,15:49858203:A:G,15:49858943:A:G,15:49859066:G:A,15:49859236:T:A,15:49859332:G:A,15:49859969:T:A,15:49859993:C:T,15:49860077:T:A,15:49860751:T:C,15:49863740:G:A,15:49865064:C:G,15:49865154:A:G,15:49865986:A:T,15:49866498:C:A,15:49867462:T:C,15:49868032:T:C,15:49868380:A:G,15:49869158:C:T,15:49869263:TA:T,15:49870065:G:A,15:49870077:T:C,15:49870254:G:A,15:49870717:C:T,15:49870984:G:A,15:49871611:G:A,15:49871657:A:G,15:49871952:A:G,15:49872780:GGGATCCTGGATT:G,15:49873008:T:C,15:49873357:C:A,15:49875098:C:G,15:49876075:A:G,15:49877208:A:C,15:49877298:A:C,15:49877535:A:G,15:49878355:G:C,15:49878387:C:T,15:49878438:C:T
15	49750039	15:49750039:T:G	0.008856	1	15:49743290:A:G
15	49761568	15:49761568:C:T	0.009674	3	15:49640719:G:A,15:49662618:T:C,15:49837996:C:T
15	49780407	15:49780407:T:C	0.003514	2	15:49933543:A:G,15:49948326:G:C
15	49784634	15:49784634:A:C	0.004524	42	15:49601502:A:G,15:49740956:G:A,15:49742298:C:A,15:49748986:C:T,15:49758770:G:A,15:49775051:C:T,15:49778925:G:C,15:49779978:A:T,15:49786661:A:G,15:49798804:C:A,15:49801754:T:C,15:49810482:G:A,15:49820314:C:T,15:49821431:T:C,15:49821498:T:C,15:49821634:G:A,15:49826128:ATT:A,15:49830637:A:G,15:49830671:T:C,15:49832202:T:C,15:49835961:T:C,15:49836863:T:C,15:49837058:A:T,15:49838658:C:T,15:49839240:T:C,15:49841856:A:G,15:49842063:C:T,15:49843371:T:C,15:49844112:T:G,15:49844586:T:A,15:49847819:C:T,15:49847868:T:C,15:49850575:A:G,15:49852610:A:C,15:49852874:A:ATT,15:49853059:C:T,15:49853603:T:C,15:49867072:G:A,15:49874909:A:C,15:49878244:C:T,15:49879497:C:T,15:49903004:AT:A
15	49798352	15:49798352:C:T	0.00879	1	15:50030983:C:T
15	49811861	15:49811861:C:G	0.000428	8	15:49655491:C:T,15:49682215:G:T,15:49720059:T:C,15:49733340:C:T,15:49782311:A:G,15:49842861:C:G,15:49871503:T:C,15:49933250:A:G
15	49816118	15:49816118:G:A	0.0001095	6	15:49571369:T:C,15:49734370:C:T,15:49800856:T:A,15:49888132:T:C,15:49893907:G:A,15:49931156:C:A
15	49824770	15:49824770:G:A	0.007602	1	15:49972609:T:C
15	49834259	15:49834259:C:T	0.007187	0	.
15	49874352	15:49874352:A:G	0.006838	70	15:49744020:T:A,15:49744436:T:C,15:49749695:C:T,15:49750438:T:C,15:49757276:T:C,15:49757586:G:T,15:49757781:G:A,15:49758594:A:G,15:49758796:T:A,15:49760430:T:C,15:49762244:A:C,15:49762994:C:G,15:49763853:G:A,15:49764753:G:C,15:49764999:G:C,15:49765052:G:A,15:49765381:A:T,15:49765495:T:A,15:49765515:A:C,15:49766410:T:A,15:49766472:T:C,15:49766600:T:G,15:49767823:T:C,15:49767826:A:T,15:49768265:T:C,15:49768435:C:T,15:49771118:C:T,15:49773568:G:A,15:49774012:C:A,15:49774288:C:A,15:49775246:C:A,15:49776259:T:C,15:49776674:A:G,15:49777009:C:T,15:49778491:G:T,15:49778579:G:A,15:49779792:C:G,15:49780434:C:G,15:49782346:T:G,15:49783790:T:G,15:49784191:A:G,15:49784346:C:T,15:49784552:T:C,15:49784805:T:C,15:49785182:G:A,15:49785463:A:C,15:49785569:A:G,15:49786176:A:G,15:49786312:G:C,15:49786339:G:A,15:49786673:A:G,15:49786756:C:T,15:49789609:T:C,15:49790354:T:C,15:49790364:T:A,15:49791735:G:T,15:49792188:CA:C,15:49793298:T:C,15:49810726:A:G,15:49815129:C:T,15:49845815:C:T,15:49847458:G:A,15:49856787:TCTC:T,15:49864954:T:C,15:49865552:C:T,15:49865757:T:C,15:49873337:A:G,15:49877475:G:A,15:49877748:G:A,15:49899386:G:A
15	49897338	15:49897338:G:A	0.00503	6	15:49657408:G:A,15:49708442:C:T,15:49713674:A:G,15:49730968:G:A,15:49906792:T:G,15:50066841:T:C
15	49903911	15:49903911:C:T	5.215e-12	3	15:49821480:T:G,15:49911851:A:G,15:49972642:C:T
15	49909708	15:49909708:T:C	0.0002221	118	15:49901356:G:A,15:49902552:C:G,15:49902650:G:C,15:49903752:G:C,15:49905459:A:G,15:49906205:G:C,15:49912369:C:T,15:49913249:T:G,15:49915400:A:G,15:49916375:A:G,15:49924159:C:T,15:49925601:T:C,15:49925842:G:A,15:49926757:C:A,15:49926868:C:T,15:49927023:T:C,15:49927054:C:T,15:49927056:C:T,15:49927825:T:C,15:49928201:T:C,15:49929033:A:C,15:49929229:C:T,15:49929748:A:G,15:49930250:A:G,15:49930436:T:G,15:49930555:A:C,15:49932114:T:G,15:49932296:A:C,15:49932368:T:C,15:49932495:T:C,15:49933024:T:C,15:49933121:A:G,15:49933150:C:A,15:49934116:G:T,15:49936279:C:T,15:49937454:C:G,15:49939176:G:A,15:49939548:A:T,15:49939567:T:C,15:49939630:T:A,15:49939967:G:C,15:49940355:T:C,15:49941253:A:G,15:49941409:T:C,15:49941573:G:A,15:49941727:G:C,15:49942988:T:A,15:49944046:A:C,15:49945569:T:C,15:49946627:C:T,15:49947160:C:T,15:49947181:C:G,15:49947207:C:T,15:49947531:T:C,15:49948003:C:A,15:49948053:G:A,15:49950659:T:C,15:49950694:G:T,15:49951063:G:GT,15:49951625:A:G,15:49951892:T:C,15:49952350:T:C,15:49952478:A:G,15:49953788:C:T,15:49954716:G:A,15:49955369:G:A,15:49955407:C:T,15:49956665:T:C,15:49958156:G:A,15:49959423:A:T,15:49959668:C:G,15:49959868:A:G,15:49960870:C:T,15:49961348:G:C,15:49962083:T:C,15:49962193:C:A,15:49962875:A:T,15:49963578:G:A,15:49963862:T:C,15:49964182:G:C,15:49964477:T:C,15:49964622:T:C,15:49965382:C:T,15:49965473:G:T,15:49966098:C:G,15:49966120:A:T,15:49967616:C:G,15:49968036:T:C,15:49968037:G:A,15:49968420:TG:T,15:49968834:C:T,15:49969835:A:G,15:49970301:G:A,15:49970933:A:G,15:49971032:G:A,15:49971102:C:A,15:49972335:T:C,15:49973137:G:A,15:49973639:CAAT:C,15:49973897:C:G,15:49974927:C:T,15:49975241:C:T,15:49975700:A:T,15:49975907:C:T,15:49976173:G:A,15:49976420:CT:C,15:49976773:C:G,15:49977276:C:T,15:49978066:TA:T,15:49978383:G:A,15:49978404:G:A,15:49978857:A:G,15:49979055:C:T,15:49980263:C:T,15:49981473:C:A,15:49984048:T:C,15:49984163:T:C,15:49988854:G:A
15	49918736	15:49918736:T:A	0.009512	50	15:49669189:C:T,15:49670793:A:G,15:49678320:A:G,15:49678642:T:C,15:49684990:A:G,15:49685282:C:T,15:49689812:C:G,15:49692265:A:C,15:49692713:G:A,15:49696581:G:C,15:49698012:C:G,15:49698453:C:G,15:49699407:A:T,15:49700084:G:A,15:49700702:G:C,15:49700863:G:C,15:49701213:G:A,15:49702387:C:T,15:49703740:CG:C,15:49703846:G:A,15:49707266:G:T,15:49710887:G:A,15:49714380:C:G,15:49719652:C:T,15:49719666:G:C,15:49738943:T:G,15:49763784:C:T,15:49777396:G:A,15:49807097:G:C,15:49849113:A:C,15:49884551:G:A,15:49902532:G:A,15:49905673:A:G,15:49915320:C:T,15:49922901:C:T,15:49931567:T:C,15:49935567:A:G,15:49939875:T:A,15:49941767:T:C,15:49942066:G:A,15:49960964:C:G,15:49971265:C:A,15:49974506:T:G,15:49975862:G:A,15:49985221:C:T,15:49985546:C:T,15:49987465:T:C,15:49987824:GA:G,15:49990426:C:T,15:49994314:C:T
15	49921732	15:49921732:G:A	0.00435	37	15:49917160:G:A,15:49921493:C:T,15:49926692:T:G,15:49927941:T:C,15:49929161:A:C,15:49935943:C:G,15:49936041:C:T,15:49944554:C:T,15:49949043:T:C,15:49953303:C:G,15:49954074:CT:C,15:49954317:C:T,15:49956678:A:T,15:49962695:C:T,15:49966056:G:A,15:49966692:G:A,15:49966959:G:A,15:49966990:G:A,15:49971307:A:G,15:49972290:C:T,15:49977027:G:A,15:49980735:C:T,15:49982814:C:T,15:49982998:C:T,15:49983593:T:C,15:49984748:A:G,15:49990464:T:C,15:49990755:C:A,15:49991464:T:C,15:49992147:T:C,15:49992238:G:A,15:49992897:C:T,15:49992901:T:C,15:49993407:T:A,15:49994784:G:A,15:49998164:T:C,15:49999553:A:T
15	49945122	15:49945122:A:C	0.001613	2	15:49898412:A:G,15:49993203:T:C
15	50052512	15:50052512:T:C	0.004611	4	15:50074156:G:C,15:50079153:T:C,15:50084122:G:A,15:50208271:A:G
15	50056682	15:50056682:T:C	1.709e-06	4	15:50004539:C:T,15:50024953:G:A,15:50197053:G:T,15:50244276:G:A
15	50074176	15:50074176:C:T	3.139e-05	5	15:49953976:T:C,15:49996090:C:T,15:50003553:T:A,15:50101370:T:G,15:50260206:A:G
15	50084390	15:50084390:A:G	0.002049	146	15:50000140:T:A,15:50001193:T:C,15:50003529:T:C,15:50004754:T:G,15:50004777:GCATA:G,15:50005266:T:C,15:50005512:A:G,15:50005689:T:C,15:50010679:A:C,15:50013952:C:T,15:50014386:A:C,15:50015219:A:G,15:50016753:A:G,15:50017275:G:A,15:50018098:A:G,15:50018160:G:A,15:50018938:C:A,15:50018951:A:G,15:50020831:C:T,15:50021606:G:C,15:50023056:G:A,15:50024242:T:C,15:50024289:G:A,15:50025045:G:T,15:50026000:G:T,15:50028481:T:C,15:50028991:T:C,15:50029053:T:C,15:50030987:C:T,15:50031929:A:G,15:50033504:A:G,15:50034037:C:T,15:50034128:C:G,15:50036835:G:A,15:50043725:A:G,15:50044057:C:A,15:50046861:A:G,15:50047938:C:T,15:50051787:T:C,15:50052479:C:T,15:50053196:T:G,15:50060748:C:T,15:50061080:T:G,15:50062113:G:A,15:50062358:G:T,15:50062381:T:A,15:50062448:T:C,15:50065546:G:T,15:50067027:T:C,15:50068641:T:G,15:50069693:T:G,15:50070295:G:A,15:50070728:G:T,15:50071386:G:A,15:50071461:G:A,15:50072343:T:A,15:50072770:C:T,15:50073451:T:A,15:50073919:T:TA,15:50074600:C:G,15:50074713:G:A,15:50075490:C:T,15:50076231:C:T,15:50077019:C:A,15:50077178:A:G,15:50078193:C:G,15:50078284:C:A,15:50080334:A:G,15:50080641:T:C,15:50080889:G:A,15:50081168:A:G,15:50082179:A:C,15:50082325:G:A,15:50082332:G:A,15:50082954:A:G,15:50083451:GA:G,15:50084242:G:C,15:50088150:G:C,15:50088184:G:A,15:50089272:A:T,15:50089732:T:C,15:50089872:G:A,15:50089979:T:C,15:50090068:C:T,15:50090144:C:T,15:50090508:A:C,15:50090856:G:A,15:50092016:C:T,15:50092572:A:G,15:50093774:A:G,15:50095481:C:T,15:50095565:T:G,15:50095736:C:G,15:50096143:T:G,15:50096598:G:A,15:50096724:A:G,15:50098102:T:C,15:50098382:C:T,15:50100014:A:G,15:50100624:A:T,15:50101529:A:C,15:50103619:G:A,15:50105243:T:C,15:50105307:C:T,15:50106814:C:T,15:50107853:G:C,15:50109671:G:A,15:50109679:G:A,15:50110675:T:C,15:50110776:T:A,15:50112236:A:C,15:50112673:C:G,15:50113524:AC:A,15:50113986:A:G,15:50115032:T:C,15:50116928:G:A,15:50117203:C:A,15:50118093:G:A,15:50120793:C:T,15:50121708:G:A,15:50122688:A:G,15:50124354:C:T,15:50124399:A:G,15:50124410:C:G,15:50124440:A:C,15:50124611:GA:G,15:50125323:C:T,15:50126390:C:T,15:50126689:C:T,15:50126712:T:C,15:50131855:A:T,15:50134943:CACTCTGTG:C,15:50135752:G:A,15:50136775:G:A,15:50137248:T:C,15:50138890:C:T,15:50140001:C:CT,15:50142874:A:G,15:50145297:T:C,15:50153106:A:G,15:50154141:C:T,15:50156286:T:G,15:50156386:T:C,15:50156654:G:C,15:50157640:C:T,15:50235004:AG:A
15	50118168	15:50118168:C:T	0.007407	14	15:49985351:C:T,15:49986763:T:G,15:49987071:C:T,15:49988778:A:AG,15:50038390:G:C,15:50051221:T:C,15:50054174:A:C,15:50054933:G:A,15:50055630:A:C,15:50058489:T:A,15:50082302:A:G,15:50119967:C:CT,15:50121910:T:A,15:50150802:G:C
15	50184980	15:50184980:GC:G	0.007657	7	15:50030485:G:A,15:50044197:A:T,15:50085652:A:G,15:50087884:A:C,15:50244615:T:C,15:50259734:G:A,15:50393952:G:A
15	50215720	15:50215720:C:T	0.001614	1	15:50236510:G:A
15	50229958	15:50229958:G:A	0.006555	1	15:50241333:C:T
15	50286788	15:50286788:C:A	0.007234	3	15:50048830:T:C,15:50099482:C:T,15:50329996:T:C
15	50303459	15:50303459:G:A	0.0008396	6	15:50094739:T:C,15:50193211:G:C,15:50193650:G:A,15:50223180:G:A,15:50302227:C:T,15:50341742:C:T
15	50358345	15:50358345:C:T	0.009118	82	15:50113112:C:G,15:50113508:A:T,15:50115721:A:T,15:50117023:C:T,15:50121044:G:A,15:50124465:A:C,15:50125021:A:G,15:50126690:G:A,15:50135381:C:T,15:50138809:C:G,15:50146145:TG:T,15:50149274:C:G,15:50157482:C:T,15:50157625:A:AT,15:50158510:G:A,15:50159698:T:C,15:50162689:G:C,15:50163698:C:T,15:50166864:T:C,15:50167416:A:G,15:50167555:T:C,15:50167969:T:A,15:50168880:G:A,15:50169351:C:A,15:50169979:A:C,15:50170863:G:A,15:50171122:A:G,15:50171366:C:T,15:50171729:GAAAC:G,15:50172412:G:A,15:50172511:C:T,15:50172556:G:A,15:50172787:C:T,15:50173456:G:A,15:50173483:C:T,15:50173714:T:A,15:50174531:G:A,15:50175174:T:A,15:50175424:C:T,15:50177016:C:A,15:50177856:A:T,15:50177894:C:A,15:50178494:A:G,15:50179629:TG:T,15:50180864:G:A,15:50185038:A:G,15:50187808:C:T,15:50192269:C:G,15:50199186:T:C,15:50202336:C:T,15:50204039:A:G,15:50204201:A:G,15:50204603:C:G,15:50220743:G:T,15:50220838:A:G,15:50248700:T:A,15:50256366:G:A,15:50260301:A:G,15:50267901:T:C,15:50273461:T:C,15:50296270:T:A,15:50304625:C:T,15:50313133:T:C,15:50314946:A:G,15:50317815:A:C,15:50325179:T:C,15:50334094:C:T,15:50339934:T:C,15:50346480:A:C,15:50349201:AAC:A,15:50350330:A:G,15:50358651:A:G,15:50361176:G:A,15:50364222:C:T,15:50367700:C:A,15:50374438:T:C,15:50377281:AT:A,15:50377480:AGTAGTCAGCCTTT:A,15:50386553:C:T,15:50388895:A:G,15:50389764:G:A,15:50400889:A:T
15	50359497	15:50359497:G:A	0.000963	2	15:50285868:TTCAC:T,15:50357582:C:T
15	50367439	15:50367439:C:T	0.000295	204	15:50209707:G:A,15:50213841:C:T,15:50214490:A:G,15:50217394:C:T,15:50249962:C:G,15:50256046:C:T,15:50258906:A:T,15:50258988:A:G,15:50266700:A:G,15:50266885:C:T,15:50269811:C:T,15:50269952:A:C,15:50270366:C:T,15:50271195:A:G,15:50271996:C:T,15:50272687:G:A,15:50273308:A:C,15:50273356:C:T,15:50273511:T:C,15:50273643:C:A,15:50275579:C:T,15:50275958:T:C,15:50276763:CAT:C,15:50276838:A:G,15:50276968:G:A,15:50277152:T:G,15:50278172:T:C,15:50279480:TA:T,15:50281066:T:C,15:50281360:C:T,15:50281479:A:G,15:50283615:A:C,15:50284963:T:A,15:50287165:C:T,15:50287247:G:T,15:50293135:ACT:A,15:50293638:C:T,15:50294236:A:G,15:50294529:AT:A,15:50294541:G:A,15:50294639:C:T,15:50295864:CCTG:C,15:50296318:A:G,15:50296361:A:G,15:50296560:T:C,15:50297057:T:C,15:50297235:T:C,15:50298597:T:C,15:50298983:G:A,15:50299588:G:A,15:50300346:C:T,15:50304689:T:C,15:50305211:A:G,15:50305671:T:A,15:50305979:T:A,15:50306355:C:T,15:50306667:G:A,15:50309614:T:C,15:50310356:G:A,15:50310446:C:A,15:50311654:A:AC,15:50312066:A:C,15:50312542:G:C,15:50312620:G:A,15:50312841:C:T,15:50314042:T:C,15:50314191:A:T,15:50314195:A:T,15:50314411:C:T,15:50314555:C:G,15:50314663:G:A,15:50314958:T:C,15:50315037:A:T,15:50316082:G:C,15:50316615:C:CAA,15:50317018:T:C,15:50317433:C:A,15:50317708:C:G,15:50317890:C:A,15:50319173:G:A,15:50319519:T:A,15:50319817:G:A,15:50320462:A:C,15:50320463:A:C,15:50320501:C:G,15:50320537:C:A,15:50321386:G:A,15:50321656:T:C,15:50322407:A:G,15:50322832:C:G,15:50322876:A:G,15:50323168:T:C,15:50323652:A:G,15:50324198:C:A,15:50324510:A:C,15:50324511:T:C,15:50324951:G:A,15:50326094:G:A,15:50326383:T:C,15:50326551:G:A,15:50326616:G:A,15:50326815:A:C,15:50327518:G:A,15:50328686:C:A,15:50329637:C:A,15:50331387:G:A,15:50331755:G:A,15:50332221:C:A,15:50332738:T:A,15:50333987:A:G,15:50334590:T:C,15:50334632:G:C,15:50336514:A:T,15:50337460:A:G,15:50338188:T:C,15:50338336:G:A,15:50338908:T:A,15:50339035:T:G,15:50340331:T:G,15:50340350:C:T,15:50340465:T:C,15:50341397:C:T,15:50344897:A:G,15:50345961:C:T,15:50345962:T:A,15:50346452:T:C,15:50347251:A:G,15:50348387:C:T,15:50348683:G:A,15:50349561:T:C,15:50349627:G:A,15:50350719:T:C,15:50353333:G:T,15:50354053:GAC:G,15:50356142:T:C,15:50356171:ATG:A,15:50356353:G:GA,15:50356743:C:T,15:50357164:T:C,15:50357404:G:T,15:50358162:A:G,15:50358198:G:A,15:50358292:G:A,15:50358604:G:C,15:50358726:C:T,15:50360316:C:CA,15:50361878:C:T,15:50361941:G:A,15:50362974:C:T,15:50363924:A:C,15:50364228:CG:C,15:50364252:G:A,15:50364377:G:C,15:50366161:C:G,15:50367966:T:C,15:50368004:A:G,15:50368180:G:C,15:50368791:G:A,15:50369252:A:G,15:50369685:T:C,15:50369702:T:C,15:50369801:A:G,15:50369960:G:A,15:50370114:A:C,15:50370833:A:G,15:50371385:G:A,15:50371424:G:A,15:50371706:G:A,15:50372232:CTA:C,15:50372318:C:A,15:50373165:A:T,15:50373376:G:T,15:50374243:T:C,15:50374812:G:A,15:50375802:C:T,15:50376563:A:G,15:50376704:G:A,15:50376802:A:T,15:50379366:T:C,15:50380611:C:G,15:50380658:G:A,15:50381084:T:C,15:50383621:A:G,15:50383689:G:C,15:50385016:G:A,15:50385946:AG:A,15:50389814:G:A,15:50392006:G:A,15:50394255:G:A,15:50394581:G:C,15:50394603:G:T,15:50396711:C:T,15:50396924:G:A,15:50397144:T:C,15:50397318:G:A,15:50398190:T:C,15:50399264:C:T,15:50399982:C:T,15:50401258:A:G,15:50402109:A:G,15:50402411:C:A,15:50403242:C:G,15:50403417:T:C,15:50403539:T:C
15	50371348	15:50371348:T:A	0.005869	7	15:50165387:G:A,15:50199867:A:G,15:50204549:C:T,15:50204550:A:G,15:50270650:A:G,15:50286531:T:G,15:50322617:C:T
15	50389859	15:50389859:T:G	0.0006354	3	15:50250508:C:T,15:50303924:G:A,15:50374842:C:T
15	57952282	15:57952282:C:G	0.002328	4	15:57909349:C:G,15:57940056:G:A,15:57980272:A:G,15:58077578:G:A
15	57959911	15:57959911:G:T	0.002306	10	15:57924887:C:T,15:57989595:T:G,15:58045081:G:A,15:58081016:A:C,15:58109990:G:T,15:58110047:T:A,15:58122939:G:A,15:58132304:T:C,15:58185307:A:C,15:58205193:G:C
15	57997506	15:57997506:T:C	0.009814	0	.
15	58058615	15:58058615:T:C	0.009692	0	.
15	58072926	15:58072926:T:C	0.007408	9	15:57927812:G:A,15:58034018:T:C,15:58120431:T:C,15:58174036:C:T,15:58217845:C:A,15:58246556:T:C,15:58246556:T:C,15:58265831:G:A,15:58265831:G:A
15	58138239	15:58138239:C:T	0.009815	1	15:57903019:G:A
15	58176512	15:58176512:T:G	0.003151	65	15:57964602:C:T,15:57964623:C:T,15:57969652:A:C,15:58113560:G:C,15:58114495:A:G,15:58124223:A:G,15:58125773:T:G,15:58140489:T:A,15:58142252:G:A,15:58144886:C:T,15:58146010:T:C,15:58146550:C:T,15:58146640:T:G,15:58157444:A:G,15:58159186:T:C,15:58173937:C:T,15:58174456:T:A,15:58177297:A:G,15:58185259:T:A,15:58208758:G:A,15:58222006:G:T,15:58225112:G:A,15:58227943:A:G,15:58230069:T:C,15:58230314:G:A,15:58231371:A:G,15:58231371:A:G,15:58236718:C:T,15:58236718:C:T,15:58236913:T:C,15:58236913:T:C,15:58239754:G:A,15:58239754:G:A,15:58247026:G:A,15:58247026:G:A,15:58248203:C:T,15:58248203:C:T,15:58250128:G:A,15:58250128:G:A,15:58283878:C:A,15:58283878:C:A,15:58284247:G:T,15:58284247:G:T,15:58284493:G:T,15:58284493:G:T,15:58284754:G:A,15:58284754:G:A,15:58286848:G:C,15:58286848:G:C,15:58287773:G:A,15:58287773:G:A,15:58296894:T:A,15:58296894:T:A,15:58300926:C:T,15:58300926:C:T,15:58307079:T:C,15:58307079:T:C,15:58307142:G:C,15:58307142:G:C,15:58321528:T:C,15:58321528:T:C,15:58368076:C:A,15:58368076:C:A,15:58393242:G:C,15:58393242:G:C
15	58179158	15:58179158:G:A	0.002269	2	15:57963307:A:G,15:58155693:T:C
15	58192003	15:58192003:A:G	0.008495	2	15:58157607:T:C,15:58188050:T:C
15	58200634	15:58200634:T:G	0.004796	96	15:58150133:A:G,15:58156170:C:T,15:58157059:G:A,15:58162487:T:A,15:58163710:T:A,15:58171897:C:T,15:58172972:G:A,15:58173284:C:T,15:58174608:A:T,15:58175247:G:A,15:58175325:C:G,15:58176995:A:T,15:58177248:T:C,15:58177373:G:A,15:58177385:C:G,15:58178000:T:C,15:58178592:T:C,15:58178826:A:G,15:58179169:C:T,15:58181037:A:T,15:58181170:C:T,15:58181381:T:G,15:58182440:T:G,15:58182468:G:A,15:58182926:T:C,15:58183165:T:A,15:58184082:A:G,15:58185308:C:G,15:58186826:A:G,15:58186909:A:C,15:58193445:A:G,15:58193574:A:G,15:58198193:C:G,15:58202174:T:A,15:58206030:G:C,15:58206950:A:G,15:58207066:A:G,15:58208016:A:G,15:58208684:C:T,15:58228970:G:C,15:58230893:A:C,15:58230893:A:C,15:58231943:T:C,15:58231943:T:C,15:58233609:G:A,15:58233609:G:A,15:58234617:C:G,15:58234617:C:G,15:58235459:C:T,15:58235459:C:T,15:58235566:T:C,15:58235566:T:C,15:58235758:G:C,15:58235758:G:C,15:58236547:T:A,15:58236547:T:A,15:58237267:G:C,15:58237267:G:C,15:58237311:T:C,15:58237311:T:C,15:58239877:C:T,15:58239877:C:T,15:58240075:G:C,15:58240075:G:C,15:58240092:C:G,15:58240092:C:G,15:58240308:T:C,15:58240308:T:C,15:58240385:G:T,15:58240385:G:T,15:58240465:C:T,15:58240465:C:T,15:58240531:T:C,15:58240531:T:C,15:58240541:G:C,15:58240541:G:C,15:58240835:G:C,15:58240835:G:C,15:58241069:G:A,15:58241069:G:A,15:58241129:T:C,15:58241129:T:C,15:58241240:C:T,15:58241240:C:T,15:58241258:T:C,15:58241258:T:C,15:58247843:G:A,15:58247843:G:A,15:58248020:C:T,15:58248020:C:T,15:58248648:G:A,15:58248648:G:A,15:58249220:C:T,15:58249220:C:T,15:58252005:A:G,15:58252005:A:G
15	58213125	15:58213125:G:A	0.00021	50	15:58165467:A:T,15:58166405:CATT:C,15:58171927:A:G,15:58172748:C:T,15:58185431:C:T,15:58208044:G:A,15:58278856:G:A,15:58278856:G:A,15:58279608:A:G,15:58279608:A:G,15:58281022:C:T,15:58281022:C:T,15:58284638:C:T,15:58284638:C:T,15:58285336:G:A,15:58285336:G:A,15:58287032:G:A,15:58287032:G:A,15:58288944:C:G,15:58288944:C:G,15:58290479:T:C,15:58290479:T:C,15:58290730:G:C,15:58290730:G:C,15:58292978:A:G,15:58292978:A:G,15:58293118:C:T,15:58293118:C:T,15:58294466:C:G,15:58294466:C:G,15:58295182:C:A,15:58295182:C:A,15:58296222:A:G,15:58296222:A:G,15:58297090:GT:G,15:58297090:GT:G,15:58298072:A:G,15:58298072:A:G,15:58299164:T:A,15:58299164:T:A,15:58299324:G:T,15:58299324:G:T,15:58300081:C:T,15:58300081:C:T,15:58300727:T:C,15:58300727:T:C,15:58301798:A:G,15:58301798:A:G,15:58302930:G:A,15:58302930:G:A
15	58218338	15:58218338:T:C	0.008968	3	15:58039473:T:A,15:58143512:CTGAGA:C,15:58187975:G:A
15	58218420	15:58218420:C:T	0.009936	0	.
15	58236159	15:58236159:A:C	9.483e-05	4	15:58172389:A:G,15:58320670:T:A,15:58320670:T:A
15	58259442	15:58259442:T:C	0.006241	17	15:58175685:G:C,15:58181196:A:G,15:58199042:G:A,15:58200026:G:T,15:58203566:T:A,15:58206936:C:T,15:58217226:G:A,15:58226920:G:C,15:58237208:C:T,15:58237208:C:T,15:58241009:T:A,15:58241009:T:A,15:58288051:G:A,15:58288051:G:A,15:58305851:G:C,15:58305851:G:C
15	58269522	15:58269522:G:A	0.003065	156	15:58176542:T:A,15:58177701:T:C,15:58178457:C:T,15:58180864:T:A,15:58182707:C:T,15:58183388:C:T,15:58183811:A:T,15:58187896:C:T,15:58188024:C:T,15:58188084:C:G,15:58188265:C:G,15:58188266:T:C,15:58188279:C:G,15:58249998:T:C,15:58249998:T:C,15:58252271:A:G,15:58252271:A:G,15:58252275:G:C,15:58252275:G:C,15:58253364:T:C,15:58253364:T:C,15:58253979:T:C,15:58253979:T:C,15:58254498:C:A,15:58254498:C:A,15:58254529:T:C,15:58254529:T:C,15:58254819:C:T,15:58254819:C:T,15:58254924:T:C,15:58254924:T:C,15:58257162:C:T,15:58257162:C:T,15:58257316:T:G,15:58257316:T:G,15:58257333:T:C,15:58257333:T:C,15:58257348:C:T,15:58257348:C:T,15:58257360:C:T,15:58257360:C:T,15:58257413:A:C,15:58257413:A:C,15:58257420:G:T,15:58257420:G:T,15:58257544:C:T,15:58257544:C:T,15:58257585:A:G,15:58257585:A:G,15:58257613:T:A,15:58257613:T:A,15:58257753:G:T,15:58257753:G:T,15:58257755:A:C,15:58257755:A:C,15:58257779:A:G,15:58257779:A:G,15:58257787:T:C,15:58257787:T:C,15:58257788:A:G,15:58257788:A:G,15:58257794:C:T,15:58257794:C:T,15:58257801:G:A,15:58257801:G:A,15:58259245:C:T,15:58259245:C:T,15:58259790:T:G,15:58259790:T:G,15:58260487:T:C,15:58260487:T:C,15:58260972:A:T,15:58260972:A:T,15:58260976:T:G,15:58260976:T:G,15:58261789:T:A,15:58261789:T:A,15:58261904:A:G,15:58261904:A:G,15:58264087:G:C,15:58264087:G:C,15:58264762:C:T,15:58264762:C:T,15:58264863:A:G,15:58264863:A:G,15:58265836:G:C,15:58265836:G:C,15:58266438:C:T,15:58266438:C:T,15:58266547:C:T,15:58266547:C:T,15:58267392:C:T,15:58267392:C:T,15:58267672:A:T,15:58267672:A:T,15:58268804:C:T,15:58268804:C:T,15:58269807:G:A,15:58269807:G:A,15:58270071:C:T,15:58270071:C:T,15:58270836:G:A,15:58270836:G:A,15:58271922:G:A,15:58271922:G:A,15:58272090:G:A,15:58272090:G:A,15:58272889:G:C,15:58272889:G:C,15:58272900:C:T,15:58272900:C:T,15:58275782:G:A,15:58275782:G:A,15:58277066:G:C,15:58277066:G:C,15:58277896:G:A,15:58277896:G:A,15:58278067:CAAATAA:C,15:58278067:CAAATAA:C,15:58313358:G:C,15:58313358:G:C,15:58315121:G:A,15:58315121:G:A,15:58315833:T:C,15:58315833:T:C,15:58316595:C:T,15:58316595:C:T,15:58317833:T:C,15:58317833:T:C,15:58318356:G:A,15:58318356:G:A,15:58318653:T:C,15:58318653:T:C,15:58319660:G:T,15:58319660:G:T,15:58320617:G:A,15:58320617:G:A,15:58320747:T:C,15:58320747:T:C,15:58323006:G:C,15:58323006:G:C,15:58326968:C:G,15:58326968:C:G,15:58329431:G:A,15:58329431:G:A,15:58330464:C:G,15:58330464:C:G,15:58330465:T:C,15:58330465:T:C,15:58330908:G:C,15:58330908:G:C,15:58331129:G:T,15:58331129:G:T,15:58332197:T:C,15:58332197:T:C
15	58282268	15:58282268:T:C	0.003926	2	15:58036911:G:A
15	58288175	15:58288175:C:A	0.001654	3	15:58279107:G:A,15:58279107:G:A
15	58298744	15:58298744:C:T	1.915e-05	249	15:58252445:G:A,15:58252445:G:A,15:58252865:C:G,15:58252865:C:G,15:58256522:T:TA,15:58256522:T:TA,15:58259280:T:A,15:58259280:T:A,15:58260138:G:A,15:58260138:G:A,15:58260407:T:C,15:58260407:T:C,15:58260489:C:T,15:58260489:C:T,15:58260715:A:G,15:58260715:A:G,15:58261253:G:A,15:58261253:G:A,15:58261843:C:T,15:58261843:C:T,15:58261905:C:T,15:58261905:C:T,15:58263510:C:T,15:58263510:C:T,15:58263599:C:G,15:58263599:C:G,15:58267917:T:G,15:58267917:T:G,15:58268807:A:G,15:58268807:A:G,15:58271010:C:T,15:58271010:C:T,15:58274096:C:G,15:58274096:C:G,15:58274472:T:G,15:58274472:T:G,15:58274517:T:G,15:58274517:T:G,15:58274923:C:T,15:58274923:C:T,15:58275327:C:G,15:58275327:C:G,15:58276517:C:T,15:58276517:C:T,15:58276584:A:G,15:58276584:A:G,15:58278204:A:G,15:58278204:A:G,15:58279202:A:T,15:58279202:A:T,15:58281634:T:G,15:58281634:T:G,15:58281964:C:G,15:58281964:C:G,15:58282125:A:G,15:58282125:A:G,15:58284151:A:T,15:58284151:A:T,15:58285227:C:G,15:58285227:C:G,15:58285578:A:T,15:58285578:A:T,15:58286259:A:T,15:58286259:A:T,15:58287170:TATCAC:T,15:58287170:TATCAC:T,15:58287445:T:C,15:58287445:T:C,15:58287757:A:G,15:58287757:A:G,15:58288005:C:G,15:58288005:C:G,15:58288121:C:T,15:58288121:C:T,15:58288326:A:G,15:58288326:A:G,15:58288582:T:C,15:58288582:T:C,15:58289090:A:G,15:58289090:A:G,15:58289171:T:A,15:58289171:T:A,15:58289227:G:C,15:58289227:G:C,15:58289835:G:A,15:58289835:G:A,15:58289949:T:A,15:58289949:T:A,15:58290267:A:G,15:58290267:A:G,15:58290280:CTT:C,15:58290280:CTT:C,15:58293930:C:T,15:58293930:C:T,15:58295199:T:C,15:58295199:T:C,15:58295210:G:A,15:58295210:G:A,15:58295435:A:C,15:58295435:A:C,15:58295637:A:G,15:58295637:A:G,15:58295905:G:A,15:58295905:G:A,15:58295917:G:A,15:58295917:G:A,15:58296311:C:A,15:58296311:C:A,15:58296406:C:T,15:58296406:C:T,15:58296551:T:C,15:58296551:T:C,15:58297255:T:C,15:58297255:T:C,15:58297498:A:AC,15:58297498:A:AC,15:58298120:A:T,15:58298120:A:T,15:58298422:G:T,15:58298422:G:T,15:58298449:A:G,15:58298449:A:G,15:58298648:C:T,15:58298648:C:T,15:58298865:C:T,15:58298865:C:T,15:58299156:A:G,15:58299156:A:G,15:58299216:T:C,15:58299216:T:C,15:58300226:A:ATT,15:58300226:A:ATT,15:58300939:T:C,15:58300939:T:C,15:58301120:G:C,15:58301120:G:C,15:58302448:G:C,15:58302448:G:C,15:58302769:C:A,15:58302769:C:A,15:58303185:T:G,15:58303185:T:G,15:58303734:C:T,15:58303734:C:T,15:58303906:C:A,15:58303906:C:A,15:58305643:C:A,15:58305643:C:A,15:58306102:A:G,15:58306102:A:G,15:58307076:A:G,15:58307076:A:G,15:58307091:T:G,15:58307091:T:G,15:58307094:C:T,15:58307094:C:T,15:58308523:C:G,15:58308523:C:G,15:58310101:C:A,15:58310101:C:A,15:58310389:G:C,15:58310389:G:C,15:58312674:T:A,15:58312674:T:A,15:58312799:A:G,15:58312799:A:G,15:58312921:G:C,15:58312921:G:C,15:58313733:G:C,15:58313733:G:C,15:58314237:G:A,15:58314237:G:A,15:58315630:C:T,15:58315630:C:T,15:58316146:G:A,15:58316146:G:A,15:58316649:T:C,15:58316649:T:C,15:58316776:G:A,15:58316776:G:A,15:58319197:C:A,15:58319197:C:A,15:58319914:G:C,15:58319914:G:C,15:58320487:C:T,15:58320487:C:T,15:58320846:G:A,15:58320846:G:A,15:58321354:C:T,15:58321354:C:T,15:58321467:G:A,15:58321467:G:A,15:58322105:G:A,15:58322105:G:A,15:58322324:T:C,15:58322324:T:C,15:58322735:C:T,15:58322735:C:T,15:58323346:C:G,15:58323346:C:G,15:58323409:CT:C,15:58323409:CT:C,15:58323971:A:G,15:58323971:A:G,15:58324028:T:G,15:58324028:T:G,15:58324063:T:C,15:58324063:T:C,15:58324458:G:A,15:58324458:G:A,15:58324866:G:T,15:58324866:G:T,15:58325252:C:A,15:58325252:C:A,15:58325815:T:C,15:58325815:T:C,15:58326498:T:C,15:58326498:T:C,15:58327150:A:C,15:58327150:A:C,15:58327258:A:G,15:58327258:A:G,15:58328072:A:G,15:58328072:A:G,15:58328496:A:C,15:58328496:A:C,15:58328597:T:G,15:58328597:T:G,15:58328765:GA:G,15:58328765:GA:G,15:58329993:C:T,15:58329993:C:T,15:58330698:C:G,15:58330698:C:G,15:58330719:C:A,15:58330719:C:A,15:58331209:T:C,15:58331209:T:C,15:58331225:G:A,15:58331225:G:A,15:58331326:T:C,15:58331326:T:C,15:58331433:G:T,15:58331433:G:T,15:58331917:CCCT:C,15:58331917:CCCT:C,15:58336206:C:G,15:58336206:C:G
15	58330650	15:58330650:C:T	2.647e-05	21	15:58308690:G:A,15:58308690:G:A,15:58317053:A:G,15:58317053:A:G,15:58327506:T:C,15:58327506:T:C,15:58331640:G:A,15:58331640:G:A,15:58340362:C:G,15:58340362:C:G,15:58341629:A:G,15:58341629:A:G,15:58373522:A:C,15:58373522:A:C,15:58387248:G:A,15:58387248:G:A,15:58392363:C:T,15:58392363:C:T,15:58405603:A:G,15:58405603:A:G
15	58388755	15:58388755:T:C	3.724e-10	213	15:58378979:C:A,15:58378979:C:A,15:58379360:C:T,15:58379360:C:T,15:58379566:G:T,15:58379566:G:T,15:58379935:C:T,15:58379935:C:T,15:58381852:G:A,15:58381852:G:A,15:58382109:G:A,15:58382109:G:A,15:58382496:G:C,15:58382496:G:C,15:58383833:A:T,15:58383833:A:T,15:58384622:G:A,15:58384622:G:A,15:58385196:A:T,15:58385196:A:T,15:58386313:C:T,15:58386313:C:T,15:58386521:T:C,15:58386521:T:C,15:58387188:G:C,15:58387188:G:C,15:58387469:G:A,15:58387469:G:A,15:58387608:CAGA:C,15:58387608:CAGA:C,15:58387979:T:C,15:58387979:T:C,15:58387985:C:T,15:58387985:C:T,15:58388439:T:C,15:58388439:T:C,15:58388440:T:C,15:58388440:T:C,15:58388444:G:T,15:58388444:G:T,15:58388606:G:A,15:58388606:G:A,15:58388929:A:C,15:58388929:A:C,15:58389310:G:C,15:58389310:G:C,15:58389573:C:T,15:58389573:C:T,15:58389830:TGAA:T,15:58389830:TGAA:T,15:58390297:G:C,15:58390297:G:C,15:58390584:C:A,15:58390584:C:A,15:58391028:C:T,15:58391028:C:T,15:58391167:A:G,15:58391167:A:G,15:58391211:C:T,15:58391211:C:T,15:58391343:G:C,15:58391343:G:C,15:58391386:A:G,15:58391386:A:G,15:58391498:T:C,15:58391498:T:C,15:58391858:A:G,15:58391858:A:G,15:58391955:A:T,15:58391955:A:T,15:58392083:G:A,15:58392083:G:A,15:58392182:G:A,15:58392182:G:A,15:58392279:T:C,15:58392279:T:C,15:58392477:G:A,15:58392477:G:A,15:58392768:T:G,15:58392768:T:G,15:58393432:C:T,15:58393432:C:T,15:58393614:G:C,15:58393614:G:C,15:58393958:C:G,15:58393958:C:G,15:58394053:G:A,15:58394053:G:A,15:58394439:G:C,15:58394439:G:C,15:58394492:C:T,15:58394492:C:T,15:58394740:T:C,15:58394740:T:C,15:58395053:GA:G,15:58395053:GA:G,15:58395266:G:T,15:58395266:G:T,15:58395325:A:C,15:58395325:A:C,15:58395331:G:A,15:58395331:G:A,15:58395404:T:C,15:58395404:T:C,15:58395410:G:T,15:58395410:G:T,15:58395591:C:G,15:58395591:C:G,15:58395663:G:A,15:58395663:G:A,15:58395681:T:C,15:58395681:T:C,15:58395707:T:C,15:58395707:T:C,15:58396268:C:G,15:58396268:C:G,15:58396278:G:A,15:58396278:G:A,15:58396279:A:C,15:58396279:A:C,15:58396988:T:C,15:58396988:T:C,15:58396998:C:T,15:58396998:C:T,15:58398555:G:A,15:58398555:G:A,15:58399896:C:G,15:58399896:C:G,15:58399919:A:T,15:58399919:A:T,15:58399949:G:T,15:58399949:G:T,15:58400003:A:C,15:58400003:A:C,15:58400516:C:T,15:58400516:C:T,15:58400737:C:T,15:58400737:C:T,15:58401661:C:T,15:58401661:C:T,15:58404101:T:C,15:58404101:T:C,15:58405635:C:G,15:58405635:C:G,15:58405914:T:G,15:58405914:T:G,15:58406044:T:G,15:58406044:T:G,15:58406158:G:A,15:58406158:G:A,15:58406556:T:G,15:58406556:T:G,15:58406811:C:T,15:58406811:C:T,15:58407738:C:T,15:58407738:C:T,15:58408112:T:C,15:58408112:T:C,15:58409352:A:G,15:58409352:A:G,15:58409732:A:G,15:58409732:A:G,15:58410126:A:G,15:58410126:A:G,15:58410665:T:C,15:58410665:T:C,15:58410870:A:C,15:58410870:A:C,15:58410901:T:C,15:58410901:T:C,15:58411865:G:T,15:58411865:G:T,15:58412830:C:T,15:58412830:C:T,15:58412837:G:A,15:58412837:G:A,15:58413459:A:AC,15:58413459:A:AC,15:58413781:C:G,15:58413781:C:G,15:58414712:A:G,15:58414712:A:G,15:58414727:T:A,15:58414727:T:A,15:58415110:A:C,15:58415110:A:C,15:58416982:C:T,15:58416982:C:T,15:58416983:G:A,15:58416983:G:A,15:58417551:G:A,15:58417551:G:A,15:58418428:C:A,15:58418428:C:A,15:58418537:T:C,15:58418537:T:C,15:58420004:T:G,15:58420004:T:G,15:58420618:C:G,15:58420618:C:G,15:58420746:A:C,15:58420746:A:C,15:58420774:T:C,15:58420774:T:C,15:58422282:C:G,15:58422282:C:G,15:58423845:A:G,15:58423845:A:G,15:58424058:A:G,15:58424058:A:G,15:58424416:T:G,15:58424416:T:G
15	58394210	15:58394210:G:A	0.003232	2	15:58170146:C:T
15	58404911	15:58404911:G:A	0.0001277	51	15:58171194:T:C,15:58196564:A:T,15:58206957:C:A,15:58229210:C:T,15:58231881:A:G,15:58231881:A:G,15:58232898:C:CA,15:58232898:C:CA,15:58236351:G:A,15:58236351:G:A,15:58308872:A:G,15:58308872:A:G,15:58379635:T:C,15:58379635:T:C,15:58383920:G:A,15:58383920:G:A,15:58384685:G:A,15:58384685:G:A,15:58385709:C:T,15:58385709:C:T,15:58393707:G:T,15:58393707:G:T,15:58394859:A:G,15:58394859:A:G,15:58397849:A:G,15:58397849:A:G,15:58406614:A:G,15:58406614:A:G,15:58410229:G:A,15:58410229:G:A,15:58410742:T:C,15:58410742:T:C,15:58411266:T:C,15:58411266:T:C,15:58412861:T:A,15:58412861:T:A,15:58415226:G:A,15:58415226:G:A,15:58417065:T:C,15:58417065:T:C,15:58417564:T:A,15:58417564:T:A,15:58418360:G:C,15:58418360:G:C,15:58421974:T:C,15:58421974:T:C,15:58422040:G:A,15:58422040:G:A,15:58424193:GGGTGAGGACT:G,15:58424193:GGGTGAGGACT:G
15	58407735	15:58407735:T:A	0.00533	9	15:58268562:T:G,15:58268562:T:G,15:58268805:G:A,15:58268805:G:A,15:58286106:C:G,15:58286106:C:G,15:58334345:C:G,15:58334345:C:G
15	58409607	15:58409607:C:A	0.001902	55	15:58243040:T:C,15:58243040:T:C,15:58298799:G:C,15:58298799:G:C,15:58368532:G:A,15:58368532:G:A,15:58379641:T:C,15:58379641:T:C,15:58379714:A:C,15:58379714:A:C,15:58379886:T:C,15:58379886:T:C,15:58381927:T:C,15:58381927:T:C,15:58382792:C:T,15:58382792:C:T,15:58386799:T:C,15:58386799:T:C,15:58387335:C:T,15:58387335:C:T,15:58388611:C:T,15:58388611:C:T,15:58389078:G:T,15:58389078:G:T,15:58392198:C:T,15:58392198:C:T,15:58398295:A:G,15:58398295:A:G,15:58399670:G:A,15:58399670:G:A,15:58400340:G:A,15:58400340:G:A,15:58400596:T:G,15:58400596:T:G,15:58401012:T:C,15:58401012:T:C,15:58401462:G:A,15:58401462:G:A,15:58406468:G:C,15:58406468:G:C,15:58407933:A:G,15:58407933:A:G,15:58410954:T:A,15:58410954:T:A,15:58411289:A:G,15:58411289:A:G,15:58414647:C:T,15:58414647:C:T,15:58416294:T:C,15:58416294:T:C,15:58416384:AC:A,15:58416384:AC:A,15:58417088:C:T,15:58417088:C:T
15	58422197	15:58422197:T:G	0.007074	75	15:58346502:G:A,15:58346502:G:A,15:58347112:G:A,15:58347112:G:A,15:58348050:G:A,15:58348050:G:A,15:58358779:C:A,15:58358779:C:A,15:58358812:C:T,15:58358812:C:T,15:58359650:G:A,15:58359650:G:A,15:58360107:T:G,15:58360107:T:G,15:58360651:AG:A,15:58360651:AG:A,15:58363269:TA:T,15:58363269:TA:T,15:58367562:C:T,15:58367562:C:T,15:58368112:T:C,15:58368112:T:C,15:58368891:C:A,15:58368891:C:A,15:58369731:A:G,15:58369731:A:G,15:58370118:A:G,15:58370118:A:G,15:58371323:T:C,15:58371323:T:C,15:58378768:G:C,15:58378768:G:C,15:58379610:G:C,15:58379610:G:C,15:58386598:T:C,15:58386598:T:C,15:58389451:A:G,15:58389451:A:G,15:58392159:G:C,15:58392159:G:C,15:58394311:G:A,15:58394311:G:A,15:58394341:G:A,15:58394341:G:A,15:58398179:C:G,15:58398179:C:G,15:58398880:G:A,15:58398880:G:A,15:58399809:T:C,15:58399809:T:C,15:58405870:T:C,15:58405870:T:C,15:58406605:G:A,15:58406605:G:A,15:58414090:A:G,15:58414090:A:G,15:58417514:G:A,15:58417514:G:A,15:58418757:C:T,15:58418757:C:T,15:58418874:A:G,15:58418874:A:G,15:58420667:A:T,15:58420667:A:T,15:58421283:G:A,15:58421283:G:A,15:58423448:A:G,15:58423448:A:G,15:58424178:C:T,15:58424178:C:T,15:58424324:C:T,15:58424324:C:T,15:58424448:C:G,15:58424448:C:G
15	58424401	15:58424401:A:G	0.00133	39	15:58367219:T:A,15:58367219:T:A,15:58377504:A:C,15:58377504:A:C,15:58395171:A:G,15:58395171:A:G,15:58399026:C:A,15:58399026:C:A,15:58399190:G:A,15:58399190:G:A,15:58400280:C:T,15:58400280:C:T,15:58401821:G:T,15:58401821:G:T,15:58402458:C:G,15:58402458:C:G,15:58403138:C:T,15:58403138:C:T,15:58403393:G:A,15:58403393:G:A,15:58403749:C:G,15:58403749:C:G,15:58404772:T:C,15:58404772:T:C,15:58404873:T:C,15:58404873:T:C,15:58411278:G:A,15:58411278:G:A,15:58411696:A:G,15:58411696:A:G,15:58415682:C:T,15:58415682:C:T,15:58417526:T:G,15:58417526:T:G,15:58419868:C:T,15:58419868:C:T,15:58420766:C:T,15:58420766:C:T
15	58438395	15:58438395:G:A	0.008872	5	15:58432507:G:A,15:58432507:G:A,15:58448510:G:C,15:58448510:G:C
15	58489491	15:58489491:T:C	0.006253	5	15:58481748:G:A,15:58481748:G:A,15:58677667:GA:G,15:58677667:GA:G
15	58493521	15:58493521:AAAGT:A	0.00175	3	15:58506486:G:A,15:58506486:G:A
15	58509604	15:58509604:C:CT	0.008646	165	15:58431570:C:T,15:58431570:C:T,15:58439112:T:C,15:58439112:T:C,15:58445237:G:C,15:58445237:G:C,15:58447341:G:A,15:58447341:G:A,15:58447447:T:C,15:58447447:T:C,15:58463832:T:A,15:58463832:T:A,15:58467148:G:A,15:58467148:G:A,15:58470093:C:T,15:58470093:C:T,15:58471221:C:A,15:58471221:C:A,15:58471935:G:C,15:58471935:G:C,15:58472765:C:T,15:58472765:C:T,15:58473115:G:A,15:58473115:G:A,15:58475711:G:T,15:58475711:G:T,15:58482027:C:T,15:58482027:C:T,15:58482042:G:A,15:58482042:G:A,15:58485444:G:A,15:58485444:G:A,15:58487013:C:G,15:58487013:C:G,15:58488605:G:T,15:58488605:G:T,15:58491979:G:A,15:58491979:G:A,15:58495153:G:A,15:58495153:G:A,15:58496130:G:A,15:58496130:G:A,15:58497933:A:T,15:58497933:A:T,15:58499016:G:C,15:58499016:G:C,15:58501136:C:T,15:58501136:C:T,15:58502988:C:T,15:58502988:C:T,15:58503183:CTG:C,15:58503183:CTG:C,15:58503547:A:G,15:58503547:A:G,15:58506987:G:A,15:58506987:G:A,15:58507051:T:C,15:58507051:T:C,15:58507125:C:A,15:58507125:C:A,15:58507449:C:G,15:58507449:C:G,15:58507555:A:G,15:58507555:A:G,15:58509520:G:A,15:58509520:G:A,15:58510202:T:A,15:58510202:T:A,15:58510708:T:C,15:58510708:T:C,15:58512039:T:C,15:58512039:T:C,15:58513173:T:A,15:58513173:T:A,15:58513739:G:T,15:58513739:G:T,15:58514721:G:A,15:58514721:G:A,15:58515589:A:G,15:58515589:A:G,15:58516164:G:A,15:58516164:G:A,15:58518378:G:GA,15:58518378:G:GA,15:58520578:C:T,15:58520578:C:T,15:58520749:C:T,15:58520749:C:T,15:58522416:T:C,15:58522416:T:C,15:58522762:G:A,15:58522762:G:A,15:58522828:A:C,15:58522828:A:C,15:58523259:A:T,15:58523259:A:T,15:58523924:T:C,15:58523924:T:C,15:58524062:T:C,15:58524062:T:C,15:58525022:A:AT,15:58525022:A:AT,15:58526583:C:T,15:58526583:C:T,15:58527754:G:A,15:58527754:G:A,15:58527873:G:A,15:58527873:G:A,15:58528445:C:G,15:58528445:C:G,15:58528732:A:T,15:58528732:A:T,15:58529301:C:T,15:58529301:C:T,15:58529535:C:A,15:58529535:C:A,15:58530021:C:T,15:58530021:C:T,15:58531369:A:G,15:58531369:A:G,15:58531993:C:T,15:58531993:C:T,15:58532682:C:T,15:58532682:C:T,15:58533133:A:C,15:58533133:A:C,15:58540031:G:A,15:58540031:G:A,15:58540900:A:C,15:58540900:A:C,15:58541494:G:A,15:58541494:G:A,15:58542730:C:T,15:58542730:C:T,15:58546001:G:A,15:58546001:G:A,15:58551524:T:C,15:58551524:T:C,15:58559166:A:G,15:58559166:A:G,15:58559405:C:G,15:58559405:C:G,15:58576327:C:T,15:58576327:C:T,15:58576341:C:T,15:58576341:C:T,15:58576524:A:T,15:58576524:A:T,15:58576530:A:C,15:58576530:A:C,15:58577882:G:A,15:58577882:G:A,15:58578969:C:T,15:58578969:C:T,15:58579861:T:C,15:58579861:T:C,15:58586564:C:T,15:58586564:C:T,15:58600504:T:C,15:58600504:T:C,15:58608384:G:A,15:58608384:G:A,15:58648468:G:A,15:58648468:G:A
15	58516528	15:58516528:A:T	7.889e-05	79	15:58492824:C:T,15:58492824:C:T,15:58493481:A:T,15:58493481:A:T,15:58497331:C:G,15:58497331:C:G,15:58497805:G:C,15:58497805:G:C,15:58498361:G:A,15:58498361:G:A,15:58503791:C:G,15:58503791:C:G,15:58505101:G:A,15:58505101:G:A,15:58505300:C:T,15:58505300:C:T,15:58505911:CCAGTA:C,15:58505911:CCAGTA:C,15:58506039:A:T,15:58506039:A:T,15:58506171:T:C,15:58506171:T:C,15:58506355:A:G,15:58506355:A:G,15:58506507:A:G,15:58506507:A:G,15:58506614:T:C,15:58506614:T:C,15:58506846:A:T,15:58506846:A:T,15:58507064:T:G,15:58507064:T:G,15:58507692:A:G,15:58507692:A:G,15:58507942:G:A,15:58507942:G:A,15:58508567:T:C,15:58508567:T:C,15:58508943:G:A,15:58508943:G:A,15:58509035:G:A,15:58509035:G:A,15:58509216:G:T,15:58509216:G:T,15:58509227:G:C,15:58509227:G:C,15:58509342:T:C,15:58509342:T:C,15:58509555:A:T,15:58509555:A:T,15:58509601:A:G,15:58509601:A:G,15:58509744:A:G,15:58509744:A:G,15:58509793:A:G,15:58509793:A:G,15:58509827:A:C,15:58509827:A:C,15:58509886:G:C,15:58509886:G:C,15:58511309:G:A,15:58511309:G:A,15:58512760:G:A,15:58512760:G:A,15:58514673:A:T,15:58514673:A:T,15:58516379:C:T,15:58516379:C:T,15:58516684:A:G,15:58516684:A:G,15:58517890:C:G,15:58517890:C:G,15:58518072:C:G,15:58518072:C:G,15:58518714:A:G,15:58518714:A:G,15:58520000:C:T,15:58520000:C:T
15	58520855	15:58520855:A:G	0.005656	3	15:58518041:C:T,15:58518041:C:T
15	58526584	15:58526584:G:A	9.093e-07	21	15:58523103:T:A,15:58523103:T:A,15:58526768:T:C,15:58526768:T:C,15:58528779:A:G,15:58528779:A:G,15:58530498:G:T,15:58530498:G:T,15:58531217:T:C,15:58531217:T:C,15:58532108:T:G,15:58532108:T:G,15:58533514:T:C,15:58533514:T:C,15:58533688:T:C,15:58533688:T:C,15:58534035:G:C,15:58534035:G:C,15:58535424:G:A,15:58535424:G:A
15	58536209	15:58536209:G:A	0.005446	1	.
15	58537695	15:58537695:A:G	0.00058	5	15:58536385:A:T,15:58536385:A:T,15:58537336:A:G,15:58537336:A:G
15	58541739	15:58541739:G:A	0.0001784	15	15:58537016:A:T,15:58537016:A:T,15:58537252:G:C,15:58537252:G:C,15:58541504:G:A,15:58541504:G:A,15:58541543:T:C,15:58541543:T:C,15:58541794:G:A,15:58541794:G:A,15:58542176:T:C,15:58542176:T:C,15:58542192:A:G,15:58542192:A:G
15	58543440	15:58543440:T:C	0.0009049	15	15:58539498:A:G,15:58539498:A:G,15:58587566:T:C,15:58587566:T:C,15:58604276:G:T,15:58604276:G:T,15:58652859:T:C,15:58652859:T:C,15:58659461:T:C,15:58659461:T:C,15:58689916:C:T,15:58689916:C:T,15:58786849:G:A,15:58786849:G:A
15	58545755	15:58545755:G:A	7.922e-05	9	15:58537964:G:A,15:58537964:G:A,15:58570702:A:C,15:58570702:A:C,15:58618589:G:A,15:58618589:G:A,15:58648212:T:C,15:58648212:T:C
15	58563549	15:58563549:C:T	0.008694	5	15:58642546:T:C,15:58642546:T:C,15:58753685:C:A,15:58753685:C:A
15	58565167	15:58565167:G:A	0.008766	13	15:58553999:A:G,15:58553999:A:G,15:58626566:T:C,15:58626566:T:C,15:58636293:G:A,15:58636293:G:A,15:58636878:T:C,15:58636878:T:C,15:58757067:C:T,15:58757067:C:T,15:58785836:C:T,15:58785836:C:T
15	58568109	15:58568109:G:C	0.00138	9	15:58592171:T:C,15:58592171:T:C,15:58672623:AAGG:A,15:58672623:AAGG:A,15:58673168:C:T,15:58673168:C:T,15:58720197:C:T,15:58720197:C:T
15	58571338	15:58571338:G:A	0.005333	9	15:58610869:T:A,15:58610869:T:A,15:58701512:C:T,15:58701512:C:T,15:58741735:CCTTA:C,15:58741735:CCTTA:C,15:58794032:C:G,15:58794032:C:G
15	58572990	15:58572990:C:A	0.008233	7	15:58545519:C:T,15:58545519:C:T,15:58548968:C:G,15:58548968:C:G,15:58733307:GT:G,15:58733307:GT:G
15	58573957	15:58573957:T:C	0.001925	29	15:58545316:G:C,15:58545316:G:C,15:58547073:T:G,15:58547073:T:G,15:58550684:A:G,15:58550684:A:G,15:58556810:T:G,15:58556810:T:G,15:58557676:C:T,15:58557676:C:T,15:58560715:C:G,15:58560715:C:G,15:58562893:T:C,15:58562893:T:C,15:58569627:T:C,15:58569627:T:C,15:58572560:A:G,15:58572560:A:G,15:58605675:T:C,15:58605675:T:C,15:58610570:A:C,15:58610570:A:C,15:58613549:A:G,15:58613549:A:G,15:58769882:G:A,15:58769882:G:A,15:58772587:A:G,15:58772587:A:G
15	58589394	15:58589394:C:G	0.0009521	1	.
15	58593957	15:58593957:G:A	0.0006722	77	15:58545523:G:A,15:58545523:G:A,15:58555064:T:C,15:58555064:T:C,15:58615396:C:A,15:58615396:C:A,15:58671486:G:T,15:58671486:G:T,15:58691955:C:T,15:58691955:C:T,15:58694216:G:A,15:58694216:G:A,15:58696880:G:C,15:58696880:G:C,15:58715097:T:C,15:58715097:T:C,15:58720054:A:G,15:58720054:A:G,15:58725615:A:C,15:58725615:A:C,15:58736329:T:C,15:58736329:T:C,15:58752574:C:G,15:58752574:C:G,15:58759514:C:T,15:58759514:C:T,15:58773115:G:A,15:58773115:G:A,15:58776832:G:A,15:58776832:G:A,15:58781080:A:G,15:58781080:A:G,15:58783004:T:C,15:58783004:T:C,15:58793323:A:G,15:58793323:A:G,15:58796934:C:T,15:58796934:C:T,15:58797265:G:A,15:58797265:G:A,15:58797951:C:G,15:58797951:C:G,15:58805771:G:GT,15:58805771:G:GT,15:58807529:G:T,15:58807529:G:T,15:58808145:T:C,15:58808145:T:C,15:58808498:A:G,15:58808498:A:G,15:58808638:C:T,15:58808638:C:T,15:58811284:T:G,15:58811284:T:G,15:58813456:A:G,15:58813456:A:G,15:58814545:A:G,15:58814545:A:G,15:58816117:T:C,15:58816117:T:C,15:58818486:A:G,15:58818486:A:G,15:58819867:A:T,15:58819867:A:T,15:58820271:A:G,15:58820271:A:G,15:58821443:C:G,15:58821443:C:G,15:58822276:T:C,15:58822276:T:C,15:58828427:T:C,15:58828427:T:C,15:58829358:A:C,15:58829358:A:C,15:58829414:A:G,15:58829414:A:G
15	58600251	15:58600251:T:C	8.654e-08	41	15:58575778:G:A,15:58575778:G:A,15:58581692:G:T,15:58581692:G:T,15:58597163:T:C,15:58597163:T:C,15:58598350:T:C,15:58598350:T:C,15:58599899:T:A,15:58599899:T:A,15:58600967:T:C,15:58600967:T:C,15:58601052:C:A,15:58601052:C:A,15:58601095:C:A,15:58601095:C:A,15:58601191:G:A,15:58601191:G:A,15:58601238:G:A,15:58601238:G:A,15:58601256:G:A,15:58601256:G:A,15:58601265:T:C,15:58601265:T:C,15:58601938:A:G,15:58601938:A:G,15:58626915:C:T,15:58626915:C:T,15:58712346:C:A,15:58712346:C:A,15:58739637:T:C,15:58739637:T:C,15:58765813:G:A,15:58765813:G:A,15:58822148:G:A,15:58822148:G:A,15:58825977:C:T,15:58825977:C:T,15:58826036:T:A,15:58826036:T:A
15	58616317	15:58616317:T:G	0.0001058	1	.
15	58619289	15:58619289:T:C	0.002163	15	15:58638570:G:A,15:58638570:G:A,15:58654795:T:C,15:58654795:T:C,15:58687067:T:A,15:58687067:T:A,15:58714041:T:C,15:58714041:T:C,15:58750159:C:G,15:58750159:C:G,15:58755855:C:G,15:58755855:C:G,15:58826476:G:A,15:58826476:G:A
15	58621985	15:58621985:T:C	0.0004723	1	.
15	58653117	15:58653117:T:A	0.002559	5	15:58547104:C:T,15:58547104:C:T,15:58638059:G:A,15:58638059:G:A
15	58657792	15:58657792:G:A	0.001266	15	15:58680500:A:G,15:58680500:A:G,15:58720123:G:A,15:58720123:G:A,15:58765833:A:T,15:58765833:A:T,15:58766521:G:A,15:58766521:G:A,15:58788191:A:C,15:58788191:A:C,15:58815506:C:T,15:58815506:C:T,15:58860191:A:G,15:58860191:A:G
15	58671007	15:58671007:A:G	0.005084	3	15:58689209:G:T,15:58689209:G:T
15	58701202	15:58701202:G:C	6.695e-12	61	15:58571342:G:A,15:58571342:G:A,15:58603737:C:G,15:58603737:C:G,15:58629891:C:T,15:58629891:C:T,15:58695675:T:TC,15:58695675:T:TC,15:58699539:A:G,15:58699539:A:G,15:58700726:A:C,15:58700726:A:C,15:58706733:A:G,15:58706733:A:G,15:58707142:A:G,15:58707142:A:G,15:58707241:G:A,15:58707241:G:A,15:58713575:A:G,15:58713575:A:G,15:58716644:T:A,15:58716644:T:A,15:58718472:TA:T,15:58718472:TA:T,15:58719934:T:G,15:58719934:T:G,15:58732021:C:A,15:58732021:C:A,15:58766647:T:C,15:58766647:T:C,15:58773460:T:C,15:58773460:T:C,15:58816668:CTA:C,15:58816668:CTA:C,15:58820037:A:C,15:58820037:A:C,15:58843296:T:C,15:58843296:T:C,15:58843711:G:A,15:58843711:G:A,15:58846907:G:A,15:58846907:G:A,15:58850016:C:T,15:58850016:C:T,15:58854183:G:A,15:58854183:G:A,15:58855349:G:A,15:58855349:G:A,15:58860203:G:T,15:58860203:G:T,15:58861104:G:A,15:58861104:G:A,15:58862681:T:C,15:58862681:T:C,15:58864230:C:T,15:58864230:C:T,15:58867172:GAGC:G,15:58867172:GAGC:G,15:58904988:C:T,15:58914480:C:T
15	58710801	15:58710801:C:T	0.006115	9	15:58673942:C:T,15:58673942:C:T,15:58713935:C:T,15:58713935:C:T,15:58729398:C:A,15:58729398:C:A,15:58755678:A:C,15:58755678:A:C
15	58730416	15:58730416:T:C	3.087e-21	856	15:58544109:C:T,15:58544109:C:T,15:58545195:C:T,15:58545195:C:T,15:58545811:A:G,15:58545811:A:G,15:58545839:C:G,15:58545839:C:G,15:58546229:T:C,15:58546229:T:C,15:58546241:T:C,15:58546241:T:C,15:58546376:G:A,15:58546376:G:A,15:58546760:T:C,15:58546760:T:C,15:58547138:G:A,15:58547138:G:A,15:58547840:A:G,15:58547840:A:G,15:58547900:G:A,15:58547900:G:A,15:58549537:C:G,15:58549537:C:G,15:58550898:G:A,15:58550898:G:A,15:58551033:C:T,15:58551033:C:T,15:58552015:C:T,15:58552015:C:T,15:58553762:T:C,15:58553762:T:C,15:58554060:T:A,15:58554060:T:A,15:58554663:T:G,15:58554663:T:G,15:58554877:G:A,15:58554877:G:A,15:58555173:C:G,15:58555173:C:G,15:58555608:T:C,15:58555608:T:C,15:58555921:T:G,15:58555921:T:G,15:58557486:A:G,15:58557486:A:G,15:58558261:CG:C,15:58558261:CG:C,15:58560027:A:T,15:58560027:A:T,15:58560223:A:T,15:58560223:A:T,15:58561594:G:T,15:58561594:G:T,15:58562081:T:A,15:58562081:T:A,15:58562209:G:A,15:58562209:G:A,15:58562218:C:G,15:58562218:C:G,15:58562309:G:C,15:58562309:G:C,15:58562872:A:G,15:58562872:A:G,15:58563013:C:T,15:58563013:C:T,15:58563834:T:C,15:58563834:T:C,15:58564407:G:A,15:58564407:G:A,15:58565179:A:G,15:58565179:A:G,15:58565746:A:T,15:58565746:A:T,15:58566300:G:A,15:58566300:G:A,15:58566711:T:C,15:58566711:T:C,15:58567691:T:C,15:58567691:T:C,15:58568366:T:C,15:58568366:T:C,15:58568764:C:A,15:58568764:C:A,15:58569590:T:C,15:58569590:T:C,15:58571327:C:T,15:58571327:C:T,15:58572753:G:A,15:58572753:G:A,15:58574579:G:A,15:58574579:G:A,15:58577876:T:C,15:58577876:T:C,15:58578584:G:A,15:58578584:G:A,15:58582220:A:G,15:58582220:A:G,15:58582517:A:G,15:58582517:A:G,15:58583199:A:G,15:58583199:A:G,15:58585364:C:T,15:58585364:C:T,15:58585400:G:C,15:58585400:G:C,15:58586763:A:T,15:58586763:A:T,15:58587100:G:A,15:58587100:G:A,15:58587167:C:A,15:58587167:C:A,15:58587852:C:A,15:58587852:C:A,15:58589770:T:C,15:58589770:T:C,15:58589975:T:A,15:58589975:T:A,15:58592836:T:A,15:58592836:T:A,15:58593027:G:C,15:58593027:G:C,15:58594510:C:A,15:58594510:C:A,15:58594811:T:G,15:58594811:T:G,15:58598764:A:C,15:58598764:A:C,15:58598989:A:T,15:58598989:A:T,15:58600122:CTT:C,15:58600122:CTT:C,15:58600211:T:C,15:58600211:T:C,15:58600265:A:T,15:58600265:A:T,15:58600329:G:C,15:58600329:G:C,15:58600476:T:C,15:58600476:T:C,15:58601322:A:C,15:58601322:A:C,15:58601385:A:C,15:58601385:A:C,15:58602109:T:C,15:58602109:T:C,15:58602155:A:C,15:58602155:A:C,15:58603305:C:T,15:58603305:C:T,15:58603307:C:T,15:58603307:C:T,15:58603861:T:C,15:58603861:T:C,15:58605456:TA:T,15:58605456:TA:T,15:58606464:A:T,15:58606464:A:T,15:58606485:C:T,15:58606485:C:T,15:58607598:C:A,15:58607598:C:A,15:58609197:C:T,15:58609197:C:T,15:58610884:A:G,15:58610884:A:G,15:58612038:C:T,15:58612038:C:T,15:58613946:T:C,15:58613946:T:C,15:58614234:C:G,15:58614234:C:G,15:58614436:G:C,15:58614436:G:C,15:58614952:A:T,15:58614952:A:T,15:58615672:C:G,15:58615672:C:G,15:58616781:A:G,15:58616781:A:G,15:58616844:T:C,15:58616844:T:C,15:58617950:T:C,15:58617950:T:C,15:58618314:C:T,15:58618314:C:T,15:58618625:G:A,15:58618625:G:A,15:58619541:G:T,15:58619541:G:T,15:58620382:G:A,15:58620382:G:A,15:58620387:A:T,15:58620387:A:T,15:58620550:T:C,15:58620550:T:C,15:58621063:A:G,15:58621063:A:G,15:58622127:G:A,15:58622127:G:A,15:58622433:G:A,15:58622433:G:A,15:58623239:A:C,15:58623239:A:C,15:58624193:T:G,15:58624193:T:G,15:58624822:T:C,15:58624822:T:C,15:58625762:T:C,15:58625762:T:C,15:58625971:G:A,15:58625971:G:A,15:58625982:CA:C,15:58625982:CA:C,15:58628076:G:A,15:58628076:G:A,15:58628164:T:C,15:58628164:T:C,15:58628999:T:C,15:58628999:T:C,15:58630196:G:C,15:58630196:G:C,15:58630943:T:C,15:58630943:T:C,15:58631007:T:C,15:58631007:T:C,15:58632120:C:T,15:58632120:C:T,15:58632821:A:G,15:58632821:A:G,15:58632851:G:C,15:58632851:G:C,15:58633876:T:C,15:58633876:T:C,15:58635961:C:T,15:58635961:C:T,15:58637114:T:C,15:58637114:T:C,15:58637243:T:A,15:58637243:T:A,15:58638217:T:G,15:58638217:T:G,15:58638840:T:C,15:58638840:T:C,15:58638989:T:C,15:58638989:T:C,15:58639079:G:GA,15:58639079:G:GA,15:58639793:C:T,15:58639793:C:T,15:58639897:A:T,15:58639897:A:T,15:58640733:T:C,15:58640733:T:C,15:58641670:T:A,15:58641670:T:A,15:58641806:C:T,15:58641806:C:T,15:58643048:T:C,15:58643048:T:C,15:58643265:C:G,15:58643265:C:G,15:58643787:T:C,15:58643787:T:C,15:58644594:C:T,15:58644594:C:T,15:58645276:A:T,15:58645276:A:T,15:58645856:AC:A,15:58645856:AC:A,15:58646237:T:C,15:58646237:T:C,15:58646740:T:G,15:58646740:T:G,15:58647069:C:T,15:58647069:C:T,15:58647773:G:A,15:58647773:G:A,15:58648559:A:T,15:58648559:A:T,15:58652471:T:G,15:58652471:T:G,15:58652815:AT:A,15:58652815:AT:A,15:58653096:T:C,15:58653096:T:C,15:58653472:T:G,15:58653472:T:G,15:58653697:C:G,15:58653697:C:G,15:58653985:T:C,15:58653985:T:C,15:58654790:T:C,15:58654790:T:C,15:58655277:C:G,15:58655277:C:G,15:58655426:A:G,15:58655426:A:G,15:58656571:T:A,15:58656571:T:A,15:58657477:A:C,15:58657477:A:C,15:58660608:T:C,15:58660608:T:C,15:58660827:G:C,15:58660827:G:C,15:58662121:G:A,15:58662121:G:A,15:58662837:C:T,15:58662837:C:T,15:58665628:C:T,15:58665628:C:T,15:58666266:G:A,15:58666266:G:A,15:58667074:T:C,15:58667074:T:C,15:58667422:A:G,15:58667422:A:G,15:58668619:T:TC,15:58668619:T:TC,15:58669035:C:T,15:58669035:C:T,15:58669149:T:C,15:58669149:T:C,15:58670788:C:G,15:58670788:C:G,15:58671048:C:T,15:58671048:C:T,15:58671642:G:A,15:58671642:G:A,15:58671721:T:C,15:58671721:T:C,15:58672072:A:G,15:58672072:A:G,15:58672238:A:G,15:58672238:A:G,15:58672732:A:G,15:58672732:A:G,15:58674037:C:T,15:58674037:C:T,15:58674164:G:A,15:58674164:G:A,15:58674946:T:C,15:58674946:T:C,15:58677093:G:A,15:58677093:G:A,15:58678606:T:G,15:58678606:T:G,15:58679661:T:C,15:58679661:T:C,15:58680714:A:C,15:58680714:A:C,15:58680796:G:A,15:58680796:G:A,15:58681148:G:A,15:58681148:G:A,15:58681506:T:C,15:58681506:T:C,15:58682705:T:C,15:58682705:T:C,15:58682756:G:T,15:58682756:G:T,15:58683519:C:A,15:58683519:C:A,15:58685657:A:C,15:58685657:A:C,15:58690191:T:C,15:58690191:T:C,15:58690256:A:T,15:58690256:A:T,15:58690309:T:C,15:58690309:T:C,15:58690650:A:C,15:58690650:A:C,15:58690788:A:G,15:58690788:A:G,15:58691119:G:C,15:58691119:G:C,15:58691226:G:C,15:58691226:G:C,15:58691389:T:A,15:58691389:T:A,15:58692195:G:C,15:58692195:G:C,15:58692208:C:T,15:58692208:C:T,15:58692965:T:G,15:58692965:T:G,15:58693668:C:T,15:58693668:C:T,15:58693705:A:T,15:58693705:A:T,15:58693802:A:T,15:58693802:A:T,15:58693935:C:T,15:58693935:C:T,15:58694193:T:C,15:58694193:T:C,15:58695080:A:C,15:58695080:A:C,15:58695975:T:G,15:58695975:T:G,15:58696181:C:T,15:58696181:C:T,15:58700961:T:C,15:58700961:T:C,15:58701495:G:A,15:58701495:G:A,15:58701582:T:G,15:58701582:T:G,15:58702573:G:T,15:58702573:G:T,15:58703497:T:C,15:58703497:T:C,15:58703626:G:A,15:58703626:G:A,15:58705050:A:G,15:58705050:A:G,15:58707169:G:A,15:58707169:G:A,15:58707922:T:C,15:58707922:T:C,15:58707956:G:A,15:58707956:G:A,15:58708232:C:G,15:58708232:C:G,15:58708758:C:T,15:58708758:C:T,15:58710556:T:C,15:58710556:T:C,15:58710705:AC:A,15:58710705:AC:A,15:58710718:T:A,15:58710718:T:A,15:58711112:T:G,15:58711112:T:G,15:58713614:C:T,15:58713614:C:T,15:58713723:T:C,15:58713723:T:C,15:58717126:TTC:T,15:58717126:TTC:T,15:58717912:C:G,15:58717912:C:G,15:58718163:A:T,15:58718163:A:T,15:58718184:A:G,15:58718184:A:G,15:58718864:C:T,15:58718864:C:T,15:58718894:C:T,15:58718894:C:T,15:58720478:G:A,15:58720478:G:A,15:58721154:A:T,15:58721154:A:T,15:58721969:G:A,15:58721969:G:A,15:58723104:T:C,15:58723104:T:C,15:58723289:G:T,15:58723289:G:T,15:58723689:C:G,15:58723689:C:G,15:58723762:A:T,15:58723762:A:T,15:58724116:A:G,15:58724116:A:G,15:58724232:T:G,15:58724232:T:G,15:58727115:A:T,15:58727115:A:T,15:58727925:C:T,15:58727925:C:T,15:58729376:G:C,15:58729376:G:C,15:58729903:G:A,15:58729903:G:A,15:58730403:C:G,15:58730403:C:G,15:58731016:C:A,15:58731016:C:A,15:58731413:A:G,15:58731413:A:G,15:58731507:T:A,15:58731507:T:A,15:58731748:T:C,15:58731748:T:C,15:58733396:C:T,15:58733396:C:T,15:58735472:T:C,15:58735472:T:C,15:58738809:T:A,15:58738809:T:A,15:58741329:GA:G,15:58741329:GA:G,15:58741773:A:G,15:58741773:A:G,15:58741975:C:T,15:58741975:C:T,15:58742416:C:T,15:58742416:C:T,15:58743540:T:C,15:58743540:T:C,15:58743969:G:C,15:58743969:G:C,15:58744059:T:C,15:58744059:T:C,15:58749813:T:C,15:58749813:T:C,15:58750164:C:A,15:58750164:C:A,15:58751587:T:G,15:58751587:T:G,15:58752341:A:G,15:58752341:A:G,15:58753575:A:G,15:58753575:A:G,15:58753964:C:G,15:58753964:C:G,15:58755935:G:A,15:58755935:G:A,15:58756822:A:G,15:58756822:A:G,15:58757147:C:A,15:58757147:C:A,15:58757852:T:C,15:58757852:T:C,15:58758183:C:T,15:58758183:C:T,15:58758698:T:C,15:58758698:T:C,15:58759271:A:C,15:58759271:A:C,15:58759873:C:T,15:58759873:C:T,15:58760011:T:C,15:58760011:T:C,15:58761146:T:G,15:58761146:T:G,15:58763611:T:C,15:58763611:T:C,15:58764513:G:A,15:58764513:G:A,15:58764824:T:A,15:58764824:T:A,15:58768943:A:G,15:58768943:A:G,15:58770997:G:C,15:58770997:G:C,15:58772766:G:T,15:58772766:G:T,15:58775488:C:A,15:58775488:C:A,15:58775605:G:A,15:58775605:G:A,15:58775661:G:C,15:58775661:G:C,15:58777655:G:A,15:58777655:G:A,15:58778230:G:A,15:58778230:G:A,15:58778719:C:T,15:58778719:C:T,15:58778977:T:G,15:58778977:T:G,15:58779382:C:T,15:58779382:C:T,15:58779385:C:G,15:58779385:C:G,15:58780002:T:C,15:58780002:T:C,15:58780098:T:C,15:58780098:T:C,15:58780180:G:A,15:58780180:G:A,15:58780292:T:C,15:58780292:T:C,15:58780329:G:C,15:58780329:G:C,15:58781591:C:A,15:58781591:C:A,15:58782337:G:A,15:58782337:G:A,15:58782587:T:C,15:58782587:T:C,15:58782644:G:C,15:58782644:G:C,15:58783631:A:G,15:58783631:A:G,15:58784073:A:C,15:58784073:A:C,15:58784302:G:T,15:58784302:G:T,15:58784412:T:G,15:58784412:T:G,15:58784579:G:C,15:58784579:G:C,15:58784972:A:T,15:58784972:A:T,15:58785546:CGTTT:C,15:58785546:CGTTT:C,15:58786303:G:C,15:58786303:G:C,15:58787703:G:C,15:58787703:G:C,15:58788004:A:G,15:58788004:A:G,15:58790188:G:A,15:58790188:G:A,15:58790264:T:C,15:58790264:T:C,15:58790760:C:T,15:58790760:C:T,15:58792069:G:A,15:58792069:G:A,15:58792434:C:T,15:58792434:C:T,15:58792647:A:G,15:58792647:A:G,15:58792837:T:C,15:58792837:T:C,15:58794504:T:G,15:58794504:T:G,15:58794916:A:G,15:58794916:A:G,15:58794998:AC:A,15:58794998:AC:A,15:58795402:A:C,15:58795402:A:C,15:58795608:G:A,15:58795608:G:A,15:58797313:G:C,15:58797313:G:C,15:58798804:G:T,15:58798804:G:T,15:58799766:A:G,15:58799766:A:G,15:58800704:C:T,15:58800704:C:T,15:58800911:A:G,15:58800911:A:G,15:58801098:T:C,15:58801098:T:C,15:58802130:A:G,15:58802130:A:G,15:58802565:G:A,15:58802565:G:A,15:58802664:G:C,15:58802664:G:C,15:58804600:T:C,15:58804600:T:C,15:58804958:C:T,15:58804958:C:T,15:58805081:T:A,15:58805081:T:A,15:58806533:C:A,15:58806533:C:A,15:58806574:T:C,15:58806574:T:C,15:58810014:T:A,15:58810014:T:A,15:58810080:C:T,15:58810080:C:T,15:58810710:A:G,15:58810710:A:G,15:58811129:C:A,15:58811129:C:A,15:58811764:G:C,15:58811764:G:C,15:58813372:A:G,15:58813372:A:G,15:58813579:A:G,15:58813579:A:G,15:58814296:G:T,15:58814296:G:T,15:58815298:G:C,15:58815298:G:C,15:58815663:T:A,15:58815663:T:A,15:58817580:G:A,15:58817580:G:A,15:58819121:C:T,15:58819121:C:T,15:58820903:A:G,15:58820903:A:G,15:58823723:A:G,15:58823723:A:G,15:58823796:A:G,15:58823796:A:G,15:58826368:C:T,15:58826368:C:T,15:58827878:A:G,15:58827878:A:G,15:58829637:C:T,15:58829637:C:T,15:58830627:A:G,15:58830627:A:G,15:58835366:C:T,15:58835366:C:T,15:58835645:C:G,15:58835645:C:G,15:58836359:A:G,15:58836359:A:G,15:58838728:A:G,15:58838728:A:G,15:58840193:G:GT,15:58840193:G:GT,15:58843561:G:A,15:58843561:G:A,15:58843585:A:G,15:58843585:A:G,15:58844004:CCTATT:C,15:58844004:CCTATT:C,15:58844489:T:G,15:58844489:T:G,15:58845671:T:C,15:58845671:T:C,15:58846071:G:A,15:58846071:G:A,15:58847056:A:G,15:58847056:A:G,15:58848130:C:T,15:58848130:C:T,15:58848602:C:T,15:58848602:C:T,15:58848725:A:G,15:58848725:A:G,15:58849500:G:A,15:58849500:G:A,15:58849507:A:G,15:58849507:A:G,15:58849895:C:G,15:58849895:C:G,15:58852000:A:G,15:58852000:A:G,15:58854173:A:G,15:58854173:A:G,15:58855601:C:T,15:58855601:C:T,15:58857201:G:A,15:58857201:G:A,15:58859717:C:G,15:58859717:C:G,15:58861609:A:G,15:58861609:A:G,15:58862851:A:G,15:58862851:A:G,15:58863532:C:T,15:58863532:C:T,15:58863579:G:T,15:58863579:G:T,15:58863941:T:C,15:58863941:T:C,15:58865090:G:A,15:58865090:G:A,15:58865341:C:T,15:58865341:C:T,15:58866102:G:A,15:58866102:G:A,15:58866124:G:C,15:58866124:G:C,15:58867060:G:A,15:58867060:G:A,15:58867627:C:T,15:58867627:C:T,15:58867870:A:T,15:58867870:A:T,15:58867989:A:G,15:58867989:A:G,15:58873328:T:C,15:58873328:T:C,15:58875666:G:A,15:58875666:G:A,15:58876603:G:A,15:58876603:G:A,15:58878765:A:G,15:58878765:A:G,15:58880183:T:TG,15:58880183:T:TG,15:58881111:C:T,15:58881111:C:T,15:58881183:G:A,15:58881183:G:A,15:58881282:G:A,15:58881282:G:A,15:58881444:G:C,15:58881444:G:C,15:58882001:G:C,15:58882001:G:C,15:58882083:T:C,15:58882083:T:C,15:58882340:G:T,15:58882340:G:T,15:58883029:T:C,15:58883029:T:C,15:58885201:A:G,15:58885201:A:G,15:58888008:G:A,15:58888008:G:A,15:58888181:G:C,15:58888181:G:C,15:58889786:G:A,15:58891447:T:C,15:58898731:C:T,15:58903480:G:A,15:58905470:A:T,15:58906197:T:G,15:58907738:T:G,15:58909023:T:C,15:58910399:G:T,15:58910930:G:A,15:58911416:T:C,15:58914319:G:C,15:58918736:T:C,15:58919912:G:A,15:58920827:C:T,15:58920842:C:G,15:58921479:G:A,15:58923034:C:T,15:58923636:T:A,15:58925895:C:T,15:58929542:T:C,15:58930265:G:A,15:58930501:T:A,15:58932048:CAT:C,15:58933619:G:A,15:58935703:C:T,15:58939022:A:G,15:58940323:G:C,15:58940584:A:G,15:58940654:C:A,15:58942177:G:A,15:58952047:TA:T,15:58956320:T:C,15:58956637:A:G,15:58957317:T:A,15:58957385:G:A,15:58957757:G:C,15:58957801:G:A,15:58959308:T:A,15:58959500:G:A,15:58961593:T:C,15:58966135:G:A,15:58966407:T:C,15:58968226:A:G,15:58969004:A:G,15:58970266:C:T,15:58970501:C:A,15:58971791:G:C,15:58972600:C:G,15:58977064:C:T,15:58978423:G:T,15:58979176:T:C,15:58979854:T:C
15	58736502	15:58736502:G:C	7.482e-06	2	15:58924040:C:G
15	58740823	15:58740823:G:A	0.006976	4	15:58589589:G:A,15:58589589:G:A,15:58990627:T:C
15	58767060	15:58767060:G:A	1.866e-08	35	15:58545734:C:A,15:58545734:C:A,15:58575562:C:T,15:58575562:C:T,15:58592773:T:A,15:58592773:T:A,15:58613689:G:C,15:58613689:G:C,15:58646932:A:G,15:58646932:A:G,15:58676197:C:T,15:58676197:C:T,15:58700348:C:T,15:58700348:C:T,15:58700392:T:C,15:58700392:T:C,15:58769525:T:C,15:58769525:T:C,15:58774340:C:T,15:58774340:C:T,15:58794062:A:T,15:58794062:A:T,15:58803834:C:T,15:58803834:C:T,15:58805956:C:T,15:58805956:C:T,15:58812726:A:G,15:58812726:A:G,15:58819380:C:T,15:58819380:C:T,15:58825990:A:G,15:58825990:A:G,15:58893255:C:CA,15:59009261:G:A
15	58772519	15:58772519:T:G	0.001605	4	15:58579226:TA:T,15:58579226:TA:T,15:58895993:C:T
15	58821592	15:58821592:T:G	0.002385	12	15:58758176:G:A,15:58758176:G:A,15:58799960:C:T,15:58799960:C:T,15:58833047:T:G,15:58833047:T:G,15:58942618:C:T,15:58990145:C:T,15:58992761:A:G,15:59011949:T:G,15:59037763:G:A
15	58822215	15:58822215:C:T	0.009695	21	15:58779866:A:G,15:58779866:A:G,15:58793437:A:G,15:58793437:A:G,15:58798374:C:CT,15:58798374:C:CT,15:58801928:C:A,15:58801928:C:A,15:58831543:TTTA:T,15:58831543:TTTA:T,15:58840380:A:G,15:58840380:A:G,15:58844006:T:A,15:58844006:T:A,15:58847846:G:C,15:58847846:G:C,15:58867657:G:C,15:58867657:G:C,15:59030801:T:C,15:59045442:G:A
15	58829504	15:58829504:T:C	0.006901	1	.
15	58832265	15:58832265:T:A	0.004523	117	15:58582333:C:T,15:58582333:C:T,15:58584587:C:T,15:58584587:C:T,15:58586246:AT:A,15:58586246:AT:A,15:58590593:C:T,15:58590593:C:T,15:58592259:G:GT,15:58592259:G:GT,15:58598915:T:A,15:58598915:T:A,15:58602934:G:A,15:58602934:G:A,15:58607410:T:C,15:58607410:T:C,15:58639141:A:G,15:58639141:A:G,15:58650475:G:A,15:58650475:G:A,15:58655093:T:C,15:58655093:T:C,15:58664408:A:G,15:58664408:A:G,15:58680068:T:C,15:58680068:T:C,15:58695525:G:A,15:58695525:G:A,15:58698336:C:G,15:58698336:C:G,15:58703238:T:C,15:58703238:T:C,15:58704904:G:A,15:58704904:G:A,15:58707253:G:A,15:58707253:G:A,15:58708424:G:A,15:58708424:G:A,15:58709742:AAAAT:A,15:58709742:AAAAT:A,15:58711735:C:T,15:58711735:C:T,15:58717866:T:C,15:58717866:T:C,15:58718763:C:T,15:58718763:C:T,15:58724030:A:T,15:58724030:A:T,15:58731360:T:A,15:58731360:T:A,15:58747033:T:C,15:58747033:T:C,15:58753194:A:G,15:58753194:A:G,15:58757992:G:C,15:58757992:G:C,15:58761000:T:C,15:58761000:T:C,15:58766857:A:G,15:58766857:A:G,15:58773425:G:A,15:58773425:G:A,15:58776991:C:T,15:58776991:C:T,15:58777171:C:G,15:58777171:C:G,15:58777759:G:C,15:58777759:G:C,15:58780301:G:A,15:58780301:G:A,15:58780410:A:C,15:58780410:A:C,15:58784001:T:A,15:58784001:T:A,15:58788663:C:A,15:58788663:C:A,15:58788942:G:T,15:58788942:G:T,15:58789263:A:G,15:58789263:A:G,15:58789801:C:A,15:58789801:C:A,15:58792463:G:A,15:58792463:G:A,15:58799306:G:A,15:58799306:G:A,15:58801426:G:A,15:58801426:G:A,15:58805794:G:A,15:58805794:G:A,15:58805939:G:T,15:58805939:G:T,15:58808905:C:G,15:58808905:C:G,15:58809218:A:G,15:58809218:A:G,15:58813911:T:G,15:58813911:T:G,15:58817245:A:G,15:58817245:A:G,15:58817531:C:T,15:58817531:C:T,15:58822960:C:T,15:58822960:C:T,15:58833789:G:A,15:58833789:G:A,15:58837096:C:G,15:58837096:C:G,15:58838658:C:T,15:58838658:C:T,15:58838691:A:T,15:58838691:A:T,15:58840381:CCT:C,15:58840381:CCT:C,15:58979297:A:G,15:58993368:A:G
15	58845109	15:58845109:A:C	7.637e-05	19	15:58613246:A:G,15:58613246:A:G,15:58619174:G:C,15:58619174:G:C,15:58691768:C:T,15:58691768:C:T,15:58765497:AT:A,15:58765497:AT:A,15:58805365:A:C,15:58805365:A:C,15:58909648:A:G,15:58930984:T:C,15:58964764:T:C,15:58982777:CA:C,15:58999640:A:G,15:59003566:T:A,15:59039599:C:T,15:59072653:C:T
15	58868751	15:58868751:A:G	0.0001497	16	15:58649808:G:T,15:58649808:G:T,15:58659143:C:T,15:58659143:C:T,15:58664187:A:T,15:58664187:A:T,15:58709307:T:G,15:58709307:T:G,15:58727615:A:G,15:58727615:A:G,15:58862955:T:A,15:58862955:T:A,15:58930777:A:C,15:59008417:C:T,15:59019546:GT:G
15	58871425	15:58871425:G:A	0.008825	5	15:58696692:T:G,15:58696692:T:G,15:58851562:C:T,15:58851562:C:T
15	58888986	15:58888986:ACAAT:A	7.318e-06	105	15:58734940:A:G,15:58734940:A:G,15:58737667:C:A,15:58737667:C:A,15:58761239:C:A,15:58761239:C:A,15:58806885:T:A,15:58806885:T:A,15:58849576:T:C,15:58849576:T:C,15:58853369:T:C,15:58853369:T:C,15:58856950:T:A,15:58856950:T:A,15:58861047:CAT:C,15:58861047:CAT:C,15:58862844:CTG:C,15:58862844:CTG:C,15:58870925:AG:A,15:58870925:AG:A,15:58881756:A:G,15:58881756:A:G,15:58883766:A:G,15:58883766:A:G,15:58887065:G:A,15:58887065:G:A,15:58895777:A:C,15:58896714:C:A,15:58905741:T:C,15:58910737:T:C,15:58912849:AG:A,15:58926990:C:A,15:58927972:T:C,15:58934036:C:CT,15:58941113:A:G,15:58941849:C:G,15:58942362:A:G,15:58942447:G:C,15:58943302:C:A,15:58943380:C:T,15:58943677:C:G,15:58943853:C:A,15:58944341:T:A,15:58944484:C:T,15:58945156:T:C,15:58945357:G:T,15:58945653:G:A,15:58946062:A:G,15:58946216:G:T,15:58946285:A:G,15:58947698:A:G,15:58948220:T:C,15:58948602:T:G,15:58948914:T:C,15:58949802:A:G,15:58950507:G:A,15:58950573:G:A,15:58950636:G:A,15:58951479:A:G,15:58952158:C:G,15:58954005:G:C,15:58954601:T:C,15:58954621:G:A,15:58954641:A:T,15:58954772:C:G,15:58956376:G:A,15:58958205:T:C,15:58962209:T:C,15:58964287:T:A,15:58965057:G:A,15:58966637:T:A,15:58968404:C:T,15:58968423:C:T,15:58970037:T:A,15:58971965:G:A,15:58971979:T:G,15:58972800:C:T,15:58978802:TA:T,15:58979180:C:T,15:58979336:T:C,15:58987920:T:C,15:58989874:CT:C,15:58990090:A:G,15:58990142:C:G,15:58990275:A:G,15:58991703:A:T,15:58994102:A:G,15:58995754:G:T,15:59000017:A:C,15:59000475:G:A,15:59003803:G:A,15:59006943:G:A,15:59014125:A:G,15:59032191:A:G,15:59044180:A:G,15:59044376:A:G,15:59047450:G:C,15:59066903:A:G,15:59076593:C:T,15:59080367:C:G,15:59097267:G:A,15:59099556:G:A,15:59112820:G:A,15:59126526:G:T,15:59137959:G:A
15	58891616	15:58891616:G:A	0.003148	4	15:58882521:TA:T,15:58882521:TA:T,15:58904842:C:T,15:58913195:C:G
15	58895333	15:58895333:G:A	0.004617	4	15:58811796:A:ACT,15:58811796:A:ACT,15:58811798:A:T,15:58811798:A:T
15	58918607	15:58918607:G:A	0.001794	18	15:58818056:A:G,15:58818056:A:G,15:58982563:C:T,15:58987242:G:A,15:58994359:A:C,15:58998152:C:T,15:58999427:C:T,15:59004639:T:C,15:59005313:CCAGCCTCTAGAA:C,15:59023436:C:A,15:59025488:G:T,15:59064251:T:C,15:59069478:A:G,15:59082126:G:T,15:59083073:C:T,15:59100975:T:G,15:59116979:G:A,15:59167665:C:A
15	58958374	15:58958374:T:A	0.003096	50	15:58832806:T:G,15:58832806:T:G,15:58834299:A:C,15:58834299:A:C,15:58834698:A:G,15:58834698:A:G,15:58835820:T:C,15:58835820:T:C,15:58866957:C:A,15:58866957:C:A,15:58868395:G:A,15:58868395:G:A,15:58868534:C:T,15:58868534:C:T,15:58877763:T:G,15:58877763:T:G,15:58901741:A:C,15:58910206:A:T,15:58913054:A:C,15:58918666:T:C,15:58926433:T:C,15:58936091:A:G,15:58948194:A:G,15:58950457:G:A,15:58951469:T:C,15:58957352:G:A,15:58960967:T:C,15:58962003:A:G,15:58964353:C:T,15:58966286:G:C,15:58970957:C:G,15:58971667:C:T,15:58976211:T:C,15:58977160:A:C,15:58980147:T:C,15:58981686:T:A,15:58986699:GAGA:G,15:58989763:T:G,15:58990372:G:A,15:58992585:A:C,15:58993228:G:T,15:58996220:A:T,15:59000733:C:G,15:59003877:C:T,15:59005129:A:G,15:59006826:G:T,15:59012591:A:T,15:59018377:C:G,15:59039829:G:T,15:59042125:AT:A
15	58960475	15:58960475:CTTTTT:C	0.002763	18	15:58785338:G:A,15:58785338:G:A,15:58789881:A:G,15:58789881:A:G,15:58797005:A:G,15:58797005:A:G,15:58821654:T:C,15:58821654:T:C,15:58896131:ACTC:A,15:58902777:G:A,15:58920038:G:A,15:58947847:G:C,15:58950871:T:C,15:58956966:G:A,15:58994235:C:T,15:58997826:C:A,15:59122037:G:A,15:59178599:G:A
15	58982538	15:58982538:G:A	2.162e-09	98	15:58770945:C:A,15:58770945:C:A,15:58984246:A:T,15:58987116:C:A,15:59000763:G:A,15:59002740:C:T,15:59003608:C:A,15:59004292:G:T,15:59070269:G:A,15:59072270:A:C,15:59073064:T:C,15:59073583:T:G,15:59079464:A:G,15:59082904:T:C,15:59120380:A:C,15:59152732:A:G,15:59163781:G:A,15:59163812:A:G,15:59163996:T:A,15:59164079:G:A,15:59164301:C:T,15:59164370:A:G,15:59164733:A:G,15:59165388:C:T,15:59165936:G:A,15:59165939:T:A,15:59166013:G:T,15:59167917:A:G,15:59169046:T:C,15:59169272:T:C,15:59170598:C:A,15:59171758:A:G,15:59171840:G:A,15:59172111:C:CT,15:59172697:G:A,15:59173204:A:G,15:59176635:A:C,15:59176899:A:G,15:59178167:C:T,15:59179930:T:C,15:59181770:T:C,15:59181841:C:G,15:59181868:G:A,15:59183514:T:G,15:59184394:T:C,15:59185810:G:A,15:59186286:G:A,15:59186714:T:G,15:59187067:A:T,15:59187490:G:A,15:59187588:A:G,15:59187942:G:A,15:59189130:C:T,15:59191476:G:A,15:59191908:G:C,15:59193306:T:C,15:59193314:T:C,15:59193894:C:G,15:59194099:G:A,15:59195015:G:C,15:59195187:A:G,15:59196440:T:C,15:59197053:C:A,15:59197111:G:A,15:59197286:C:T,15:59198101:A:C,15:59198227:T:A,15:59198527:A:T,15:59200716:T:C,15:59201072:G:C,15:59201354:A:T,15:59202474:C:T,15:59203586:C:G,15:59203767:T:C,15:59204185:A:T,15:59204196:G:T,15:59204444:T:C,15:59204654:C:A,15:59204822:C:T,15:59204842:G:A,15:59205177:C:T,15:59205238:G:C,15:59206113:G:A,15:59206517:C:T,15:59206775:C:T,15:59206980:G:A,15:59207029:C:T,15:59207075:C:A,15:59207917:T:C,15:59209239:G:C,15:59209938:G:A,15:59210298:C:A,15:59210904:T:C,15:59215192:T:A,15:59215337:G:T,15:59215754:A:G,15:59219330:T:C,15:59224676:C:T
15	58984298	15:58984298:G:A	0.001544	9	15:58811261:G:T,15:58811261:G:T,15:58812214:G:A,15:58812214:G:A,15:58829046:A:G,15:58829046:A:G,15:58981002:A:G,15:59038221:G:A,15:59070644:T:C
15	58987672	15:58987672:C:G	0.000325	52	15:58751143:C:G,15:58751143:C:G,15:58772577:A:G,15:58772577:A:G,15:58804594:G:A,15:58804594:G:A,15:58848471:C:T,15:58848471:C:T,15:58881864:TG:T,15:58881864:TG:T,15:58888549:A:G,15:58888549:A:G,15:58970686:C:T,15:59001134:G:A,15:59032678:C:G,15:59037304:C:A,15:59071150:T:C,15:59126150:T:G,15:59152983:C:T,15:59153560:G:A,15:59153979:T:C,15:59154059:C:G,15:59154694:T:C,15:59155215:C:T,15:59155254:G:A,15:59155427:T:C,15:59157488:G:A,15:59157726:A:G,15:59157998:C:T,15:59159656:T:C,15:59161657:G:A,15:59164806:G:C,15:59166063:A:G,15:59167123:C:T,15:59168954:T:C,15:59171396:T:C,15:59171633:C:T,15:59174937:G:A,15:59175574:A:C,15:59176116:T:TGG,15:59178018:T:C,15:59181645:G:C,15:59197508:C:T,15:59201080:T:C,15:59201325:G:C,15:59202088:A:G,15:59206438:A:G,15:59206770:C:T,15:59208344:G:C,15:59210328:A:C,15:59211144:G:A,15:59214494:A:G
15	58990869	15:58990869:A:G	0.004333	1	15:59140551:G:C
15	59006899	15:59006899:C:T	0.002714	0	.
15	59030849	15:59030849:C:G	0.002856	172	15:58983833:A:T,15:58993820:G:A,15:58998453:G:A,15:59001406:A:G,15:59003025:C:T,15:59009703:T:C,15:59010263:G:T,15:59012436:C:T,15:59012889:A:C,15:59013949:T:C,15:59014054:A:G,15:59014581:A:G,15:59016008:A:G,15:59016939:T:G,15:59017274:C:T,15:59017888:G:A,15:59017947:C:T,15:59018053:C:A,15:59019684:C:T,15:59019875:C:T,15:59019925:C:T,15:59020689:G:A,15:59021656:A:G,15:59021728:G:A,15:59022364:G:C,15:59023115:G:C,15:59023534:TTA:T,15:59023685:G:C,15:59025814:G:T,15:59026992:A:T,15:59028920:C:T,15:59029757:G:C,15:59030630:A:G,15:59032154:G:A,15:59033234:T:C,15:59033264:T:C,15:59033591:C:T,15:59036230:A:G,15:59037559:G:A,15:59038714:T:C,15:59038867:T:C,15:59041399:G:C,15:59041735:C:T,15:59042508:C:T,15:59042609:C:T,15:59043385:G:A,15:59043549:A:G,15:59044043:G:A,15:59046746:C:T,15:59047566:G:A,15:59048048:G:A,15:59048927:T:A,15:59049447:A:G,15:59049811:G:A,15:59051430:A:C,15:59052603:G:A,15:59053192:T:C,15:59053249:G:A,15:59053813:A:G,15:59053878:T:TC,15:59053879:TAA:T,15:59054018:C:G,15:59054022:A:G,15:59054637:CCTT:C,15:59055159:G:A,15:59055558:G:A,15:59055730:C:A,15:59057016:C:T,15:59057540:C:T,15:59057715:G:T,15:59059635:G:A,15:59060281:T:C,15:59063904:A:G,15:59065694:G:A,15:59065968:T:C,15:59066181:C:T,15:59066273:G:A,15:59066330:C:A,15:59066646:A:C,15:59066663:G:A,15:59067525:C:T,15:59067727:C:T,15:59069005:C:T,15:59070117:C:G,15:59070556:C:A,15:59072315:T:C,15:59072515:G:A,15:59072785:T:A,15:59072894:C:A,15:59073206:G:C,15:59073397:C:T,15:59073862:G:A,15:59073900:T:G,15:59074364:A:G,15:59074478:C:A,15:59074792:GC:G,15:59075132:G:A,15:59075968:G:A,15:59076311:T:G,15:59076773:T:C,15:59077116:A:AAC,15:59077909:G:A,15:59078625:G:A,15:59078703:T:A,15:59078881:A:G,15:59079829:G:T,15:59079831:T:C,15:59081595:T:A,15:59081670:A:T,15:59081917:G:C,15:59083246:A:G,15:59084332:T:C,15:59085247:C:T,15:59086095:C:G,15:59088853:C:G,15:59089570:A:T,15:59090671:A:G,15:59091352:A:T,15:59091503:A:G,15:59091888:A:G,15:59091923:T:C,15:59092156:T:C,15:59092782:C:T,15:59093200:C:T,15:59093935:G:A,15:59094151:T:C,15:59096897:C:T,15:59098172:G:C,15:59098246:G:A,15:59098996:T:C,15:59099254:G:A,15:59099637:G:A,15:59099896:G:T,15:59099906:A:T,15:59100193:T:G,15:59100318:G:A,15:59100607:T:C,15:59101153:G:A,15:59102797:T:G,15:59102985:A:C,15:59104059:A:C,15:59104061:A:C,15:59109074:G:A,15:59109486:T:C,15:59113060:A:T,15:59113801:T:C,15:59114382:T:C,15:59116429:T:C,15:59118456:A:G,15:59121037:TA:T,15:59121144:T:A,15:59121354:A:C,15:59121825:A:G,15:59123268:G:C,15:59125263:A:G,15:59128044:G:A,15:59128301:T:C,15:59131128:T:C,15:59131910:GAGTT:G,15:59133483:AGAAAGGGTGCTCAGAGTG:A,15:59135608:C:T,15:59136031:G:A,15:59136459:C:G,15:59136912:G:A,15:59136961:G:A,15:59139563:T:C,15:59142129:T:A,15:59151819:G:A,15:59154460:C:T,15:59157880:T:G,15:59180981:T:G,15:59202956:G:A
15	59034371	15:59034371:C:T	0.006384	2	15:58937443:C:T,15:59166223:C:G
15	59046762	15:59046762:CTA:C	0.002474	2	15:58893412:G:A,15:59190850:C:T
15	59059790	15:59059790:A:G	6.004e-05	5	15:59056182:T:C,15:59071414:G:A,15:59074170:G:A,15:59091214:A:C,15:59151992:C:T
15	59073266	15:59073266:G:C	0.001786	1	15:59068100:C:T
15	59085689	15:59085689:A:G	0.003665	16	15:58855449:G:T,15:58855449:G:T,15:58863829:T:A,15:58863829:T:A,15:58864899:C:A,15:58864899:C:A,15:58875415:C:T,15:58875415:C:T,15:58879687:C:T,15:58879687:C:T,15:58903611:A:G,15:58921920:C:T,15:58947039:A:G,15:58979729:G:A,15:58981945:GACTAA:G,15:58991002:ATACT:A
15	59092056	15:59092056:A:G	0.0004915	2	15:58954423:G:A,15:59067814:G:GT
15	59109274	15:59109274:C:A	0.007446	0	.
15	59115278	15:59115278:G:C	0.007988	2	15:59077957:G:A,15:59080208:C:G
15	59135394	15:59135394:C:T	0.00261	6	15:59072499:G:C,15:59077736:A:G,15:59115914:TAG:T,15:59124095:G:C,15:59212150:T:C,15:59223213:A:C
15	59135573	15:59135573:G:C	0.002961	0	.
15	59165614	15:59165614:G:A	0.0003272	13	15:58918665:ATAACTTTTTGGTT:A,15:58968106:T:A,15:58991052:T:A,15:59011041:A:T,15:59050335:C:G,15:59075336:C:A,15:59087904:G:T,15:59123115:T:C,15:59149246:C:T,15:59159327:C:T,15:59160713:C:T,15:59178349:G:T,15:59217846:T:C
15	59173584	15:59173584:T:C	0.007	40	15:58971937:AT:A,15:58974319:T:G,15:58990886:C:T,15:58991576:G:A,15:59004244:C:G,15:59008948:GTATTTTATTT:G,15:59111760:C:A,15:59119983:C:CA,15:59139001:G:A,15:59163321:A:C,15:59164438:G:A,15:59164491:C:G,15:59166464:T:C,15:59168259:T:C,15:59168340:A:G,15:59168569:T:C,15:59171757:C:G,15:59172411:T:C,15:59174290:C:A,15:59174790:C:G,15:59174854:T:C,15:59174947:A:G,15:59175122:T:C,15:59176508:C:G,15:59176841:G:C,15:59177714:A:C,15:59177915:G:A,15:59179016:G:C,15:59180115:TATC:T,15:59186152:A:T,15:59188673:A:G,15:59189869:C:A,15:59190139:T:C,15:59190153:C:T,15:59190198:T:G,15:59192112:T:C,15:59193413:T:A,15:59197729:T:A,15:59199303:G:C,15:59207135:G:C
15	59192715	15:59192715:C:T	0.008989	4	15:59147942:G:A,15:59154288:G:A,15:59218689:C:T,15:59228112:C:A
15	59200821	15:59200821:G:T	0.003398	0	.
15	59210136	15:59210136:G:C	0.002373	3	15:59001341:T:C,15:59060914:G:A,15:59080261:C:T
15	59214811	15:59214811:G:A	0.0008687	4	15:59024055:C:T,15:59035253:C:T,15:59202788:T:C,15:59215881:C:A
15	59216034	15:59216034:A:G	0.006221	3	15:59017044:T:G,15:59199717:A:G,15:59216053:T:C
15	59216292	15:59216292:G:A	0.0007213	19	15:59216025:A:G,15:59216945:A:T,15:59217464:T:C,15:59217990:G:A,15:59218503:C:A,15:59219231:T:C,15:59219800:T:G,15:59221056:A:G,15:59221232:A:C,15:59222559:T:G,15:59222905:C:G,15:59223235:C:T,15:59223247:C:G,15:59223568:G:A,15:59224192:A:G,15:59224274:A:G,15:59224284:TAA:T,15:59225037:T:C,15:59228450:A:G
15	62785513	15:62785513:G:A	0.002467	0	.
15	62792780	15:62792780:C:T	0.004811	1	15:62923530:G:A
