## Supplementary Tables for "Long-read sequencing reveals hidden structural complexity within Alzheimer’s disease-associated GWAS loci" (part 3 of 3)

### Sheet: Table S2 (continued)
CLUMPING PROCEDURE TO IDENTIFY CANDICATE HAPLOTYPES CHROM: Chromosome --- POSITION_GRCH38: Position relative to GRCh38 --- TOP_SNP: Most significant SNP in the LD block --- TOP_SNP_PVALUE: P-value of association with AD and related dementia of the Top SNP --- TOTAL_SNPS: Total number of SNPs in LD with the Top SNP --- SNPS_IN_LD: Chromosome, Position and alleles of all the SNPs in LD with the Top SNP
15	62795221	15:62795221:C:T	0.001035	31	15:62779444:C:T,15:62788924:G:C,15:62792912:C:G,15:62800927:C:G,15:62872285:C:G,15:62899510:A:T,15:62900327:A:G,15:62900533:T:C,15:62901405:C:G,15:62901415:C:T,15:62901612:C:T,15:62901667:G:A,15:62904831:A:T,15:62905207:G:A,15:62905487:C:G,15:62908759:C:T,15:62910473:G:A,15:62911172:T:C,15:62913533:G:T,15:62914172:T:G,15:62915515:C:T,15:62917370:AG:A,15:62917421:T:A,15:62921307:G:C,15:62926304:C:G,15:62935629:G:T,15:62940704:A:C,15:62945227:G:A,15:62950671:C:A,15:62950851:T:C,15:63003101:C:A
15	62798559	15:62798559:A:C	0.002849	8	15:62800793:CT:C,15:62813961:C:T,15:62827598:C:A,15:62835162:C:G,15:62841003:A:C,15:62847167:T:C,15:62887409:G:C,15:62890464:A:T
15	62804976	15:62804976:G:C	0.002535	1	15:62973347:G:A
15	62807663	15:62807663:G:C	0.003645	0	.
15	62831276	15:62831276:G:A	0.00991	3	15:62783391:G:A,15:62881848:G:T,15:62884732:G:A
15	62843107	15:62843107:AAG:A	0.003779	67	15:62798904:C:A,15:62799946:T:TA,15:62801058:A:G,15:62802045:G:C,15:62802309:A:G,15:62807513:G:A,15:62811619:G:A,15:62811734:C:T,15:62812397:T:C,15:62812943:C:G,15:62813456:A:G,15:62814047:A:G,15:62815080:G:A,15:62815644:C:T,15:62816262:G:A,15:62817375:A:G,15:62819540:T:C,15:62819946:T:A,15:62821603:T:C,15:62822429:C:T,15:62824702:CAT:C,15:62826638:A:G,15:62826716:CA:C,15:62827807:A:G,15:62827957:T:C,15:62828075:A:T,15:62828700:G:A,15:62829285:T:C,15:62830387:C:G,15:62830567:T:TG,15:62831307:G:T,15:62831308:A:T,15:62831746:G:C,15:62832310:A:C,15:62832342:G:A,15:62832628:C:G,15:62833734:A:G,15:62833792:T:G,15:62834159:G:A,15:62834173:GTGTTTTT:G,15:62834585:C:T,15:62834794:TA:T,15:62835025:G:A,15:62835784:G:A,15:62836447:G:A,15:62836720:T:C,15:62836749:A:C,15:62836930:A:G,15:62837117:T:A,15:62838356:G:A,15:62838454:C:T,15:62838918:T:A,15:62839569:C:T,15:62839959:T:C,15:62842703:G:A,15:62843409:G:A,15:62843611:C:T,15:62843779:A:G,15:62844812:T:A,15:62845123:G:A,15:62845605:G:A,15:62845623:G:C,15:62846051:G:C,15:62846061:T:TA,15:62846211:A:T,15:62860367:A:G,15:62869501:A:G
15	62844742	15:62844742:G:A	0.005758	1	15:62890640:G:C
15	62847997	15:62847997:A:G	0.001115	18	15:62794565:C:T,15:62808564:GC:G,15:62809954:C:T,15:62815065:G:A,15:62835333:CG:C,15:62848120:G:T,15:62855367:G:A,15:62858816:C:A,15:62858924:T:C,15:62860816:T:G,15:62861583:G:A,15:62861848:C:T,15:62862516:C:G,15:62864981:T:C,15:62867644:G:A,15:62867892:C:A,15:62871727:A:G,15:62872111:T:C
15	62857589	15:62857589:C:G	0.006712	4	15:63009201:T:C,15:63015224:C:G,15:63017403:C:T,15:63017578:C:T
15	62877481	15:62877481:G:A	0.003963	1	15:62893818:G:C
15	62885003	15:62885003:T:C	0.001305	7	15:62815364:C:G,15:62842473:T:C,15:62850922:A:T,15:62883908:C:G,15:62884408:G:A,15:62909823:A:G,15:62922126:G:A
15	62890503	15:62890503:C:T	0.009876	27	15:62836215:C:T,15:62841875:G:GTGTT,15:62848985:G:C,15:62850612:A:G,15:62850949:T:G,15:62851673:C:T,15:62851995:A:G,15:62853377:A:G,15:62855293:G:A,15:62856473:A:G,15:62857670:T:G,15:62861716:T:C,15:62862216:A:C,15:62865757:A:C,15:62868040:G:A,15:62868219:TC:T,15:62870118:T:C,15:62870739:A:G,15:62874409:T:C,15:62878774:G:A,15:62881273:C:T,15:62885683:C:T,15:62893302:G:A,15:62895705:T:A,15:62900230:G:A,15:62900912:A:G,15:62902036:C:T
15	62919046	15:62919046:T:G	0.004583	4	15:62854479:C:T,15:62859168:C:T,15:62868561:G:T,15:62878072:T:C
15	62924451	15:62924451:A:G	0.00535	0	.
15	62927536	15:62927536:G:A	1.061e-05	12	15:62829336:C:T,15:62927862:C:T,15:62980183:A:G,15:62984637:T:A,15:62994004:GA:G,15:63005926:G:A,15:63015119:G:A,15:63019931:C:A,15:63021389:T:C,15:63066379:T:C,15:63096918:G:A,15:63122866:G:A
15	62997007	15:62997007:T:C	0.005324	1	15:63001174:C:A
15	63000982	15:63000982:T:G	0.0003695	56	15:62944251:A:G,15:62949035:G:A,15:62953072:A:T,15:62955028:C:A,15:62955132:C:A,15:62955240:T:G,15:62958112:T:C,15:62958135:C:G,15:62959414:TTTTTA:T,15:62961810:C:T,15:62964705:G:A,15:62969454:A:G,15:62970653:G:C,15:62972039:C:T,15:62972518:G:A,15:62972602:C:G,15:62972605:C:T,15:62972864:A:C,15:62972980:T:G,15:62974990:C:T,15:62977247:T:C,15:62977958:T:C,15:62978134:G:A,15:62981341:C:T,15:62983544:C:T,15:62984731:A:G,15:62989321:A:C,15:62993383:C:A,15:62993641:C:A,15:62993723:T:C,15:62994199:C:T,15:62995814:T:A,15:62996531:T:C,15:62996675:G:A,15:62997670:A:G,15:62997786:G:C,15:62998080:A:G,15:62998171:A:G,15:62998246:A:T,15:62998249:TG:T,15:62998385:G:A,15:62998446:G:A,15:62999285:T:C,15:62999675:A:G,15:62999849:T:C,15:63000247:C:T,15:63000883:T:C,15:63001760:A:G,15:63002472:A:T,15:63002973:C:A,15:63003042:G:T,15:63003185:G:A,15:63008056:T:A,15:63008281:C:G,15:63009931:A:G,15:63010110:A:G
15	63004039	15:63004039:G:A	0.0008351	11	15:62999135:C:G,15:63047655:G:A,15:63048874:C:A,15:63049063:T:C,15:63050351:T:G,15:63066047:G:T,15:63078928:A:G,15:63099644:A:G,15:63102052:G:A,15:63103015:C:T,15:63104625:G:A
15	63004928	15:63004928:A:G	0.000943	24	15:62969948:C:T,15:62969991:A:T,15:62970655:T:G,15:62974752:G:C,15:62975130:C:T,15:62976127:C:T,15:62976155:T:C,15:62978379:G:C,15:63001804:TTACAACA:T,15:63002055:C:T,15:63003773:A:C,15:63005028:T:G,15:63005520:C:A,15:63006103:G:A,15:63006478:A:G,15:63007252:T:C,15:63007613:C:A,15:63007619:A:T,15:63008801:G:T,15:63018997:T:C,15:63023220:G:A,15:63027340:C:T,15:63028686:T:C,15:63029146:C:A
15	63010623	15:63010623:C:T	0.003736	107	15:62994236:A:G,15:62994845:G:T,15:62995454:G:A,15:62997793:G:A,15:63004327:C:T,15:63007376:G:A,15:63010287:T:C,15:63010627:C:T,15:63010753:C:T,15:63010991:A:G,15:63011157:G:A,15:63011960:T:C,15:63012032:T:C,15:63012479:T:C,15:63012513:A:T,15:63012674:C:T,15:63013081:G:A,15:63013086:AG:A,15:63013111:A:G,15:63013175:C:T,15:63013446:G:A,15:63013479:T:C,15:63013593:C:T,15:63013671:A:G,15:63013734:C:T,15:63013881:G:A,15:63014134:T:C,15:63015221:G:A,15:63015892:G:A,15:63021567:T:C,15:63031633:T:C,15:63033661:T:C,15:63034270:T:C,15:63036909:G:A,15:63040723:A:G,15:63048483:CT:C,15:63049085:G:A,15:63057256:A:C,15:63057925:G:C,15:63065544:A:G,15:63066363:G:A,15:63068828:A:G,15:63070441:A:G,15:63074940:A:G,15:63081230:C:T,15:63086675:G:A,15:63094424:G:C,15:63104357:C:T,15:63107473:G:A,15:63132827:A:T,15:63143890:G:A,15:63152544:A:C,15:63153235:G:C,15:63167875:C:T,15:63170509:C:T,15:63171643:CAT:C,15:63172646:G:A,15:63173605:G:A,15:63174259:C:T,15:63177739:T:C,15:63179217:C:T,15:63183578:C:T,15:63185415:G:A,15:63187569:A:G,15:63192837:T:C,15:63194400:G:A,15:63196507:A:G,15:63197649:C:T,15:63199559:A:G,15:63201968:A:G,15:63203599:G:T,15:63206236:C:G,15:63207736:T:C,15:63209852:C:A,15:63214455:C:G,15:63215008:T:G,15:63216820:G:C,15:63217269:A:G,15:63218095:C:G,15:63218125:A:T,15:63218630:T:G,15:63218839:T:C,15:63218918:G:A,15:63219218:AAC:A,15:63219255:G:A,15:63220165:T:A,15:63220582:T:G,15:63220689:A:G,15:63221202:T:G,15:63223696:A:G,15:63224324:A:G,15:63224449:A:G,15:63224494:GC:G,15:63228587:C:T,15:63230409:C:A,15:63231572:C:T,15:63231576:G:C,15:63241943:G:T,15:63242058:C:T,15:63242445:C:T,15:63245895:A:G,15:63246449:A:G,15:63249563:A:G,15:63250338:A:G,15:63251349:C:T,15:63253684:T:G,15:63257690:A:G
15	63014519	15:63014519:C:T	0.004639	94	15:62958447:G:A,15:62969373:G:A,15:62971427:A:G,15:62972761:A:G,15:62972957:T:C,15:62973045:A:C,15:62973522:T:C,15:62974005:T:A,15:62974425:C:T,15:62974601:G:A,15:62974809:C:T,15:62974912:C:A,15:62977204:C:G,15:62988532:T:G,15:62993861:A:G,15:62996171:G:C,15:63007163:T:C,15:63007457:C:T,15:63011217:G:A,15:63012537:C:A,15:63013133:T:G,15:63013526:G:T,15:63013672:C:T,15:63014007:T:C,15:63014697:C:G,15:63014982:T:G,15:63016384:C:T,15:63016994:A:G,15:63017004:C:T,15:63017297:GTTGT:G,15:63017576:T:C,15:63017720:G:A,15:63017737:C:G,15:63017986:C:T,15:63017996:G:A,15:63018082:C:T,15:63018084:T:C,15:63018184:T:C,15:63018190:T:C,15:63018667:T:A,15:63018672:A:G,15:63018892:A:C,15:63019226:T:C,15:63019296:A:G,15:63019728:G:A,15:63019741:A:G,15:63019781:T:C,15:63019794:C:T,15:63019920:G:A,15:63020186:CCTT:C,15:63020229:C:A,15:63020433:G:A,15:63020496:T:C,15:63020857:T:TC,15:63021187:G:A,15:63021382:T:G,15:63021397:C:T,15:63021467:C:T,15:63021769:T:C,15:63022320:C:T,15:63022564:G:T,15:63023588:G:GAA,15:63024013:G:A,15:63024453:G:A,15:63024992:G:A,15:63027773:T:C,15:63028309:C:T,15:63028335:C:G,15:63029240:C:T,15:63029700:G:C,15:63029995:C:G,15:63031148:G:C,15:63033349:C:T,15:63035334:C:A,15:63035511:G:A,15:63036763:A:C,15:63037205:G:A,15:63037477:C:G,15:63038046:G:A,15:63038251:G:A,15:63042321:C:A,15:63042410:C:G,15:63042436:C:G,15:63042499:C:G,15:63043127:T:TTTG,15:63045346:CT:C,15:63046258:T:C,15:63046558:T:C,15:63047072:G:A,15:63047379:G:A,15:63048217:A:G,15:63048408:T:C,15:63048506:C:T,15:63049303:A:C
15	63041131	15:63041131:G:A	0.001151	88	15:62960020:T:G,15:62980414:C:T,15:62980685:A:T,15:62983488:CG:C,15:62985429:T:TA,15:62985433:T:C,15:62986015:C:T,15:62986459:G:T,15:62988580:G:A,15:62989348:A:T,15:62989907:C:T,15:62989942:A:G,15:62990169:A:G,15:62990205:C:T,15:62990549:A:T,15:62991845:C:T,15:62991860:C:T,15:62993136:G:C,15:62994933:G:C,15:62995413:C:T,15:62996496:C:G,15:63023335:G:A,15:63031339:G:A,15:63069125:G:A,15:63070180:G:T,15:63073292:G:A,15:63077309:C:T,15:63079383:G:A,15:63080278:G:A,15:63093673:G:T,15:63095295:C:T,15:63096467:C:T,15:63097044:C:T,15:63099059:T:C,15:63099775:TA:T,15:63100267:C:G,15:63100375:C:T,15:63100470:C:T,15:63100513:C:T,15:63101958:C:T,15:63102557:C:A,15:63103113:C:T,15:63103431:T:C,15:63103596:T:C,15:63105082:C:T,15:63105157:G:A,15:63105277:G:A,15:63105391:T:C,15:63105428:G:A,15:63105489:T:G,15:63107320:G:C,15:63107324:T:C,15:63108253:C:T,15:63110602:T:G,15:63110787:T:C,15:63112517:GT:G,15:63116680:G:A,15:63139677:G:GA,15:63144764:A:C,15:63147527:A:G,15:63152730:G:C,15:63158710:G:T,15:63158988:A:G,15:63171186:T:C,15:63177809:A:C,15:63184075:C:T,15:63185222:G:A,15:63199675:C:T,15:63203086:T:G,15:63204410:G:A,15:63205173:A:G,15:63208337:T:A,15:63212929:G:T,15:63214246:A:G,15:63214471:C:T,15:63219791:A:G,15:63219855:T:A,15:63219971:A:C,15:63220435:C:T,15:63223689:C:T,15:63225702:T:C,15:63226020:C:T,15:63227163:T:C,15:63236130:A:G,15:63236626:T:C,15:63240979:C:T,15:63243284:T:C,15:63246246:T:G
15	63042488	15:63042488:G:C	0.006849	2	15:63041106:A:T,15:63173522:G:A
15	63048957	15:63048957:G:A	0.00373	0	.
15	63052005	15:63052005:G:T	0.008673	0	.
15	63065087	15:63065087:A:G	0.003017	8	15:62952071:G:A,15:62982123:A:G,15:63038300:C:T,15:63069066:T:C,15:63086129:C:T,15:63115862:T:C,15:63149004:G:A,15:63271899:C:T
15	63068122	15:63068122:G:C	0.004696	4	15:62938138:C:A,15:62947190:A:G,15:62984893:G:A,15:62998271:G:T
15	63087393	15:63087393:G:A	9.849e-05	56	15:63031580:T:G,15:63031681:T:G,15:63031849:C:G,15:63032302:C:G,15:63033408:C:G,15:63034200:A:G,15:63034208:A:C,15:63034763:G:GATC,15:63035406:T:C,15:63035808:C:T,15:63036099:A:G,15:63036161:G:A,15:63036291:C:T,15:63037402:T:G,15:63037676:C:A,15:63039310:A:T,15:63039741:A:G,15:63039810:T:G,15:63039858:A:G,15:63039958:T:C,15:63040184:T:C,15:63040446:A:T,15:63041420:A:G,15:63041525:A:G,15:63041693:G:T,15:63045333:A:G,15:63049797:T:C,15:63051968:A:G,15:63052530:AAAG:A,15:63052759:G:T,15:63053327:A:G,15:63054121:G:A,15:63055204:G:C,15:63055677:G:T,15:63055798:A:G,15:63055888:A:G,15:63056196:G:A,15:63056897:G:A,15:63057365:C:T,15:63057753:A:G,15:63058223:A:T,15:63059641:C:A,15:63059893:G:A,15:63061561:C:A,15:63062893:C:G,15:63063140:C:T,15:63067365:A:C,15:63068648:T:C,15:63068995:CA:C,15:63069063:G:C,15:63073195:C:T,15:63084462:C:T,15:63085105:T:A,15:63088408:GA:G,15:63092575:G:A,15:63096738:G:A
15	63087523	15:63087523:G:A	0.0009732	3	15:62918291:A:T,15:62935347:G:A,15:63100784:C:T
15	63096607	15:63096607:C:T	2.243e-08	2	15:63071291:T:C,15:63166776:C:T
15	63101718	15:63101718:G:T	0.008485	71	15:63036596:C:T,15:63042489:G:C,15:63048093:C:T,15:63049039:G:C,15:63051119:T:C,15:63051432:T:C,15:63053423:G:A,15:63054482:T:C,15:63055164:T:G,15:63056395:A:G,15:63056667:AAAAAC:A,15:63058019:T:C,15:63059289:G:A,15:63059488:A:G,15:63070328:A:G,15:63077589:T:C,15:63096075:A:G,15:63099522:G:A,15:63133636:GTTAA:G,15:63136228:A:G,15:63148314:GAATAAA:G,15:63150990:C:T,15:63152166:C:T,15:63156355:C:G,15:63163487:C:T,15:63164550:T:C,15:63167392:C:T,15:63174546:C:A,15:63175688:G:C,15:63198348:C:T,15:63202765:T:C,15:63213306:G:T,15:63217731:T:C,15:63227311:CA:C,15:63232846:AC:A,15:63233753:A:C,15:63237781:C:T,15:63242651:C:T,15:63247423:C:T,15:63249247:A:C,15:63250093:G:A,15:63259609:T:C,15:63261224:A:C,15:63293508:T:G,15:63304873:C:G,15:63323472:G:C,15:63324362:A:T,15:63325833:G:A,15:63326051:G:A,15:63328506:T:C,15:63332892:C:T,15:63335377:G:A,15:63335473:ATTAT:A,15:63335849:C:G,15:63335921:A:G,15:63335953:G:C,15:63335990:GGGA:G,15:63336090:A:G,15:63337717:A:AGG,15:63338692:C:T,15:63339306:G:C,15:63339625:C:G,15:63341039:T:C,15:63341289:C:G,15:63342229:C:T,15:63342288:T:C,15:63345329:C:T,15:63346279:G:A,15:63347125:T:A,15:63348297:A:G,15:63351342:G:T
15	63108821	15:63108821:C:T	0.001292	47	15:63056402:C:T,15:63056933:T:A,15:63057527:G:A,15:63057569:GA:G,15:63058272:G:A,15:63058405:T:C,15:63059941:G:T,15:63063598:C:T,15:63063672:C:G,15:63063982:G:A,15:63065089:T:G,15:63066986:T:A,15:63067000:T:A,15:63067103:T:A,15:63067927:C:T,15:63068615:C:G,15:63070814:T:C,15:63071432:C:T,15:63071538:T:C,15:63071899:G:T,15:63073113:A:G,15:63073481:A:G,15:63073712:T:A,15:63073961:A:G,15:63073962:C:T,15:63077543:G:A,15:63078130:A:T,15:63084630:G:A,15:63088228:G:A,15:63090314:A:G,15:63092871:G:A,15:63095510:C:T,15:63097635:A:G,15:63099545:C:G,15:63100508:T:C,15:63101647:A:G,15:63105426:G:A,15:63107051:C:T,15:63107357:A:G,15:63107568:G:A,15:63109406:C:A,15:63115289:C:T,15:63115457:G:A,15:63132333:C:T,15:63138257:C:T,15:63190314:G:T,15:63338970:C:T
15	63148898	15:63148898:G:A	0.00014	6	15:62985913:T:C,15:63152314:T:C,15:63226573:A:G,15:63267225:C:T,15:63281176:C:T,15:63346060:C:T
15	63150383	15:63150383:G:T	0.007723	12	15:62961318:C:T,15:62981766:C:T,15:63098235:TAGTGAAAAG:T,15:63121920:G:A,15:63199148:C:T,15:63203962:C:T,15:63218103:T:C,15:63240120:G:A,15:63283793:A:G,15:63318164:G:T,15:63322824:C:G,15:63349077:A:G
15	63150662	15:63150662:C:G	0.005623	1	15:63077412:C:T
15	63180310	15:63180310:G:A	0.005317	0	.
15	63189498	15:63189498:G:A	0.0001355	9	15:63048370:C:T,15:63087126:G:A,15:63160146:T:C,15:63168804:C:A,15:63183740:C:T,15:63208628:C:T,15:63229270:C:T,15:63304165:G:A,15:63408629:C:A
15	63217769	15:63217769:C:T	0.0002453	2	15:63109067:G:A,15:63229361:C:T
15	63236055	15:63236055:T:A	0.007679	1	15:63458787:G:A
15	63240972	15:63240972:G:A	0.0009074	3	15:63182006:C:T,15:63294384:T:C,15:63328654:C:T
15	63250177	15:63250177:A:G	0.004421	2	15:63233854:TAA:T,15:63288086:G:A
15	63254836	15:63254836:C:T	1.171e-05	6	15:63096949:C:T,15:63137720:T:G,15:63140449:A:G,15:63218722:C:T,15:63313895:C:A,15:63453844:G:C
15	63267689	15:63267689:G:GT	0.004293	87	15:63018412:A:G,15:63029249:T:A,15:63033346:G:C,15:63068448:C:T,15:63116841:C:T,15:63118456:C:A,15:63132537:G:A,15:63140066:C:T,15:63141586:G:A,15:63142805:G:A,15:63143889:C:T,15:63143923:G:A,15:63144609:C:T,15:63144694:G:A,15:63144772:A:G,15:63148367:AAC:A,15:63148728:G:A,15:63152535:C:T,15:63153810:T:C,15:63157020:A:G,15:63157537:G:A,15:63157623:G:T,15:63158886:C:T,15:63160354:T:C,15:63166083:C:T,15:63166968:T:C,15:63168383:T:C,15:63168569:T:C,15:63168799:G:A,15:63169260:G:A,15:63171260:A:C,15:63172669:T:C,15:63175121:C:A,15:63178929:T:A,15:63179503:A:ACCT,15:63182564:G:A,15:63182784:G:A,15:63188717:T:G,15:63190585:T:C,15:63191301:A:T,15:63194200:A:G,15:63195570:A:G,15:63195575:T:C,15:63199115:C:G,15:63204080:G:A,15:63204456:G:A,15:63214618:C:T,15:63216627:C:T,15:63228707:A:G,15:63230397:G:T,15:63238348:C:T,15:63239776:G:A,15:63246361:T:C,15:63253884:A:G,15:63255890:G:C,15:63256699:C:T,15:63281624:C:T,15:63285802:G:C,15:63286369:A:G,15:63296250:T:C,15:63297490:A:T,15:63297965:T:A,15:63305658:T:G,15:63307789:C:T,15:63309589:T:A,15:63311422:G:A,15:63317575:C:T,15:63317846:G:A,15:63318173:G:T,15:63321280:C:T,15:63322938:T:A,15:63328992:C:T,15:63349297:A:G,15:63352245:T:C,15:63353714:A:G,15:63354440:C:T,15:63354871:G:A,15:63357612:G:A,15:63358884:C:T,15:63361012:T:A,15:63362483:G:A,15:63365059:C:T,15:63367573:G:A,15:63369958:C:T,15:63380486:A:C,15:63421301:C:G,15:63462275:C:G
15	63272572	15:63272572:C:T	0.001408	1	15:63458095:G:A
15	63273445	15:63273445:T:A	0.00857	2	15:63380726:C:T,15:63503515:C:A
15	63279621	15:63279621:C:T	7.807e-24	15	15:63043900:C:G,15:63127500:A:C,15:63142818:G:A,15:63149043:G:A,15:63158665:C:G,15:63174387:C:T,15:63182606:G:A,15:63203712:C:T,15:63236102:A:G,15:63253133:G:A,15:63271104:G:A,15:63276985:C:A,15:63287956:T:C,15:63288397:T:C,15:63303679:T:C
15	63285435	15:63285435:T:A	0.0004381	51	15:63040308:C:T,15:63085227:A:G,15:63087801:A:G,15:63098266:T:G,15:63100579:A:T,15:63138363:A:G,15:63148658:A:G,15:63149346:G:A,15:63149728:T:C,15:63150875:C:T,15:63156212:T:C,15:63158028:A:C,15:63159933:C:T,15:63164612:A:G,15:63169592:G:A,15:63173965:C:A,15:63188933:T:C,15:63196023:A:G,15:63205253:T:C,15:63206286:A:G,15:63213310:G:A,15:63214962:C:T,15:63219767:T:C,15:63225746:G:A,15:63230483:G:A,15:63233137:G:A,15:63238161:G:A,15:63240746:A:G,15:63261489:T:G,15:63269585:T:G,15:63275953:A:T,15:63294069:T:A,15:63301414:A:G,15:63442991:C:T,15:63445208:C:G,15:63445365:C:T,15:63445975:G:A,15:63446142:T:C,15:63447044:G:A,15:63448313:T:A,15:63451115:C:A,15:63456557:C:G,15:63459021:C:T,15:63464513:G:A,15:63469718:G:C,15:63472432:C:T,15:63484035:T:C,15:63524496:T:C,15:63526927:C:T,15:63530820:A:G,15:63531854:C:T
15	63294977	15:63294977:T:G	0.005239	2	15:63054204:T:C,15:63080162:C:A
15	63305530	15:63305530:C:T	0.001496	1	15:63161687:C:T
15	63305972	15:63305972:G:T	0.0009139	4	15:63072187:G:A,15:63133956:A:G,15:63312343:T:C,15:63317829:C:T
15	63312881	15:63312881:C:T	1.248e-08	306	15:63063076:A:T,15:63064522:A:T,15:63065653:T:G,15:63068247:G:C,15:63068365:G:A,15:63069108:A:G,15:63071455:A:G,15:63071702:C:T,15:63072584:T:C,15:63073245:T:A,15:63073272:C:T,15:63074083:G:A,15:63074833:T:C,15:63077372:A:T,15:63078159:T:C,15:63079445:G:A,15:63080128:T:C,15:63081130:T:G,15:63081928:C:T,15:63081930:A:G,15:63082057:T:C,15:63082090:A:C,15:63082478:G:C,15:63082626:C:A,15:63087444:T:G,15:63087527:G:T,15:63087534:C:T,15:63087538:C:T,15:63088896:A:G,15:63097606:T:TG,15:63098409:C:T,15:63098423:T:C,15:63098609:T:G,15:63099163:G:C,15:63099207:A:G,15:63099448:T:G,15:63099449:T:C,15:63099740:C:A,15:63100023:T:G,15:63101021:T:C,15:63101433:AT:A,15:63101723:T:C,15:63101896:A:T,15:63101949:G:C,15:63102844:C:T,15:63102863:G:A,15:63102959:C:T,15:63103229:A:G,15:63103285:C:T,15:63103613:G:C,15:63103644:TGA:T,15:63103840:A:T,15:63103889:A:G,15:63104102:C:T,15:63104202:A:G,15:63104209:T:C,15:63104686:C:A,15:63104705:CT:C,15:63104729:T:C,15:63104839:C:T,15:63104845:G:A,15:63104848:G:C,15:63104860:TTC:T,15:63104952:G:A,15:63104956:C:T,15:63105008:G:A,15:63105119:C:T,15:63105186:T:C,15:63105295:T:C,15:63105305:A:G,15:63105339:C:T,15:63105402:G:A,15:63105418:T:C,15:63105487:G:C,15:63105526:C:T,15:63105691:T:C,15:63105997:G:A,15:63106353:A:G,15:63106423:T:C,15:63107594:C:T,15:63108146:G:A,15:63108179:G:C,15:63108385:A:G,15:63109146:T:C,15:63109294:G:T,15:63110375:G:A,15:63110536:T:C,15:63111117:G:A,15:63111155:G:C,15:63111169:C:T,15:63112066:T:A,15:63112440:C:G,15:63113167:G:A,15:63113381:G:C,15:63113971:C:T,15:63114586:T:C,15:63114664:G:A,15:63114974:T:C,15:63115133:T:G,15:63115158:T:C,15:63115191:C:T,15:63115379:C:T,15:63115843:T:A,15:63115980:A:C,15:63116121:G:A,15:63116349:T:C,15:63117066:T:C,15:63117942:G:A,15:63118150:T:C,15:63118378:G:A,15:63118673:C:T,15:63118713:G:A,15:63119293:G:C,15:63119728:T:C,15:63119955:A:G,15:63120644:A:G,15:63121172:T:C,15:63121302:A:G,15:63121884:A:C,15:63122524:T:C,15:63122525:G:T,15:63122526:G:C,15:63123024:A:C,15:63123644:G:A,15:63123650:C:T,15:63123994:A:G,15:63124136:G:T,15:63124282:A:G,15:63124301:TAA:T,15:63124503:T:A,15:63124961:GA:G,15:63125179:A:T,15:63125989:C:T,15:63127802:C:T,15:63128461:A:G,15:63128911:T:A,15:63129260:T:TA,15:63130573:T:C,15:63131540:A:G,15:63132087:G:A,15:63132201:T:G,15:63133138:A:G,15:63134236:A:C,15:63134264:A:C,15:63134713:T:G,15:63135195:G:A,15:63135439:A:G,15:63136566:G:A,15:63136863:A:G,15:63136887:A:C,15:63137059:C:G,15:63138131:C:A,15:63138303:C:T,15:63138702:T:C,15:63138976:A:G,15:63139852:CT:C,15:63141567:G:A,15:63141911:C:T,15:63142564:A:G,15:63144463:A:G,15:63145547:G:A,15:63146987:C:T,15:63147204:C:A,15:63148739:A:G,15:63149049:C:G,15:63151593:A:T,15:63157344:A:C,15:63157481:C:G,15:63159364:C:T,15:63159659:T:G,15:63164108:A:C,15:63167810:A:C,15:63168823:C:T,15:63170891:TA:T,15:63173560:A:T,15:63175915:T:C,15:63177417:G:T,15:63177647:A:T,15:63179134:G:C,15:63180482:A:C,15:63180546:A:G,15:63182192:G:T,15:63185091:C:T,15:63186374:G:A,15:63188289:G:A,15:63191091:G:A,15:63191778:C:T,15:63193328:G:C,15:63193777:T:C,15:63196049:G:A,15:63199828:G:A,15:63200858:T:G,15:63201960:T:C,15:63202036:A:G,15:63202283:G:A,15:63205354:G:A,15:63207969:TC:T,15:63207996:G:A,15:63208984:C:T,15:63209521:G:T,15:63210179:A:C,15:63213450:G:A,15:63215223:C:T,15:63215969:T:C,15:63217914:A:G,15:63217915:A:G,15:63223304:G:T,15:63223747:A:G,15:63223834:G:A,15:63224067:G:C,15:63224560:A:G,15:63225148:A:G,15:63226063:C:T,15:63226086:T:C,15:63226889:T:A,15:63227955:T:C,15:63230492:C:G,15:63231387:T:A,15:63231656:G:C,15:63232937:TTATAAA:T,15:63233050:G:A,15:63234040:G:C,15:63234963:A:G,15:63236057:C:A,15:63236725:C:T,15:63238293:G:A,15:63238766:A:C,15:63239716:A:G,15:63240260:A:C,15:63244031:C:A,15:63244076:T:A,15:63246526:A:G,15:63247276:C:G,15:63249209:C:T,15:63250085:G:A,15:63251907:G:A,15:63252589:A:AG,15:63252957:G:A,15:63253153:T:C,15:63254215:A:C,15:63255018:G:A,15:63255660:G:C,15:63258158:A:G,15:63259903:C:T,15:63261795:T:C,15:63268961:C:T,15:63274503:A:C,15:63275039:A:T,15:63276881:C:T,15:63279010:C:T,15:63279580:C:T,15:63280482:CTT:C,15:63283397:C:CTG,15:63285425:T:C,15:63285750:G:T,15:63287581:T:C,15:63289896:C:T,15:63290960:G:C,15:63292929:C:T,15:63293697:T:C,15:63295034:C:G,15:63296463:G:A,15:63297773:T:C,15:63300273:G:T,15:63300501:CA:C,15:63303345:TCA:T,15:63303782:C:A,15:63304241:G:A,15:63305440:C:T,15:63306231:T:G,15:63307362:TTAGAGATAAAA:T,15:63308325:C:T,15:63308404:G:A,15:63308827:A:T,15:63309180:G:A,15:63311287:G:T,15:63311416:C:T,15:63313165:C:T,15:63313724:G:A,15:63313755:A:C,15:63314142:T:C,15:63315787:G:C,15:63319629:G:A,15:63322817:T:C,15:63323565:C:T,15:63324280:C:G,15:63325911:A:C,15:63330704:CA:C,15:63331264:A:G,15:63332327:C:T,15:63332977:T:G,15:63334341:T:C,15:63342206:G:T,15:63342714:G:C,15:63343922:A:T,15:63344679:C:T,15:63346817:A:G,15:63347217:T:C,15:63347445:T:G,15:63349162:C:G,15:63349228:C:T,15:63350085:C:T,15:63350744:GT:G,15:63351325:G:A,15:63356479:C:T,15:63357295:C:T
15	63326268	15:63326268:C:T	0.006168	0	.
15	63341425	15:63341425:A:T	0.006155	121	15:63099266:G:C,15:63101811:A:C,15:63105361:T:C,15:63112174:T:G,15:63130618:G:A,15:63139087:G:A,15:63140296:A:T,15:63142930:G:A,15:63142997:T:C,15:63144319:A:T,15:63144848:C:T,15:63145340:CT:C,15:63145653:C:A,15:63146173:T:A,15:63146205:G:A,15:63146402:C:T,15:63146573:C:T,15:63146775:A:G,15:63147467:C:A,15:63148284:C:A,15:63148316:A:C,15:63151769:A:C,15:63152150:G:A,15:63152669:A:AT,15:63152945:C:T,15:63153565:T:C,15:63153673:C:T,15:63154000:CAAAATT:C,15:63154133:C:T,15:63154399:C:T,15:63154735:A:G,15:63154999:G:A,15:63155955:A:G,15:63156272:T:C,15:63156581:C:G,15:63156806:G:A,15:63157578:G:A,15:63157666:G:T,15:63169164:A:G,15:63170418:G:C,15:63170689:G:A,15:63174027:C:T,15:63174664:G:A,15:63178218:C:G,15:63187763:C:T,15:63190221:A:G,15:63190868:G:A,15:63191003:T:C,15:63202018:C:T,15:63205310:A:C,15:63205832:A:G,15:63208570:C:T,15:63209930:G:A,15:63211114:C:T,15:63211816:A:T,15:63214544:G:A,15:63215268:T:C,15:63215551:A:G,15:63216086:G:A,15:63216983:C:T,15:63218021:C:G,15:63218029:T:G,15:63218052:C:G,15:63225825:T:C,15:63227432:GTTAGTAAC:G,15:63230058:A:AT,15:63230428:G:A,15:63231353:A:G,15:63237201:A:G,15:63237564:A:G,15:63238119:C:A,15:63240835:G:A,15:63248373:G:A,15:63248972:A:G,15:63252682:G:C,15:63253097:T:C,15:63256588:G:A,15:63256865:C:T,15:63263403:TGAATACACATTTCACTA:T,15:63266100:G:A,15:63267410:T:A,15:63268065:C:T,15:63270591:T:G,15:63273794:T:A,15:63276962:C:A,15:63278141:T:A,15:63278922:T:C,15:63279035:C:T,15:63279610:G:A,15:63279764:A:G,15:63280451:G:A,15:63282373:T:C,15:63282442:G:A,15:63287182:C:T,15:63289554:G:T,15:63290082:C:G,15:63290586:G:A,15:63292572:GGA:G,15:63297907:A:G,15:63298378:T:C,15:63299379:A:G,15:63299703:C:G,15:63300599:G:A,15:63303373:T:C,15:63308677:T:C,15:63309857:G:A,15:63310210:T:G,15:63314778:G:A,15:63315696:TA:T,15:63316689:C:A,15:63319813:T:C,15:63333798:C:G,15:63335105:A:G,15:63335240:G:A,15:63348593:C:G,15:63349646:A:C,15:63351419:C:T,15:63352112:G:A,15:63358692:C:T,15:63412845:C:T,15:63451658:C:T
15	63346822	15:63346822:C:T	0.009748	3	15:63206637:C:T,15:63382774:C:A,15:63416979:G:A
15	63381212	15:63381212:C:T	0.0001508	21	15:63225305:G:A,15:63335411:T:A,15:63358991:G:A,15:63363104:T:C,15:63368847:G:GTCGC,15:63371212:G:A,15:63371876:G:A,15:63371917:A:G,15:63377487:A:T,15:63380958:C:T,15:63381381:A:T,15:63383242:T:C,15:63386226:C:T,15:63386248:C:G,15:63389712:C:A,15:63395367:C:T,15:63399854:C:A,15:63401295:A:G,15:63401702:C:T,15:63431118:A:G,15:63457248:A:AT
15	63383793	15:63383793:GAGAAT:G	0.0007978	66	15:63355508:G:A,15:63355550:G:A,15:63356999:G:A,15:63357132:T:C,15:63358401:G:A,15:63363481:C:T,15:63365538:C:T,15:63368330:G:A,15:63368338:G:A,15:63368951:AATTTGCCT:A,15:63369771:G:A,15:63371380:A:G,15:63373566:T:C,15:63373648:C:T,15:63375207:A:C,15:63381972:T:C,15:63382096:T:C,15:63382836:G:C,15:63383837:C:T,15:63383898:A:G,15:63384240:A:G,15:63384377:T:A,15:63384755:C:A,15:63385287:T:A,15:63385393:C:T,15:63385767:A:G,15:63387226:T:C,15:63387890:G:A,15:63388125:A:G,15:63388548:T:TA,15:63388720:C:G,15:63393457:C:T,15:63394128:G:A,15:63394204:A:G,15:63395001:A:G,15:63396628:C:G,15:63397016:C:CT,15:63397609:G:A,15:63398345:T:C,15:63399303:A:G,15:63400384:G:A,15:63400698:C:T,15:63400907:C:T,15:63402473:GT:G,15:63402595:C:T,15:63402939:T:G,15:63403593:T:C,15:63403984:C:T,15:63405953:G:T,15:63406566:C:G,15:63406650:CT:C,15:63406734:G:A,15:63407036:A:G,15:63407052:C:G,15:63407068:A:G,15:63407505:G:T,15:63407796:C:T,15:63407805:T:C,15:63407907:GT:G,15:63408517:G:A,15:63410065:G:A,15:63410495:C:T,15:63413175:C:T,15:63414516:A:G,15:63414527:A:G,15:63441105:G:A
15	63398319	15:63398319:T:G	0.00283	7	15:63351751:G:A,15:63387908:A:G,15:63391367:C:T,15:63392242:T:G,15:63400638:A:G,15:63401863:T:C,15:63402548:C:T
15	63410167	15:63410167:C:T	0.0004435	7	15:63400179:G:A,15:63436290:C:T,15:63442132:A:C,15:63443763:G:A,15:63451835:G:A,15:63586493:G:C,15:63586493:G:C
15	63432617	15:63432617:A:G	0.0001032	10	15:63209914:C:G,15:63224900:C:T,15:63327299:C:T,15:63459035:G:C,15:63461642:G:C,15:63463497:T:G,15:63464613:A:C,15:63507358:A:G,15:63637641:G:A,15:63637641:G:A
15	63446343	15:63446343:C:T	3.864e-05	7	15:63274549:A:C,15:63290792:G:A,15:63338138:T:C,15:63348764:G:A,15:63407216:C:T,15:63464152:C:A,15:63483195:G:A
15	63449734	15:63449734:C:G	0.001285	12	15:63219839:T:C,15:63319085:G:T,15:63376200:A:G,15:63396646:G:A,15:63533290:G:C,15:63556524:G:C,15:63570522:C:T,15:63572376:GT:G,15:63589285:C:G,15:63589285:C:G,15:63652550:G:T,15:63652550:G:T
15	63453965	15:63453965:T:C	0.00579	30	15:63285270:C:T,15:63405661:T:A,15:63408785:G:A,15:63409304:G:A,15:63410415:C:T,15:63414134:TATACA:T,15:63416034:C:A,15:63416501:C:T,15:63417427:G:C,15:63418151:C:T,15:63418474:G:A,15:63418790:G:T,15:63418792:T:G,15:63418793:CCT:C,15:63418801:G:A,15:63420242:C:T,15:63423271:A:G,15:63429620:G:T,15:63429959:TTC:T,15:63432023:A:G,15:63433367:G:C,15:63433962:C:T,15:63434626:A:G,15:63436357:T:C,15:63437663:A:G,15:63476991:C:T,15:63513424:G:A,15:63517703:T:C,15:63598568:T:C,15:63598568:T:C
15	63472582	15:63472582:A:G	5.989e-06	300	15:63438667:G:C,15:63439355:T:C,15:63439358:A:G,15:63443544:G:C,15:63446373:C:G,15:63447793:A:T,15:63447965:G:A,15:63448609:A:C,15:63448820:C:T,15:63450453:A:G,15:63450766:A:G,15:63450999:C:T,15:63451110:T:G,15:63451720:A:C,15:63452398:C:T,15:63453620:AT:A,15:63454653:A:T,15:63454852:G:A,15:63455197:T:C,15:63455223:A:C,15:63455292:T:C,15:63455332:T:C,15:63455419:C:T,15:63455643:G:A,15:63456146:A:G,15:63456285:A:C,15:63456418:C:A,15:63457070:T:A,15:63457343:A:G,15:63457452:G:A,15:63457910:G:A,15:63458231:C:T,15:63458786:T:C,15:63458821:C:T,15:63458858:C:G,15:63458949:C:T,15:63459064:G:T,15:63459278:C:T,15:63459322:C:T,15:63459398:G:A,15:63459418:A:G,15:63459488:G:T,15:63459533:C:G,15:63459947:G:A,15:63459974:A:G,15:63460394:C:T,15:63460673:TCCTG:T,15:63460679:C:T,15:63460886:C:T,15:63461178:A:G,15:63461249:C:T,15:63461273:G:A,15:63461342:G:A,15:63461530:G:A,15:63462574:C:A,15:63463036:T:C,15:63463221:G:C,15:63463696:C:T,15:63464153:T:G,15:63464226:A:C,15:63466240:T:A,15:63466448:C:T,15:63467110:C:G,15:63467194:C:CT,15:63467582:G:A,15:63468316:G:A,15:63468370:T:C,15:63469142:C:A,15:63469296:C:T,15:63470147:C:T,15:63470200:T:C,15:63470235:A:C,15:63470410:T:C,15:63470464:G:T,15:63470590:T:C,15:63471017:A:G,15:63471987:C:G,15:63472062:G:A,15:63472403:G:T,15:63472698:A:G,15:63472836:C:A,15:63473297:T:C,15:63474477:C:T,15:63475385:C:T,15:63479531:G:A,15:63481500:G:T,15:63483073:A:G,15:63485415:A:G,15:63485463:C:T,15:63485818:G:A,15:63486211:G:T,15:63486954:C:A,15:63488519:G:A,15:63488944:G:A,15:63492456:T:G,15:63493222:A:G,15:63495351:G:T,15:63496068:T:C,15:63496987:A:C,15:63497280:G:A,15:63497753:A:C,15:63498443:T:C,15:63498463:C:T,15:63498864:T:C,15:63498926:G:A,15:63499029:A:G,15:63500058:T:C,15:63500224:A:AT,15:63500287:A:C,15:63500559:G:GT,15:63501039:T:G,15:63501372:A:G,15:63501674:T:C,15:63501737:G:A,15:63502080:G:T,15:63502161:TTCATG:T,15:63503429:T:C,15:63539785:G:A,15:63603106:T:G,15:63603106:T:G,15:63604725:G:A,15:63604725:G:A,15:63606414:C:T,15:63606414:C:T,15:63607773:C:A,15:63607773:C:A,15:63608914:A:G,15:63608914:A:G,15:63612081:C:G,15:63612081:C:G,15:63613411:T:G,15:63613411:T:G,15:63615253:T:G,15:63615253:T:G,15:63616388:G:T,15:63616388:G:T,15:63621500:C:T,15:63621500:C:T,15:63623150:A:G,15:63623150:A:G,15:63623327:C:T,15:63623327:C:T,15:63623587:C:T,15:63623587:C:T,15:63625030:T:C,15:63625030:T:C,15:63626369:T:G,15:63626369:T:G,15:63626488:A:G,15:63626488:A:G,15:63628001:A:C,15:63628001:A:C,15:63629923:T:C,15:63629923:T:C,15:63630275:T:C,15:63630275:T:C,15:63632111:A:G,15:63632111:A:G,15:63632442:A:G,15:63632442:A:G,15:63632862:T:C,15:63632862:T:C,15:63633519:A:G,15:63633519:A:G,15:63634956:T:G,15:63634956:T:G,15:63636644:T:A,15:63636644:T:A,15:63636756:A:G,15:63636756:A:G,15:63638965:T:C,15:63638965:T:C,15:63639410:C:T,15:63639410:C:T,15:63639713:A:T,15:63639713:A:T,15:63639985:T:TG,15:63639985:T:TG,15:63642093:A:G,15:63642093:A:G,15:63642657:A:G,15:63642657:A:G,15:63645922:C:T,15:63645922:C:T,15:63646607:C:G,15:63646607:C:G,15:63647612:A:G,15:63647612:A:G,15:63647859:G:A,15:63647859:G:A,15:63648657:AT:A,15:63648657:AT:A,15:63649207:G:A,15:63649207:G:A,15:63649707:G:GT,15:63649707:G:GT,15:63650660:C:G,15:63650660:C:G,15:63651758:G:C,15:63651758:G:C,15:63651819:G:C,15:63651819:G:C,15:63652040:A:C,15:63652040:A:C,15:63652042:G:A,15:63652042:G:A,15:63652715:C:T,15:63652715:C:T,15:63653333:T:C,15:63653333:T:C,15:63653637:A:G,15:63653637:A:G,15:63654004:G:A,15:63654004:G:A,15:63655147:A:G,15:63655147:A:G,15:63655157:A:G,15:63655157:A:G,15:63657395:C:T,15:63657395:C:T,15:63657966:C:G,15:63657966:C:G,15:63658969:G:T,15:63658969:G:T,15:63659203:T:C,15:63659203:T:C,15:63662842:TA:T,15:63662842:TA:T,15:63665906:A:G,15:63665906:A:G,15:63666723:T:C,15:63666723:T:C,15:63667112:T:C,15:63667112:T:C,15:63667247:C:T,15:63667247:C:T,15:63668335:T:A,15:63668335:T:A,15:63668667:A:C,15:63668667:A:C,15:63669807:T:C,15:63669807:T:C,15:63672262:G:C,15:63672262:G:C,15:63673509:C:T,15:63673509:C:T,15:63673687:A:C,15:63673687:A:C,15:63675307:A:G,15:63675307:A:G,15:63681169:A:G,15:63681169:A:G,15:63681502:A:G,15:63681502:A:G,15:63682596:A:G,15:63682596:A:G,15:63682676:T:G,15:63682676:T:G,15:63682677:T:C,15:63682677:T:C,15:63683063:C:G,15:63683063:C:G,15:63683355:C:A,15:63683355:C:A,15:63683367:C:T,15:63683367:C:T,15:63683434:C:G,15:63683434:C:G,15:63685325:T:C,15:63685325:T:C,15:63687262:A:G,15:63687262:A:G,15:63687294:A:C,15:63687294:A:C,15:63688747:T:G,15:63688747:T:G,15:63689128:C:T,15:63689128:C:T,15:63691538:A:T,15:63691538:A:T,15:63691661:G:T,15:63691661:G:T,15:63695183:A:G,15:63695183:A:G,15:63696566:A:T,15:63696566:A:T,15:63696797:T:C,15:63696797:T:C,15:63700492:G:C,15:63700492:G:C,15:63701264:C:T,15:63701264:C:T,15:63704139:C:A,15:63704139:C:A,15:63706913:G:C,15:63706913:G:C,15:63713134:C:T,15:63713134:C:T,15:63720975:A:C,15:63720975:A:C
15	63492081	15:63492081:C:T	0.001125	5	15:63543198:T:A,15:63593057:A:G,15:63593057:A:G,15:63692963:T:C,15:63692963:T:C
15	63532392	15:63532392:T:C	0.003527	3	15:63308743:C:T,15:63348345:G:A,15:63554425:C:T
15	63536727	15:63536727:G:A	0.0029	2	15:63739145:T:C,15:63739145:T:C
15	63599284	15:63599284:GTCCGC:G	0.008205	3	15:63417872:C:T,15:63803863:C:T
15	63647793	15:63647793:T:C	0.002251	46	15:63568120:C:T,15:63574079:C:T,15:63589133:T:G,15:63589133:T:G,15:63598485:C:CA,15:63598485:C:CA,15:63609286:G:A,15:63609286:G:A,15:63623111:G:T,15:63623111:G:T,15:63656378:T:A,15:63656378:T:A,15:63730336:C:G,15:63730336:C:G,15:63755979:A:T,15:63755979:A:T,15:63836636:G:A,15:63853602:T:C,15:63854424:C:A,15:63855250:C:A,15:63856884:G:A,15:63858946:C:T,15:63859046:G:C,15:63862027:A:G,15:63862612:C:CAGG,15:63865034:C:T,15:63865788:A:G,15:63868392:T:C,15:63869065:G:C,15:63870758:A:T,15:63876252:C:A,15:63876509:G:A,15:63881684:C:G,15:63883437:A:G,15:63887891:C:T,15:63888866:G:T,15:63891821:A:G,15:63892700:G:C,15:63893441:G:C,15:63893755:C:T,15:63894369:G:A,15:63894378:G:A,15:63894610:C:T,15:63896417:A:G,15:63896850:C:T
15	63648351	15:63648351:G:A	0.006839	13	15:63441491:A:C,15:63449563:G:T,15:63474323:T:C,15:63517421:G:A,15:63614410:T:C,15:63614410:T:C,15:63650576:C:T,15:63650576:C:T,15:63678969:C:A,15:63678969:C:A,15:63791947:T:C,15:63792443:AAC:A
15	63688896	15:63688896:G:C	0.007639	9	15:63459232:A:T,15:63487858:C:T,15:63594617:A:C,15:63594617:A:C,15:63686902:A:G,15:63686902:A:G,15:63873895:C:G,15:63883599:T:C
15	63708850	15:63708850:C:T	0.00926	17	15:63498925:C:T,15:63549694:C:G,15:63664448:AG:A,15:63664448:AG:A,15:63667946:T:C,15:63667946:T:C,15:63682615:T:A,15:63682615:T:A,15:63755130:GAC:G,15:63755130:GAC:G,15:63766722:G:C,15:63766722:G:C,15:63817140:TAA:T,15:63876383:G:A,15:63889405:G:C,15:63940580:C:T
15	63722080	15:63722080:G:T	0.007317	4	15:63493706:A:G,15:63608705:A:C,15:63608705:A:C
15	63736037	15:63736037:T:G	0.0005043	7	15:63529780:C:T,15:63557268:G:T,15:63578176:C:T,15:63706089:G:A,15:63706089:G:A,15:63844938:T:C
15	63742951	15:63742951:G:A	0.00994	22	15:63510234:G:C,15:63510245:C:T,15:63577715:G:A,15:63586434:C:T,15:63586434:C:T,15:63602654:T:C,15:63602654:T:C,15:63668837:C:T,15:63668837:C:T,15:63742952:C:G,15:63742952:C:G,15:63822894:T:C,15:63846029:C:T,15:63846671:C:T,15:63849472:T:C,15:63852031:GCTGAGA:G,15:63852466:T:C,15:63854217:G:C,15:63855657:A:G,15:63884421:G:A,15:63894854:T:C
15	63778413	15:63778413:C:T	0.0007355	2	15:63576026:G:A,15:63798595:G:A
15	63790509	15:63790509:C:T	1.261e-05	11	15:63557463:G:A,15:63566647:A:G,15:63600470:C:T,15:63600470:C:T,15:63603709:G:T,15:63603709:G:T,15:63753381:A:G,15:63753381:A:G,15:63831571:T:C,15:63907020:A:T,15:64027847:T:C
15	63816093	15:63816093:A:G	0.006752	1	15:63569568:G:A
15	63846657	15:63846657:G:T	0.003869	4	15:63765346:T:G,15:63765346:T:G,15:63816557:T:C,15:63846597:C:A
15	63849530	15:63849530:C:T	0.00725	2	15:63850770:C:T,15:63852389:C:T
15	63849713	15:63849713:G:C	0.001494	17	15:63659204:A:G,15:63659204:A:G,15:63756995:T:C,15:63756995:T:C,15:63759789:G:C,15:63759789:G:C,15:63838742:A:G,15:63881761:G:A,15:63885976:G:A,15:63911168:G:A,15:63914253:G:A,15:63994613:G:A,15:64017438:G:A,15:64037945:CA:C,15:64051990:C:T,15:64053276:C:T,15:64081193:T:G
15	63859547	15:63859547:T:C	0.007748	383	15:63611936:G:A,15:63611936:G:A,15:63616985:C:T,15:63616985:C:T,15:63617731:G:C,15:63617731:G:C,15:63618972:C:T,15:63618972:C:T,15:63619453:T:C,15:63619453:T:C,15:63626108:G:C,15:63626108:G:C,15:63627434:C:A,15:63627434:C:A,15:63636812:C:T,15:63636812:C:T,15:63637400:GAT:G,15:63637400:GAT:G,15:63637901:G:C,15:63637901:G:C,15:63640314:G:C,15:63640314:G:C,15:63642950:A:G,15:63642950:A:G,15:63649082:C:G,15:63649082:C:G,15:63653216:G:A,15:63653216:G:A,15:63654809:C:T,15:63654809:C:T,15:63657309:T:C,15:63657309:T:C,15:63657609:C:T,15:63657609:C:T,15:63670091:A:G,15:63670091:A:G,15:63670848:A:G,15:63670848:A:G,15:63673253:CA:C,15:63673253:CA:C,15:63677353:T:C,15:63677353:T:C,15:63678257:T:C,15:63678257:T:C,15:63682818:A:G,15:63682818:A:G,15:63683491:T:C,15:63683491:T:C,15:63685881:C:G,15:63685881:C:G,15:63689819:T:C,15:63689819:T:C,15:63692573:T:C,15:63692573:T:C,15:63696771:C:T,15:63696771:C:T,15:63698061:T:C,15:63698061:T:C,15:63699289:C:T,15:63699289:C:T,15:63699770:TAGAC:T,15:63699770:TAGAC:T,15:63702938:T:C,15:63702938:T:C,15:63703713:C:T,15:63703713:C:T,15:63704693:T:G,15:63704693:T:G,15:63705336:C:T,15:63705336:C:T,15:63706450:C:G,15:63706450:C:G,15:63706664:T:G,15:63706664:T:G,15:63707060:T:C,15:63707060:T:C,15:63707959:A:C,15:63707959:A:C,15:63708623:T:C,15:63708623:T:C,15:63709165:A:T,15:63709165:A:T,15:63709302:G:A,15:63709302:G:A,15:63709677:C:G,15:63709677:C:G,15:63711314:CA:C,15:63711314:CA:C,15:63711963:G:A,15:63711963:G:A,15:63712639:G:A,15:63712639:G:A,15:63714724:T:A,15:63714724:T:A,15:63715951:C:T,15:63715951:C:T,15:63716142:G:A,15:63716142:G:A,15:63716961:T:C,15:63716961:T:C,15:63717248:G:A,15:63717248:G:A,15:63718905:T:C,15:63718905:T:C,15:63720660:A:C,15:63720660:A:C,15:63723131:G:A,15:63723131:G:A,15:63723755:T:C,15:63723755:T:C,15:63724428:A:G,15:63724428:A:G,15:63725599:A:G,15:63725599:A:G,15:63726315:T:C,15:63726315:T:C,15:63727559:T:TA,15:63727559:T:TA,15:63728437:T:C,15:63728437:T:C,15:63731088:T:C,15:63731088:T:C,15:63731277:A:G,15:63731277:A:G,15:63732107:T:A,15:63732107:T:A,15:63732108:C:A,15:63732108:C:A,15:63733274:A:C,15:63733274:A:C,15:63733857:G:A,15:63733857:G:A,15:63736685:G:A,15:63736685:G:A,15:63737299:G:A,15:63737299:G:A,15:63739072:G:C,15:63739072:G:C,15:63739230:T:C,15:63739230:T:C,15:63739386:A:T,15:63739386:A:T,15:63739920:T:A,15:63739920:T:A,15:63740624:G:A,15:63740624:G:A,15:63741514:T:C,15:63741514:T:C,15:63741702:T:C,15:63741702:T:C,15:63744015:G:T,15:63744015:G:T,15:63744754:G:C,15:63744754:G:C,15:63745240:A:G,15:63745240:A:G,15:63746141:T:A,15:63746141:T:A,15:63746412:T:C,15:63746412:T:C,15:63746671:T:C,15:63746671:T:C,15:63746851:T:C,15:63746851:T:C,15:63747680:G:A,15:63747680:G:A,15:63748788:T:C,15:63748788:T:C,15:63750430:T:C,15:63750430:T:C,15:63751306:T:C,15:63751306:T:C,15:63755579:G:A,15:63755579:G:A,15:63756268:CA:C,15:63756268:CA:C,15:63756791:T:C,15:63756791:T:C,15:63757480:T:C,15:63757480:T:C,15:63757565:C:T,15:63757565:C:T,15:63757970:A:G,15:63757970:A:G,15:63759817:T:C,15:63759817:T:C,15:63759925:C:G,15:63759925:C:G,15:63761191:C:T,15:63761191:C:T,15:63761494:G:A,15:63761494:G:A,15:63761950:C:T,15:63761950:C:T,15:63762808:A:G,15:63762808:A:G,15:63764238:T:C,15:63764238:T:C,15:63765688:C:T,15:63765688:C:T,15:63766250:TTA:T,15:63766250:TTA:T,15:63766747:G:A,15:63766747:G:A,15:63767693:C:T,15:63767693:C:T,15:63768819:T:G,15:63768819:T:G,15:63769326:G:A,15:63769326:G:A,15:63770929:C:T,15:63770929:C:T,15:63771991:A:G,15:63771991:A:G,15:63773366:C:T,15:63773366:C:T,15:63774314:T:C,15:63774314:T:C,15:63776085:T:C,15:63776085:T:C,15:63776771:G:A,15:63776771:G:A,15:63778180:C:A,15:63778472:C:T,15:63778682:C:T,15:63779266:T:C,15:63779831:T:C,15:63779884:C:T,15:63784406:T:C,15:63786218:T:A,15:63786239:C:T,15:63786454:C:G,15:63787444:G:A,15:63787598:G:C,15:63787676:G:C,15:63789013:G:A,15:63789557:G:A,15:63790621:AT:A,15:63790624:A:G,15:63793842:G:A,15:63795855:A:T,15:63798097:T:C,15:63798299:A:G,15:63798659:C:T,15:63798826:G:T,15:63799401:A:G,15:63799941:G:A,15:63800591:A:G,15:63800671:G:C,15:63802156:CCA:C,15:63802964:C:G,15:63802980:T:C,15:63803563:T:C,15:63804054:A:G,15:63805739:C:T,15:63805938:A:G,15:63806495:G:A,15:63810512:T:G,15:63811548:G:A,15:63811578:G:A,15:63811706:G:A,15:63812069:C:T,15:63813051:C:T,15:63814108:T:C,15:63814119:T:C,15:63818322:T:C,15:63819086:A:C,15:63820435:T:A,15:63820533:A:C,15:63820825:C:T,15:63820976:G:C,15:63822164:G:A,15:63824990:G:A,15:63825139:T:C,15:63825618:G:A,15:63825769:T:A,15:63825790:G:T,15:63828447:C:G,15:63828498:C:T,15:63828768:A:G,15:63830183:G:A,15:63831781:A:G,15:63833957:C:T,15:63834289:G:A,15:63834839:C:G,15:63834845:T:C,15:63835332:T:C,15:63835424:AAAC:A,15:63835770:T:C,15:63835779:A:C,15:63837640:G:A,15:63837715:C:G,15:63837724:T:C,15:63837920:T:C,15:63838218:T:C,15:63838743:T:C,15:63839142:T:G,15:63839275:G:A,15:63840619:G:T,15:63840679:GAGTGGTTAAATTTGGAT:G,15:63844273:T:G,15:63844616:G:A,15:63845039:C:T,15:63846667:T:G,15:63846672:G:A,15:63848029:C:T,15:63848837:A:T,15:63849459:CCTTT:C,15:63850122:G:A,15:63851162:C:T,15:63852382:G:A,15:63852614:A:T,15:63852977:T:C,15:63853300:A:G,15:63853510:C:T,15:63853545:G:A,15:63853901:C:G,15:63853946:A:G,15:63855100:C:T,15:63855127:CTTT:C,15:63855618:T:C,15:63855899:T:A,15:63856383:A:G,15:63856516:C:T,15:63856621:A:T,15:63857403:A:C,15:63857450:A:T,15:63857493:C:A,15:63857635:C:A,15:63857681:G:C,15:63857808:G:T,15:63858670:T:G,15:63858860:G:C,15:63858964:T:C,15:63859145:T:C,15:63860602:C:T,15:63861957:T:C,15:63863320:G:A,15:63863335:G:C,15:63864115:G:A,15:63864428:G:C,15:63864821:G:A,15:63865498:C:T,15:63866977:C:T,15:63867905:G:A,15:63868985:C:T,15:63869152:C:A,15:63872494:C:T,15:63872523:A:G,15:63873775:C:G,15:63874024:C:G,15:63874516:A:G,15:63874722:C:A,15:63874899:G:A,15:63875305:C:T,15:63875740:C:T,15:63876141:T:C,15:63876448:C:T,15:63877024:A:G,15:63877230:G:A,15:63878486:T:G,15:63878491:C:T,15:63878787:A:C,15:63879089:T:G,15:63880302:A:C,15:63880700:G:A,15:63881469:C:T,15:63881977:G:A,15:63881978:C:T,15:63882188:G:T,15:63883274:C:T,15:63883715:G:T,15:63883846:G:A,15:63885101:C:CG,15:63893527:T:C,15:63895119:C:T,15:63907009:G:A,15:63910545:C:T,15:63910688:C:A,15:63911363:G:A,15:63913159:G:A,15:63913592:G:A,15:63969713:T:C
15	63866832	15:63866832:C:T	0.007479	13	15:63665710:G:A,15:63665710:G:A,15:63688057:A:G,15:63688057:A:G,15:63718292:A:G,15:63718292:A:G,15:63776842:T:A,15:63776842:T:A,15:63896615:G:T,15:63977755:C:A,15:64001838:G:A,15:64005324:C:G,15:64046159:G:T
15	63881461	15:63881461:G:A	0.0003856	25	15:63654817:C:T,15:63654817:C:T,15:63696201:G:C,15:63696201:G:C,15:63716163:T:C,15:63716163:T:C,15:63782903:T:G,15:63847000:C:T,15:63847026:G:A,15:63850409:A:G,15:63858452:G:T,15:63860199:C:T,15:63860603:G:A,15:63863151:C:T,15:63863244:T:G,15:63865561:T:C,15:63867279:C:T,15:63867533:T:A,15:63869326:G:A,15:63869628:G:T,15:63869825:TAGG:T,15:63870603:G:A,15:63879433:C:T,15:63902998:G:T,15:63913858:G:A
15	63897641	15:63897641:C:T	0.001531	8	15:63806630:T:C,15:63814602:G:A,15:63881092:C:G,15:63990616:A:G,15:64042044:A:C,15:64075549:G:GA,15:64079102:A:T,15:64114956:C:T
15	63945051	15:63945051:A:T	0.0005963	8	15:63697125:T:C,15:63697125:T:C,15:63726751:C:T,15:63726751:C:T,15:63938126:G:T,15:63940114:G:A,15:64001961:G:A,15:64135782:C:T
15	63959566	15:63959566:G:T	0.006967	3	15:63859382:C:T,15:63892429:T:C,15:64032067:C:G
15	63963081	15:63963081:C:T	0.003414	23	15:63895291:C:A,15:63896953:C:T,15:63898555:G:A,15:63905604:C:T,15:63909572:C:T,15:63917039:A:G,15:63918175:C:T,15:63924122:C:G,15:63928510:G:T,15:63933309:T:A,15:63936618:T:A,15:63936974:T:G,15:63939417:C:T,15:63943801:G:A,15:63944262:C:T,15:63945491:T:G,15:63945916:C:T,15:63964536:A:G,15:63968224:C:A,15:63975587:G:A,15:63978655:C:G,15:64088538:G:T,15:64147768:G:A
15	63984419	15:63984419:A:G	0.003812	8	15:63863925:G:GA,15:63868980:C:G,15:63945772:G:A,15:63952737:C:T,15:63984515:G:C,15:63991111:G:C,15:64023009:A:G,15:64030056:G:A
15	63991562	15:63991562:C:T	0.004929	11	15:63837963:A:G,15:63984073:C:T,15:63986430:T:A,15:63986623:G:A,15:63992335:A:G,15:63997551:G:A,15:64000297:C:T,15:64004760:C:T,15:64006458:A:T,15:64009422:C:T,15:64224403:A:G
15	63992635	15:63992635:T:C	0.004769	69	15:63770012:G:C,15:63770012:G:C,15:63793702:T:C,15:63833029:T:C,15:63840759:G:A,15:63855939:T:C,15:63901140:G:A,15:63901681:G:C,15:63903174:G:T,15:63903900:G:C,15:63905396:C:T,15:63911528:C:T,15:63911669:C:G,15:63913352:A:C,15:63914390:T:C,15:63915317:G:A,15:63916479:C:T,15:63918595:G:C,15:63923176:G:C,15:63924766:C:T,15:63926160:G:A,15:63927077:T:A,15:63928355:C:T,15:63929370:C:T,15:63930267:G:A,15:63930940:A:C,15:63931379:C:T,15:63932321:C:T,15:63934445:T:TG,15:63943245:G:A,15:63944293:T:C,15:63945957:T:C,15:63951834:G:A,15:63955562:TTTG:T,15:63962281:G:C,15:63964798:G:A,15:63969707:T:C,15:63970362:C:T,15:63974587:A:G,15:63974591:T:C,15:63975952:C:G,15:63976654:G:A,15:63979700:G:A,15:63979917:AAAAC:A,15:63982276:C:T,15:63994001:T:G,15:63995160:T:G,15:63996706:A:C,15:63999023:G:T,15:64003173:G:A,15:64003898:C:G,15:64004232:G:A,15:64005710:A:G,15:64005945:G:A,15:64006644:C:T,15:64008115:T:C,15:64008742:A:G,15:64009185:C:T,15:64011491:G:A,15:64027276:C:T,15:64031602:T:C,15:64039802:G:A,15:64046514:C:G,15:64046543:G:C,15:64084255:G:A,15:64090990:G:C,15:64097533:G:A,15:64101903:C:A,15:64133749:C:T
15	64011096	15:64011096:G:A	0.0004367	15	15:63829157:G:A,15:63878438:C:T,15:63936770:G:A,15:63963035:C:G,15:63986132:T:C,15:63993935:G:A,15:64007136:A:G,15:64032176:C:T,15:64104226:A:C,15:64137253:G:A,15:64154894:G:A,15:64193029:A:G,15:64242298:A:G,15:64242627:T:C,15:64247153:A:C
15	64031329	15:64031329:C:T	0.004114	0	.
15	64078384	15:64078384:C:T	2.179e-17	171	15:64047740:C:T,15:64048418:C:G,15:64050715:T:A,15:64056659:G:T,15:64057555:T:C,15:64059071:T:A,15:64059406:T:C,15:64059546:G:A,15:64060733:G:A,15:64060835:G:T,15:64060971:C:G,15:64061002:A:G,15:64062346:CAAAAAGA:C,15:64062782:T:G,15:64063083:C:G,15:64065513:C:G,15:64066523:C:T,15:64069242:A:G,15:64069699:G:T,15:64070537:CTT:C,15:64070993:A:G,15:64071392:A:T,15:64072171:T:C,15:64073141:C:T,15:64074094:C:T,15:64074144:C:T,15:64075153:CTTCAAT:C,15:64075546:T:C,15:64076250:T:A,15:64076254:A:C,15:64077168:C:T,15:64077799:G:A,15:64078423:T:A,15:64079416:C:T,15:64079997:G:A,15:64081623:C:T,15:64081835:G:A,15:64083017:C:T,15:64084039:C:G,15:64085609:G:A,15:64085944:A:G,15:64086655:T:C,15:64087373:A:G,15:64087506:G:A,15:64087666:G:A,15:64088949:G:A,15:64089647:C:T,15:64090171:C:T,15:64090212:G:A,15:64090539:G:T,15:64090698:C:T,15:64090830:G:A,15:64091016:T:G,15:64091163:GC:G,15:64091259:T:A,15:64091973:T:C,15:64095853:G:C,15:64096888:T:G,15:64097235:G:A,15:64097380:TTTTGGGAATTCAGC:T,15:64097544:C:T,15:64098897:T:C,15:64099468:A:G,15:64100805:ATTTG:A,15:64102381:TC:T,15:64105977:G:A,15:64106340:A:C,15:64108050:C:A,15:64109611:G:A,15:64112875:A:G,15:64114498:C:A,15:64114699:C:T,15:64115182:C:T,15:64117349:A:G,15:64118285:G:T,15:64119296:C:T,15:64119322:A:G,15:64124422:G:A,15:64126022:C:G,15:64126198:G:A,15:64126284:C:T,15:64126456:G:A,15:64128304:A:T,15:64129103:G:T,15:64129399:G:A,15:64131307:G:A,15:64135227:C:T,15:64135388:C:G,15:64135505:A:C,15:64135921:CA:C,15:64136458:G:A,15:64138408:T:C,15:64140399:G:A,15:64142337:A:C,15:64142338:G:A,15:64143862:A:T,15:64144256:C:A,15:64144390:C:T,15:64147333:G:C,15:64147368:A:G,15:64147806:G:A,15:64148225:C:A,15:64148837:C:T,15:64148980:C:T,15:64153759:C:G,15:64154773:C:G,15:64155152:T:C,15:64156166:C:T,15:64157839:G:A,15:64159060:C:T,15:64165117:CT:C,15:64165120:C:G,15:64165121:C:G,15:64165312:C:T,15:64170264:A:G,15:64175364:T:A,15:64186892:C:T,15:64187916:G:C,15:64188756:A:C,15:64189564:C:T,15:64193292:C:T,15:64199082:A:T,15:64200592:C:T,15:64210809:A:G,15:64213435:G:C,15:64216564:G:A,15:64217445:A:G,15:64220143:G:A,15:64224730:A:C,15:64225196:C:T,15:64225546:T:C,15:64226168:G:A,15:64229558:T:C,15:64230960:C:T,15:64232781:G:A,15:64233341:A:G,15:64234123:A:C,15:64236976:T:C,15:64239619:T:C,15:64241368:T:C,15:64243560:A:G,15:64245893:C:G,15:64246258:A:G,15:64247225:C:T,15:64253172:T:C,15:64253825:T:C,15:64254606:C:T,15:64255351:A:G,15:64255603:A:T,15:64263950:G:A,15:64264213:GA:G,15:64265435:G:A,15:64268184:A:G,15:64274383:C:A,15:64274821:T:C,15:64276872:G:A,15:64279959:G:A,15:64281116:T:A,15:64283674:G:C,15:64286942:T:C,15:64287079:T:C,15:64287373:T:C,15:64288384:A:C,15:64288397:A:C,15:64289026:T:C,15:64290627:C:T,15:64294234:G:A,15:64296592:C:T,15:64298525:AC:A,15:64303435:G:A,15:64308821:C:T
15	64107669	15:64107669:A:C	1.759e-07	56	15:63902682:C:T,15:63923432:C:T,15:63931682:G:A,15:63933022:T:G,15:63950252:A:G,15:64002225:G:A,15:64025350:C:T,15:64052025:C:G,15:64053750:G:A,15:64059068:T:G,15:64060918:T:A,15:64136257:C:T,15:64136360:G:A,15:64174375:A:G,15:64186938:T:A,15:64187112:C:T,15:64199877:T:A,15:64202801:C:T,15:64205943:T:C,15:64214253:CCT:C,15:64221693:C:T,15:64225199:G:C,15:64231827:G:A,15:64241935:T:A,15:64244776:T:C,15:64247996:T:A,15:64249582:C:A,15:64253921:C:T,15:64256535:T:G,15:64256553:A:G,15:64258663:C:T,15:64259000:C:A,15:64260224:C:T,15:64264326:C:T,15:64271014:G:A,15:64284666:C:A,15:64286129:C:A,15:64287103:C:T,15:64299547:G:A,15:64300071:T:C,15:64300938:A:G,15:64301882:G:A,15:64302664:A:G,15:64302686:G:C,15:64305069:T:A,15:64306721:A:G,15:64317418:C:CT,15:64324356:G:C,15:64327152:C:T,15:64334032:A:G,15:64334672:C:T,15:64335135:A:G,15:64345337:T:C,15:64350056:C:T,15:64351225:G:A,15:64357348:T:C
15	64108106	15:64108106:C:T	1.807e-05	7	15:63875288:G:A,15:63894671:G:A,15:63930954:G:A,15:63945191:C:T,15:63957219:T:C,15:64068927:T:C,15:64083894:GACAGCACC:G
15	64162445	15:64162445:A:T	0.008079	4	15:63925784:G:A,15:63983668:C:T,15:64016682:G:A,15:64024379:G:A
15	64181954	15:64181954:C:T	0.0001294	1	15:64203568:G:A
15	64187205	15:64187205:G:C	0.009714	16	15:64017366:G:T,15:64050201:A:T,15:64059789:C:T,15:64080712:C:T,15:64100327:C:T,15:64110641:GTCC:G,15:64202716:C:A,15:64229551:T:C,15:64266970:G:A,15:64287512:T:C,15:64292325:A:C,15:64314901:A:C,15:64365957:C:T,15:64373210:C:T,15:64380307:C:T,15:64436548:G:A
15	64232841	15:64232841:G:A	0.0008593	4	15:64196834:C:A,15:64199582:C:T,15:64310319:T:C,15:64352145:A:C
15	64250699	15:64250699:C:T	0.006813	4	15:64019680:T:C,15:64022424:T:C,15:64148595:G:A,15:64198945:C:A
15	64292002	15:64292002:T:C	0.0009004	11	15:64074594:A:G,15:64138178:A:G,15:64188120:C:T,15:64195974:A:G,15:64239786:GAGAT:G,15:64359199:T:C,15:64419936:C:T,15:64485083:TAAAC:T,15:64510318:C:G,15:64522111:T:A,15:64522119:G:A
15	64310062	15:64310062:G:A	4.661e-05	9	15:64083467:G:A,15:64109311:G:T,15:64149349:G:A,15:64208240:G:A,15:64215987:T:C,15:64274271:A:T,15:64345933:G:A,15:64382001:AAAC:A,15:64472083:G:A
15	64333369	15:64333369:G:A	0.0005285	4	15:64236511:G:A,15:64326308:G:T,15:64353377:T:G,15:64472788:C:T
15	64338755	15:64338755:C:T	1.361e-05	21	15:64172971:G:T,15:64191564:A:T,15:64197069:GTTAA:G,15:64220720:T:G,15:64235519:C:T,15:64243323:G:A,15:64245897:A:C,15:64256586:G:A,15:64274483:T:C,15:64319737:G:A,15:64376671:G:A,15:64383051:T:C,15:64385339:G:C,15:64391682:C:A,15:64408044:G:A,15:64414229:C:G,15:64429519:G:A,15:64430856:C:T,15:64493000:A:G,15:64525938:G:A,15:64528845:T:C
15	64343268	15:64343268:T:C	0.0004957	0	.
15	64370398	15:64370398:C:G	0.0001171	8	15:64129919:C:A,15:64132753:C:T,15:64147341:G:A,15:64150579:G:A,15:64181163:C:G,15:64358650:G:C,15:64413367:G:C,15:64518884:A:C
15	64385901	15:64385901:C:CTTGA	1.218e-06	16	15:64358783:T:C,15:64364252:T:C,15:64372420:C:T,15:64375281:C:T,15:64376571:C:T,15:64379803:G:A,15:64394504:C:T,15:64413563:A:G,15:64432494:C:G,15:64433291:T:C,15:64439365:A:G,15:64453060:C:G,15:64502374:A:C,15:64504490:G:A,15:64512230:G:A,15:64529723:G:A
15	64407814	15:64407814:C:A	0.003745	41	15:64160123:G:A,15:64161703:C:A,15:64162924:G:T,15:64173803:G:A,15:64189130:AAAT:A,15:64201212:A:G,15:64210472:T:C,15:64233800:T:C,15:64269586:C:T,15:64295963:G:T,15:64317757:C:T,15:64318800:G:A,15:64321339:T:C,15:64350370:A:G,15:64368418:G:A,15:64394211:C:T,15:64395988:A:T,15:64397338:A:G,15:64403914:G:A,15:64408139:C:G,15:64419002:AAGAT:A,15:64422265:G:A,15:64428554:G:A,15:64432380:G:A,15:64432652:C:A,15:64442263:G:A,15:64444175:C:G,15:64445638:C:T,15:64448105:C:T,15:64488772:C:G,15:64490765:C:T,15:64492348:CA:C,15:64493688:G:T,15:64505974:C:T,15:64509707:C:G,15:64537259:A:G,15:64542763:A:G,15:64543979:C:G,15:64566236:A:C,15:64569625:G:T,15:64574697:T:C
15	64419827	15:64419827:T:G	3.997e-07	70	15:64347188:A:G,15:64383114:C:T,15:64383662:T:C,15:64390537:A:G,15:64394233:G:A,15:64396131:G:A,15:64398573:A:G,15:64403313:T:C,15:64405255:T:C,15:64407074:C:T,15:64407199:G:T,15:64408539:GT:G,15:64411025:G:A,15:64412063:A:T,15:64412069:A:T,15:64419390:T:C,15:64422573:A:C,15:64423108:G:C,15:64429629:A:C,15:64434065:T:C,15:64444904:G:C,15:64445026:G:A,15:64450471:T:A,15:64452085:T:C,15:64461627:G:C,15:64464086:A:G,15:64469682:G:A,15:64475957:G:A,15:64477931:C:A,15:64479108:G:A,15:64479999:CT:C,15:64480110:T:C,15:64480777:T:C,15:64481261:T:A,15:64483385:A:C,15:64488094:G:A,15:64489852:T:C,15:64490365:G:C,15:64491959:G:T,15:64495103:GA:G,15:64497793:T:C,15:64500697:G:A,15:64505330:GA:G,15:64509406:C:T,15:64511189:G:A,15:64513956:T:G,15:64514149:G:A,15:64537510:A:G,15:64539317:C:T,15:64541280:G:A,15:64541688:C:A,15:64543207:A:G,15:64544511:T:G,15:64546536:G:C,15:64546939:C:T,15:64547130:ATTTCATT:A,15:64549486:A:G,15:64554429:C:T,15:64557293:G:A,15:64558477:G:A,15:64560383:C:T,15:64566228:A:G,15:64568470:T:C,15:64570764:A:G,15:64572397:G:A,15:64573337:C:T,15:64574130:G:A,15:64575829:A:G,15:64576527:T:A,15:64578217:C:T
15	64427665	15:64427665:T:C	1.015e-05	32	15:64224285:T:C,15:64241601:A:G,15:64243501:C:T,15:64267549:T:C,15:64268523:T:C,15:64273077:T:C,15:64305465:C:T,15:64320615:G:A,15:64339565:G:A,15:64361809:C:G,15:64376181:C:G,15:64387395:A:T,15:64392006:C:T,15:64395105:C:CA,15:64407003:GA:G,15:64449444:C:T,15:64450068:A:T,15:64458633:C:CT,15:64467780:G:C,15:64470394:C:T,15:64474198:A:G,15:64474200:A:G,15:64514944:T:A,15:64524823:A:G,15:64527294:T:TC,15:64537631:T:C,15:64540109:C:T,15:64542923:A:G,15:64558281:CCCACCTCCTACCT:C,15:64561593:C:T,15:64577953:A:C,15:64578334:G:T
15	64444613	15:64444613:T:C	0.003047	2	15:64261111:T:C,15:64358018:G:A
15	64510688	15:64510688:T:A	0.0006224	10	15:64277153:G:T,15:64304847:T:C,15:64306759:A:G,15:64360486:T:G,15:64431268:G:A,15:64443615:G:GA,15:64474970:G:A,15:64476501:T:C,15:64483294:A:G,15:64544671:C:G
15	64544196	15:64544196:C:T	0.002867	2	15:64423334:G:A,15:64515163:T:A
15	64571671	15:64571671:C:CT	5.104e-05	1	15:64366476:A:G
15	64572505	15:64572505:T:A	0.007859	3	15:64407954:A:C,15:64520760:C:T,15:64572508:G:A
15	78448346	15:78448346:T:G	0.005129	273	15:78446028:T:C,15:78447129:T:C,15:78447421:A:G,15:78447891:G:A,15:78448590:A:C,15:78448622:G:A,15:78449042:T:C,15:78449276:T:C,15:78449934:T:G,15:78450034:G:A,15:78450237:A:G,15:78450412:C:A,15:78450687:G:A,15:78450918:A:G,15:78450958:A:C,15:78451950:A:G,15:78452182:G:A,15:78452258:G:A,15:78453001:T:A,15:78453365:C:T,15:78458207:G:A,15:78459619:C:T,15:78459772:C:T,15:78459846:C:G,15:78460001:G:A,15:78461029:A:G,15:78461658:A:G,15:78461760:A:G,15:78468576:G:A,15:78469072:C:G,15:78472780:G:T,15:78472948:T:G,15:78473852:T:A,15:78473908:A:G,15:78474287:C:T,15:78475508:C:T,15:78476529:C:G,15:78476788:A:G,15:78480334:A:G,15:78481566:C:T,15:78481929:C:T,15:78482032:A:G,15:78486611:A:G,15:78486630:A:G,15:78487042:C:T,15:78487168:T:A,15:78489753:C:T,15:78490935:G:A,15:78496158:G:C,15:78496881:G:A,15:78497146:C:T,15:78500056:T:C,15:78500185:T:C,15:78501579:C:T,15:78503762:C:T,15:78506718:ACT:A,15:78509052:A:C,15:78510527:C:T,15:78513681:T:C,15:78515893:A:T,15:78516605:C:T,15:78517675:A:G,15:78517874:T:C,15:78518204:T:C,15:78518243:A:G,15:78519390:A:G,15:78520992:G:A,15:78521463:G:T,15:78521704:G:A,15:78522102:G:A,15:78523181:G:A,15:78523715:G:T,15:78523898:A:G,15:78524638:G:A,15:78524692:C:T,15:78525587:C:T,15:78526129:G:C,15:78526811:T:C,15:78526860:C:T,15:78526933:C:G,15:78527264:C:T,15:78529264:C:T,15:78529572:T:C,15:78529723:T:G,15:78530046:G:C,15:78530325:C:T,15:78530663:AT:A,15:78531026:G:A,15:78531651:C:T,15:78531689:G:A,15:78531893:C:T,15:78531945:C:CTA,15:78532266:C:T,15:78532763:C:T,15:78532807:T:A,15:78532953:G:A,15:78533156:G:C,15:78533220:C:T,15:78533575:A:G,15:78533838:G:A,15:78533897:T:C,15:78533907:A:G,15:78534570:C:T,15:78535744:G:T,15:78539411:G:A,15:78539586:G:A,15:78540007:T:C,15:78540055:G:A,15:78540246:T:C,15:78540450:G:T,15:78541270:A:G,15:78541416:G:A,15:78541488:C:G,15:78542347:A:G,15:78543210:A:G,15:78543946:A:T,15:78544020:G:A,15:78544289:CTGA:C,15:78544377:A:G,15:78544379:G:C,15:78544384:T:C,15:78544524:T:C,15:78545110:A:G,15:78545459:G:A,15:78547058:G:A,15:78547373:C:T,15:78548878:T:C,15:78549897:T:C,15:78549947:C:T,15:78550032:A:C,15:78550505:G:C,15:78550709:C:T,15:78550904:T:G,15:78551222:C:T,15:78552014:A:G,15:78552044:T:C,15:78552319:G:A,15:78556692:T:C,15:78559273:G:A,15:78563924:C:T,15:78565597:T:G,15:78565644:C:G,15:78566149:G:A,15:78569722:C:T,15:78570111:C:A,15:78570503:C:T,15:78572855:A:G,15:78573083:T:C,15:78573352:C:G,15:78573551:G:A,15:78574103:G:A,15:78575140:A:C,15:78576147:T:G,15:78576294:G:A,15:78577237:T:A,15:78577588:C:T,15:78577661:A:G,15:78577893:T:C,15:78578946:T:C,15:78580492:CA:C,15:78580519:G:A,15:78581651:A:T,15:78584163:C:G,15:78584808:A:G,15:78585039:C:A,15:78585221:A:G,15:78586199:G:A,15:78586900:G:A,15:78588139:T:C,15:78589276:T:C,15:78590583:G:A,15:78591286:A:G,15:78591885:T:A,15:78593646:T:C,15:78593856:C:T,15:78593885:A:G,15:78594605:G:A,15:78595490:A:G,15:78595652:A:G,15:78596058:G:A,15:78597440:AAAAT:A,15:78597453:T:C,15:78597979:C:T,15:78599107:T:C,15:78600442:G:A,15:78600610:G:A,15:78601997:G:A,15:78602554:C:T,15:78602629:C:T,15:78603787:A:G,15:78605523:C:CT,15:78606381:C:T,15:78606590:C:G,15:78606661:C:A,15:78606868:G:C,15:78607004:G:A,15:78608232:C:T,15:78608305:A:G,15:78608308:C:T,15:78608359:T:G,15:78608566:C:T,15:78608771:C:T,15:78608831:GA:G,15:78609684:C:A,15:78610433:A:G,15:78610823:T:C,15:78611508:C:A,15:78611919:G:A,15:78613835:A:T,15:78615003:C:T,15:78617110:T:C,15:78617138:G:A,15:78617197:G:T,15:78618839:T:C,15:78619330:G:C,15:78619438:G:A,15:78619661:G:C,15:78619861:C:T,15:78619862:A:C,15:78619936:C:G,15:78622192:C:T,15:78622392:C:T,15:78623522:G:A,15:78623530:C:A,15:78623845:C:T,15:78624280:C:G,15:78625057:A:G,15:78626420:G:C,15:78628735:C:G,15:78630296:G:A,15:78631645:C:T,15:78633676:T:C,15:78634103:T:C,15:78636069:G:A,15:78636604:G:T,15:78637008:G:C,15:78637156:C:T,15:78641976:C:G,15:78643077:C:G,15:78643134:T:C,15:78643826:A:G,15:78648453:T:A,15:78650043:CAGG:C,15:78652196:A:G,15:78652376:G:A,15:78653638:AG:A,15:78654521:C:G,15:78655269:G:A,15:78655810:A:G,15:78655977:G:C,15:78661443:C:T,15:78662037:A:G,15:78663996:C:T,15:78664464:T:C,15:78668187:A:C,15:78669107:A:C,15:78671652:A:G,15:78672912:G:A,15:78673524:T:C,15:78673575:C:T,15:78674313:C:T,15:78675059:A:G,15:78675837:G:C,15:78675887:C:T,15:78675926:T:G,15:78676914:C:T,15:78677043:T:G,15:78682203:A:G,15:78683513:A:T,15:78686022:C:T,15:78689006:C:T,15:78691217:C:T,15:78691872:C:A
15	78459126	15:78459126:G:A	0.002779	0	.
15	78459420	15:78459420:G:A	0.001818	8	15:78475765:T:G,15:78488442:G:A,15:78536010:C:T,15:78593816:G:A,15:78600079:A:T,15:78639121:T:G,15:78690004:G:A,15:78697122:A:G
15	78461675	15:78461675:C:T	0.009174	6	15:78509954:C:A,15:78549904:A:C,15:78571682:C:T,15:78620898:G:A,15:78624974:C:T,15:78658667:T:G
15	78467802	15:78467802:G:A	0.007064	2	15:78645781:C:T,15:78682135:G:A
15	78497847	15:78497847:A:G	0.005022	35	15:78449003:C:A,15:78453074:C:T,15:78455226:A:G,15:78457710:T:C,15:78459812:CCT:C,15:78462521:T:C,15:78465530:C:G,15:78465550:T:C,15:78467945:G:A,15:78468002:G:A,15:78471943:A:G,15:78471982:G:A,15:78472847:C:T,15:78478076:A:G,15:78478575:G:A,15:78478844:T:C,15:78481351:C:T,15:78483039:C:G,15:78489984:T:G,15:78490250:A:T,15:78493460:T:G,15:78497334:T:C,15:78498719:C:T,15:78500767:T:C,15:78501893:C:T,15:78503879:C:T,15:78504965:C:T,15:78506597:A:G,15:78515065:T:A,15:78550623:A:G,15:78551069:C:G,15:78579805:A:G,15:78586223:C:T,15:78607654:T:C,15:78612060:TAAA:T
15	78527507	15:78527507:A:G	0.00836	0	.
15	78565571	15:78565571:C:T	0.008915	1	15:78641608:TGAAA:T
15	78605609	15:78605609:C:T	0.007778	0	.
15	78643932	15:78643932:G:A	0.00926	84	15:78594506:G:A,15:78602608:G:A,15:78609579:C:T,15:78613869:C:A,15:78616025:A:G,15:78617016:C:G,15:78620364:C:A,15:78621524:A:G,15:78629420:G:A,15:78629887:T:C,15:78644032:G:A,15:78649419:G:A,15:78651079:G:C,15:78652918:G:A,15:78653906:T:C,15:78654478:T:C,15:78656283:G:A,15:78657377:A:C,15:78657864:T:C,15:78659887:C:T,15:78664818:C:T,15:78671107:G:A,15:78679384:C:G,15:78679481:G:A,15:78689001:G:A,15:78696599:A:G,15:78704149:A:G,15:78706196:G:A,15:78706764:AGAG:A,15:78712002:A:T,15:78714592:G:T,15:78719125:G:C,15:78720294:G:A,15:78734900:G:C,15:78735007:G:T,15:78735359:C:A,15:78736567:G:A,15:78737293:C:T,15:78739234:T:A,15:78739457:A:G,15:78740015:G:A,15:78741854:G:GA,15:78748021:C:G,15:78748741:G:A,15:78749055:C:A,15:78749076:T:G,15:78753097:C:T,15:78753232:G:A,15:78753401:G:T,15:78753622:G:A,15:78757809:G:A,15:78759669:G:A,15:78761390:G:A,15:78762233:A:G,15:78762416:G:A,15:78764810:G:A,15:78765466:C:A,15:78766345:G:T,15:78766645:G:A,15:78767614:C:T,15:78773015:C:A,15:78773775:T:C,15:78776049:T:C,15:78778681:T:C,15:78782187:C:T,15:78783966:T:C,15:78785836:A:G,15:78785948:C:T,15:78788284:G:A,15:78789654:G:A,15:78789812:C:T,15:78790696:G:C,15:78791790:G:A,15:78792792:C:T,15:78793618:C:A,15:78798638:C:A,15:78802131:T:C,15:78802314:G:A,15:78802472:C:T,15:78805037:C:T,15:78805433:C:G,15:78806483:AG:A,15:78806925:C:T,15:78809489:A:T
15	78668054	15:78668054:C:T	0.001272	8	15:78467588:G:T,15:78492835:C:T,15:78494366:A:T,15:78545796:C:T,15:78553297:G:A,15:78565545:C:G,15:78629744:C:T,15:78905153:C:T
15	78668265	15:78668265:C:CTG	0.004669	132	15:78445600:G:T,15:78466099:T:A,15:78501600:C:T,15:78507992:A:G,15:78528964:A:G,15:78530149:G:A,15:78530501:T:C,15:78531303:A:T,15:78538476:G:A,15:78544175:C:T,15:78548124:A:G,15:78548190:C:T,15:78550974:C:T,15:78554793:C:T,15:78555144:C:T,15:78557864:A:G,15:78559057:T:G,15:78562835:C:A,15:78567960:C:T,15:78573194:C:T,15:78577352:G:C,15:78578122:A:G,15:78591484:T:C,15:78594186:C:T,15:78600042:T:G,15:78604041:C:G,15:78609175:C:G,15:78619188:T:C,15:78620865:C:T,15:78624225:C:CA,15:78624322:G:A,15:78624767:A:G,15:78625231:T:C,15:78648119:C:T,15:78650296:G:T,15:78650297:C:A,15:78651141:G:A,15:78651233:G:A,15:78661480:A:G,15:78667329:A:G,15:78668977:A:C,15:78670196:C:T,15:78672809:CTG:C,15:78674331:C:T,15:78675444:T:C,15:78677090:G:A,15:78679358:G:A,15:78681730:T:C,15:78682143:C:T,15:78684136:A:G,15:78685398:C:T,15:78699903:G:C,15:78702843:A:C,15:78709096:A:G,15:78731478:G:C,15:78738144:G:C,15:78741535:C:G,15:78741765:A:T,15:78741925:A:G,15:78741931:T:C,15:78741950:A:G,15:78747923:G:A,15:78754821:T:G,15:78757508:A:G,15:78760689:G:A,15:78762845:A:G,15:78763654:G:A,15:78778006:C:T,15:78780916:T:C,15:78789922:G:A,15:78807133:G:A,15:78820138:A:T,15:78824957:G:A,15:78835434:T:C,15:78839062:T:G,15:78843169:C:T,15:78844410:G:T,15:78845968:C:T,15:78848368:C:T,15:78848408:A:G,15:78849321:A:C,15:78849919:C:G,15:78850385:A:G,15:78850983:A:G,15:78852169:A:C,15:78853079:T:G,15:78855299:A:G,15:78856387:C:T,15:78857840:A:G,15:78858517:G:A,15:78858608:A:C,15:78860537:C:G,15:78865489:A:G,15:78871398:G:A,15:78871840:C:T,15:78873293:G:A,15:78874353:TA:T,15:78874939:C:T,15:78875952:CTTTT:C,15:78878914:A:T,15:78879097:G:A,15:78883471:A:G,15:78883953:C:G,15:78885173:A:G,15:78885677:G:A,15:78886122:T:A,15:78888043:G:T,15:78889157:A:C,15:78889521:G:A,15:78890190:C:G,15:78890482:C:G,15:78890486:T:G,15:78891770:A:G,15:78892117:A:G,15:78893155:A:G,15:78893312:A:G,15:78893857:T:TA,15:78895704:A:G,15:78898359:C:T,15:78898493:C:G,15:78898712:A:G,15:78899008:T:C,15:78899026:C:A,15:78899036:T:A,15:78899495:T:C,15:78899635:T:G,15:78901264:A:T,15:78901415:C:T,15:78902427:G:T,15:78910269:C:T,15:78914008:G:T,15:78916141:G:T
15	78835181	15:78835181:G:A	0.008899	335	15:78699683:C:T,15:78713162:C:T,15:78715608:C:T,15:78720546:C:T,15:78724939:T:C,15:78725343:A:T,15:78726356:G:A,15:78726682:C:T,15:78727204:C:A,15:78727810:C:G,15:78727936:G:C,15:78728695:T:C,15:78729099:A:G,15:78729103:G:A,15:78729122:G:A,15:78729794:C:G,15:78730273:T:C,15:78730274:G:A,15:78731091:G:A,15:78731125:T:C,15:78731235:C:T,15:78731236:A:G,15:78731388:A:G,15:78731424:G:C,15:78731674:A:G,15:78731872:G:A,15:78731926:G:A,15:78732008:C:T,15:78732725:T:C,15:78733174:T:C,15:78733505:C:G,15:78733534:A:G,15:78733566:C:T,15:78733621:G:T,15:78733659:C:A,15:78733742:C:T,15:78733973:G:A,15:78733974:T:C,15:78734154:C:T,15:78734187:C:T,15:78734199:C:T,15:78734332:G:A,15:78734480:T:A,15:78738351:A:C,15:78741178:A:G,15:78741934:T:C,15:78747975:A:C,15:78750394:T:C,15:78751060:G:A,15:78754149:C:G,15:78757424:C:A,15:78758110:T:C,15:78759379:G:A,15:78759417:G:A,15:78759935:C:T,15:78759970:G:A,15:78760238:G:A,15:78760411:A:G,15:78760630:C:G,15:78760865:C:A,15:78760942:T:C,15:78761472:G:A,15:78761669:A:G,15:78761742:T:C,15:78761775:T:C,15:78761787:C:T,15:78762569:A:G,15:78762577:G:A,15:78762590:G:C,15:78762775:C:G,15:78762793:G:A,15:78762802:G:A,15:78762815:C:T,15:78762821:G:T,15:78762936:A:G,15:78764427:T:C,15:78764473:C:T,15:78764751:G:A,15:78765607:T:C,15:78765608:G:C,15:78767107:G:A,15:78767184:T:G,15:78767205:G:C,15:78767328:T:C,15:78767349:G:A,15:78767353:C:T,15:78767354:G:C,15:78767361:T:C,15:78768660:G:A,15:78768872:T:C,15:78769760:T:G,15:78769998:C:G,15:78770112:G:A,15:78771132:A:T,15:78771738:G:A,15:78771801:C:G,15:78772325:A:G,15:78772829:A:C,15:78775043:G:A,15:78775106:T:C,15:78775107:T:C,15:78775153:A:G,15:78775318:G:A,15:78775327:C:T,15:78775609:G:C,15:78775986:G:A,15:78776779:A:G,15:78777392:G:T,15:78778096:A:G,15:78778753:G:A,15:78779057:A:G,15:78779064:G:A,15:78779256:A:G,15:78779758:G:T,15:78779962:T:C,15:78781112:G:C,15:78781658:A:G,15:78781911:G:A,15:78781952:C:T,15:78782038:C:T,15:78782164:G:A,15:78782176:G:A,15:78782220:A:G,15:78782993:G:A,15:78783404:T:C,15:78783904:TA:T,15:78784362:G:T,15:78784772:A:G,15:78785324:T:C,15:78785536:G:A,15:78786016:G:A,15:78786144:T:G,15:78786176:T:C,15:78786732:G:A,15:78787170:A:G,15:78787360:C:A,15:78787892:C:T,15:78787964:T:C,15:78790022:C:T,15:78790205:T:C,15:78791034:C:A,15:78791249:T:C,15:78791472:C:T,15:78792466:T:C,15:78792591:T:C,15:78792681:T:C,15:78793573:A:G,15:78793715:G:A,15:78793757:G:A,15:78796665:T:C,15:78796769:A:G,15:78797392:T:C,15:78798264:C:A,15:78799841:T:C,15:78800024:C:G,15:78800139:G:C,15:78800408:G:C,15:78800859:A:G,15:78801983:A:G,15:78802945:C:T,15:78804257:G:A,15:78804641:C:A,15:78804656:TC:T,15:78806012:G:A,15:78806684:G:C,15:78806803:G:C,15:78807196:G:A,15:78807696:TAAC:T,15:78808529:G:C,15:78813008:C:T,15:78813234:G:A,15:78813878:G:A,15:78815013:A:G,15:78815264:ATTG:A,15:78815382:G:A,15:78816710:A:G,15:78817172:C:G,15:78817514:G:A,15:78817960:A:G,15:78818393:C:T,15:78818751:C:T,15:78819175:A:G,15:78819620:A:G,15:78819674:T:G,15:78820090:G:A,15:78820182:G:T,15:78820208:T:A,15:78820226:C:A,15:78820232:G:A,15:78820261:A:G,15:78820280:G:T,15:78820286:C:A,15:78820495:T:C,15:78820596:A:G,15:78820873:G:A,15:78820951:C:T,15:78820976:T:C,15:78821142:G:T,15:78821199:G:A,15:78821226:A:G,15:78821228:A:G,15:78821504:A:C,15:78822077:G:T,15:78822111:C:T,15:78822135:C:G,15:78822778:A:G,15:78823046:A:G,15:78823064:A:G,15:78823228:A:G,15:78823243:G:A,15:78823530:T:G,15:78823623:G:A,15:78824791:G:T,15:78824960:C:T,15:78825094:G:C,15:78825514:G:A,15:78825575:A:T,15:78825954:C:T,15:78826308:C:T,15:78826405:G:A,15:78826887:C:A,15:78827935:T:C,15:78828125:G:A,15:78828236:C:T,15:78828328:T:C,15:78829031:T:C,15:78829397:G:A,15:78829434:C:T,15:78829493:A:T,15:78829757:G:A,15:78830199:G:C,15:78830606:G:A,15:78830712:C:T,15:78830996:C:G,15:78831054:C:G,15:78831163:G:A,15:78831167:T:G,15:78831219:G:GT,15:78831289:T:C,15:78831411:T:C,15:78831437:C:T,15:78831543:T:C,15:78831604:G:T,15:78831674:G:A,15:78831697:G:A,15:78832133:T:C,15:78832490:G:A,15:78833087:A:T,15:78833347:C:G,15:78833507:G:A,15:78833717:A:G,15:78833813:T:C,15:78833999:A:G,15:78834194:C:T,15:78834219:T:G,15:78834567:G:A,15:78835565:G:A,15:78835688:C:T,15:78835930:T:C,15:78836054:A:G,15:78836157:G:A,15:78836323:T:C,15:78836547:G:A,15:78836734:G:T,15:78836800:T:A,15:78836803:A:T,15:78836978:A:G,15:78837245:G:T,15:78837258:C:T,15:78837481:A:G,15:78838082:G:A,15:78838091:G:A,15:78839864:T:C,15:78839988:A:C,15:78840302:G:A,15:78840472:T:C,15:78840684:C:T,15:78841397:C:T,15:78841506:C:T,15:78841703:A:G,15:78841925:C:T,15:78842226:G:A,15:78842376:A:T,15:78842382:C:T,15:78842449:G:A,15:78843136:A:C,15:78843139:T:G,15:78843460:C:G,15:78843706:C:T,15:78843781:A:G,15:78844030:A:G,15:78844183:T:C,15:78844371:T:C,15:78846136:A:T,15:78846223:A:G,15:78846499:T:C,15:78846566:A:G,15:78846658:T:C,15:78847099:A:C,15:78847136:C:A,15:78847489:C:T,15:78847675:A:G,15:78847769:C:T,15:78848006:C:T,15:78848118:C:T,15:78848350:T:C,15:78848496:G:C,15:78849246:G:A,15:78849361:T:A,15:78849442:T:C,15:78849965:A:G,15:78850716:TGTG:T,15:78851417:C:T,15:78851445:GT:G,15:78851446:T:G,15:78851515:A:G,15:78852167:A:G,15:78852345:CTA:C,15:78853456:G:A,15:78853958:G:T,15:78854663:ACT:A,15:78859518:C:T,15:78859657:C:T,15:78860072:C:T,15:78860080:C:G,15:78862111:A:T,15:78865037:T:C,15:78865063:G:A,15:78865413:T:C,15:78867825:C:T,15:78871973:C:T,15:78872389:AC:A,15:78874776:C:T,15:78875698:A:G,15:78877157:C:T
15	78846058	15:78846058:TTTAA:T	0.008028	2	15:78803765:T:C,15:78841482:G:T
15	78849769	15:78849769:G:A	0.0006489	2	15:78687958:C:T,15:78794775:T:C
15	78881284	15:78881284:C:T	0.006314	1	15:78814757:G:A
15	78890626	15:78890626:C:T	0.007948	10	15:78711403:TAC:T,15:78735096:C:T,15:78748031:C:T,15:78790059:C:T,15:78832623:C:T,15:78848996:T:G,15:78914642:A:G,15:78919491:G:T,15:78954143:C:T,15:78964976:C:T
15	78901872	15:78901872:C:G	0.004986	1	15:78804497:C:T
15	78916441	15:78916441:T:C	0.001551	1	15:78905081:A:G
15	78919607	15:78919607:C:T	0.0004117	1	15:79047253:GTGTGGTCCACAAAT:G
15	78944951	15:78944951:C:T	4.003e-09	54	15:78843768:G:A,15:78849911:A:G,15:78856471:G:A,15:78862691:G:T,15:78873099:G:T,15:78875261:A:G,15:78879476:T:TC,15:78880424:T:G,15:78880663:A:G,15:78892838:G:A,15:78896047:C:T,15:78896302:T:C,15:78904787:G:A,15:78906650:A:G,15:78910696:A:C,15:78921873:C:T,15:78923226:C:T,15:78926846:C:T,15:78928244:G:A,15:78930582:C:T,15:78931339:G:A,15:78936857:A:G,15:78937617:TGGCCAGAATG:T,15:78939136:T:C,15:78939274:A:G,15:78939977:A:G,15:78939988:T:C,15:78940183:AT:A,15:78940358:C:T,15:78940883:T:C,15:78940913:T:C,15:78941284:A:G,15:78941781:A:G,15:78941926:T:C,15:78942036:A:T,15:78942042:G:C,15:78942128:T:C,15:78942522:A:G,15:78942615:G:A,15:78943104:T:C,15:78944473:G:A,15:78944591:A:G,15:78944838:C:A,15:78944905:C:G,15:78944982:C:A,15:78947107:T:G,15:78947377:A:G,15:78950215:G:A,15:78953123:G:A,15:78953549:G:A,15:78957300:T:C,15:78964936:G:A,15:78968601:T:A,15:78968681:T:G
15	78954296	15:78954296:A:G	0.0002969	3	15:78865660:TTGATGACAAAG:T,15:78956073:A:G,15:79006845:C:G
15	78962182	15:78962182:C:T	0.002985	0	.
15	79062373	15:79062373:T:C	0.009808	0	.
15	79076287	15:79076287:G:A	2.296e-05	150	15:79073438:G:A,15:79075361:G:A,15:79075377:C:T,15:79076640:A:T,15:79076856:C:T,15:79080071:T:C,15:79080533:A:G,15:79081335:C:T,15:79083005:G:A,15:79084004:AG:A,15:79084259:A:G,15:79085825:A:C,15:79086433:G:A,15:79086479:C:T,15:79087150:T:G,15:79087199:G:A,15:79088174:G:A,15:79088480:C:T,15:79088527:C:T,15:79089363:G:A,15:79089437:C:T,15:79089677:A:G,15:79091679:C:T,15:79092697:C:T,15:79092844:G:A,15:79093006:T:A,15:79093031:G:A,15:79094024:A:G,15:79094216:T:C,15:79094604:C:A,15:79094814:C:A,15:79094940:G:A,15:79095655:G:A,15:79096709:T:C,15:79096951:C:T,15:79097046:G:T,15:79097571:G:A,15:79097660:C:G,15:79098657:C:T,15:79099153:T:C,15:79099155:ATT:A,15:79099727:C:T,15:79100206:A:C,15:79100332:G:T,15:79100453:ATTGAC:A,15:79102235:G:T,15:79102293:G:C,15:79103679:G:T,15:79103747:C:T,15:79103821:G:A,15:79104178:C:T,15:79104401:G:A,15:79104728:A:T,15:79105501:C:T,15:79105764:G:A,15:79106845:C:A,15:79110660:T:C,15:79111243:C:T,15:79118368:T:C,15:79118628:T:C,15:79120057:C:A,15:79120241:A:C,15:79122876:G:A,15:79125185:T:A,15:79125652:G:T,15:79126514:A:C,15:79127689:T:C,15:79127903:C:T,15:79128278:C:G,15:79130384:C:T,15:79133423:A:C,15:79134918:A:G,15:79135108:T:C,15:79135907:A:T,15:79137793:G:A,15:79138721:A:G,15:79138969:A:AT,15:79140017:A:G,15:79140133:T:C,15:79140395:T:C,15:79140650:C:A,15:79140829:G:A,15:79141689:C:T,15:79141698:T:C,15:79141912:C:CA,15:79142445:T:G,15:79143483:G:T,15:79143791:G:A,15:79143850:A:G,15:79146256:G:C,15:79146318:C:T,15:79146355:G:A,15:79146442:A:G,15:79146817:G:A,15:79148406:C:T,15:79148555:C:T,15:79148655:C:A,15:79148685:A:G,15:79148690:A:G,15:79148751:T:C,15:79149031:C:A,15:79149099:G:C,15:79149147:T:C,15:79149859:C:T,15:79151021:T:C,15:79151449:C:T,15:79151506:G:A,15:79151552:G:A,15:79152225:G:A,15:79153112:G:T,15:79153113:T:C,15:79153474:C:T,15:79153857:C:T,15:79154187:G:A,15:79154756:C:A,15:79155468:G:A,15:79156895:C:T,15:79156993:A:G,15:79157285:A:C,15:79157805:G:A,15:79158080:A:G,15:79158340:AT:A,15:79159527:A:G,15:79160384:T:C,15:79160385:G:T,15:79160830:C:T,15:79160940:T:C,15:79161735:C:T,15:79162032:C:T,15:79163008:C:T,15:79164039:T:C,15:79164791:G:A,15:79166170:A:G,15:79166247:G:T,15:79168687:G:T,15:79169174:A:G,15:79170694:A:T,15:79171505:C:T,15:79171618:C:T,15:79172508:C:CT,15:79172868:T:C,15:79173207:G:A,15:79173258:A:G,15:79173552:A:G,15:79175740:A:G,15:79176761:G:A,15:79178656:A:G,15:79179574:T:A,15:79180180:A:G,15:79182077:T:C
15	79076971	15:79076971:G:A	0.005167	4	15:79077658:G:A,15:79077980:T:C,15:79091171:C:G,15:79118007:C:T
15	79090565	15:79090565:C:A	0.003468	0	.
15	79108757	15:79108757:T:C	0.004059	2	15:79082039:C:T,15:79121678:C:T
15	79111463	15:79111463:G:C	0.007501	4	15:79142056:A:G,15:79169396:T:C,15:79202094:G:A,15:79302790:G:A
15	79194680	15:79194680:C:T	0.003699	41	15:79185519:C:T,15:79186308:G:A,15:79187351:A:G,15:79188128:A:AG,15:79190565:A:G,15:79192172:A:C,15:79192239:A:G,15:79193361:T:A,15:79193742:C:A,15:79193768:A:G,15:79194582:G:A,15:79194661:T:A,15:79195376:G:A,15:79195429:C:T,15:79196251:A:G,15:79197970:C:T,15:79198112:C:A,15:79198958:T:C,15:79199380:G:C,15:79200414:T:C,15:79202128:G:A,15:79202480:T:C,15:79202707:G:A,15:79202952:T:C,15:79203136:G:A,15:79203652:T:G,15:79203801:A:G,15:79203925:T:A,15:79204497:A:G,15:79205004:T:G,15:79205612:C:T,15:79206118:A:G,15:79208020:CTT:C,15:79209525:T:G,15:79209754:G:C,15:79210592:T:C,15:79211016:A:G,15:79211602:C:A,15:79212071:G:C,15:79212537:G:A,15:79212672:TG:T
15	79199794	15:79199794:T:C	0.005867	7	15:79184121:TG:T,15:79186705:T:C,15:79188002:T:C,15:79188915:C:T,15:79193778:C:T,15:79202060:T:A,15:79210629:G:C
15	79209518	15:79209518:A:G	0.005338	4	15:79112976:C:T,15:79214709:G:T,15:79330889:G:A,15:79337439:A:G
15	79235498	15:79235498:A:T	0.005681	37	15:79223747:G:A,15:79238504:C:G,15:79243797:A:G,15:79246238:A:C,15:79246737:T:G,15:79247047:G:C,15:79247265:A:G,15:79247369:A:G,15:79247769:T:TG,15:79250013:A:G,15:79250234:G:A,15:79250240:T:C,15:79250457:G:A,15:79250905:A:G,15:79251133:T:C,15:79251822:A:G,15:79252389:A:G,15:79254085:A:G,15:79256109:T:C,15:79256124:T:G,15:79257220:G:A,15:79257284:G:GT,15:79257761:G:A,15:79258170:T:C,15:79262663:T:C,15:79263729:T:C,15:79266373:G:A,15:79274635:C:T,15:79277279:G:A,15:79278530:G:A,15:79295622:C:A,15:79298999:T:A,15:79304601:T:A,15:79308675:G:C,15:79312440:A:G,15:79319984:G:A,15:79321328:C:G
15	79322445	15:79322445:A:G	0.009614	1	15:79395427:C:T
15	79323255	15:79323255:C:G	0.003131	10	15:79315462:A:G,15:79317308:C:T,15:79319504:G:A,15:79320908:T:C,15:79323046:C:T,15:79324037:C:G,15:79366482:A:G,15:79435211:G:T,15:79435459:A:G,15:79435641:T:C
15	79329527	15:79329527:C:A	0.003808	4	15:79320136:C:G,15:79330599:C:T,15:79333854:T:C,15:79368409:A:G
15	79351824	15:79351824:C:T	0.009913	1	15:79337687:C:T
15	79380943	15:79380943:C:T	0.001728	50	15:79241857:T:C,15:79245613:AT:A,15:79250300:C:G,15:79252494:C:T,15:79253502:A:G,15:79258225:C:T,15:79260255:G:A,15:79261184:TG:T,15:79262506:G:A,15:79263981:T:C,15:79264268:A:G,15:79265284:G:A,15:79308672:A:G,15:79323735:C:T,15:79324234:G:T,15:79324829:G:C,15:79324879:A:G,15:79328491:G:A,15:79329832:C:T,15:79334395:G:T,15:79336758:A:G,15:79344765:A:G,15:79347924:A:G,15:79349564:A:C,15:79355809:G:T,15:79359227:T:C,15:79359434:T:G,15:79359614:G:A,15:79359635:G:T,15:79359857:C:T,15:79359864:C:A,15:79360400:G:A,15:79360980:TTACAAC:T,15:79361192:A:G,15:79362367:T:G,15:79362472:G:A,15:79364181:T:G,15:79364870:G:A,15:79366780:C:T,15:79367560:C:T,15:79368967:C:T,15:79370928:A:T,15:79373038:A:T,15:79373054:T:C,15:79385345:C:T,15:79397552:A:G,15:79419823:G:A,15:79420641:T:C,15:79420949:C:T,15:79427000:C:T
15	79397347	15:79397347:C:T	0.002901	2	15:79388396:C:T,15:79423510:T:C
15	79436545	15:79436545:C:T	0.008008	39	15:79315535:A:G,15:79317680:T:C,15:79317873:C:T,15:79318536:G:C,15:79318819:C:G,15:79349220:A:G,15:79349425:G:A,15:79350068:G:A,15:79364200:G:A,15:79365624:A:T,15:79367318:C:T,15:79367772:G:A,15:79418158:C:T,15:79418628:A:G,15:79418913:A:G,15:79419048:A:G,15:79421893:TG:T,15:79423230:TTAGAG:T,15:79424877:T:C,15:79425075:T:C,15:79425593:G:A,15:79426711:A:G,15:79426819:A:G,15:79427652:G:C,15:79431993:T:C,15:79432301:GGCGCCGCGCGTGTGA:G,15:79432832:T:A,15:79432837:A:C,15:79433475:G:A,15:79435131:C:G,15:79435289:A:T,15:79436360:C:T,15:79436771:C:T,15:79437110:AAAAC:A,15:79439499:A:G,15:79439637:C:T,15:79440120:A:C,15:79440519:G:C,15:79444705:G:A
16	19323547	16:19323547:C:T	0.0003292	1	16:19331888:A:G
16	19366285	16:19366285:T:C	0.002638	0	.
16	19369044	16:19369044:G:A	0.003397	9	16:19322704:C:A,16:19325124:C:T,16:19326582:TCCTATTTGG:T,16:19331280:G:A,16:19332141:C:G,16:19336707:C:T,16:19336833:C:A,16:19374829:T:G,16:19378156:C:T
16	19400528	16:19400528:A:G	0.007185	9	16:19308870:G:A,16:19341849:A:G,16:19360198:C:G,16:19450893:C:T,16:19463021:C:T,16:19494335:G:C,16:19520497:G:A,16:19574404:G:A,16:19646117:T:C
16	19418309	16:19418309:G:T	0.001153	2	16:19420287:G:T,16:19451884:C:T
16	19455737	16:19455737:A:G	0.002216	1	16:19397235:T:G
16	19477028	16:19477028:C:T	0.006615	2	16:19437360:C:T,16:19528150:T:C
16	19501986	16:19501986:C:T	0.00461	6	16:19535013:T:G,16:19595725:C:T,16:19677033:A:G,16:19683015:C:T,16:19686837:G:A,16:19714028:T:C
16	19603463	16:19603463:C:T	0.002461	4	16:19453813:C:T,16:19508813:G:C,16:19585505:G:T,16:19613067:G:A
16	19603485	16:19603485:A:C	0.002368	5	16:19400131:A:G,16:19452001:T:G,16:19455878:T:C,16:19481430:C:T,16:19587117:C:T
16	19619957	16:19619957:G:A	0.0002861	111	16:19404788:G:A,16:19435552:C:T,16:19442108:C:T,16:19446616:G:T,16:19455747:A:C,16:19457524:A:G,16:19461747:G:C,16:19463777:C:A,16:19466413:G:A,16:19466713:T:C,16:19471647:T:G,16:19473570:C:T,16:19476513:A:G,16:19478686:G:A,16:19479136:G:A,16:19479222:G:A,16:19479945:A:G,16:19482784:G:C,16:19483060:T:C,16:19484904:C:T,16:19485858:A:G,16:19488102:C:T,16:19489581:G:A,16:19490209:A:C,16:19492836:G:A,16:19500680:T:C,16:19510431:C:A,16:19523850:G:GT,16:19531481:G:C,16:19533664:T:C,16:19535516:C:T,16:19537139:C:T,16:19538060:A:C,16:19543907:T:TG,16:19546606:C:T,16:19557508:C:T,16:19572329:A:T,16:19574710:C:T,16:19580331:C:T,16:19582395:G:A,16:19583685:C:G,16:19584552:A:G,16:19588738:C:CT,16:19589466:A:C,16:19592035:G:A,16:19593896:G:A,16:19597025:ACAAT:A,16:19600524:G:A,16:19608422:G:T,16:19608488:C:T,16:19612179:C:T,16:19617646:C:T,16:19618637:C:T,16:19619422:C:T,16:19619628:T:C,16:19624023:T:C,16:19624354:G:A,16:19626265:C:T,16:19632123:C:T,16:19632262:C:T,16:19633451:A:G,16:19633576:G:A,16:19636932:A:C,16:19638540:C:T,16:19639114:G:A,16:19639392:G:A,16:19639952:C:T,16:19645380:C:T,16:19648643:A:G,16:19651436:C:A,16:19652594:G:A,16:19652603:T:G,16:19653891:G:C,16:19654626:G:A,16:19654726:C:T,16:19655210:G:A,16:19655980:G:A,16:19656610:C:T,16:19657001:C:T,16:19658148:T:G,16:19658606:A:G,16:19658623:C:G,16:19658957:G:GC,16:19659038:A:G,16:19659126:G:A,16:19659342:G:A,16:19661544:G:C,16:19662267:G:T,16:19662486:A:G,16:19663081:G:A,16:19666038:T:C,16:19669471:A:G,16:19669856:A:G,16:19673070:C:T,16:19674003:G:A,16:19675078:G:T,16:19675226:C:T,16:19676677:A:G,16:19677868:T:C,16:19678603:A:G,16:19678825:T:C,16:19680022:C:T,16:19680261:A:G,16:19680547:C:T,16:19682873:A:C,16:19683371:G:T,16:19683874:C:T,16:19692256:C:T,16:19706846:T:A,16:19753630:A:T,16:19785509:A:G
16	19626614	16:19626614:T:C	0.001095	1	16:19761140:G:A
16	19696528	16:19696528:G:A	0.003518	12	16:19504695:G:A,16:19605656:C:T,16:19621422:CA:C,16:19656172:G:A,16:19738995:C:T,16:19740584:C:T,16:19812936:C:G,16:19830821:G:A,16:19837823:G:A,16:19863567:G:A,16:19863781:A:G,16:19882986:G:A
16	19702225	16:19702225:C:T	0.007584	3	16:19656396:C:T,16:19714017:G:GT,16:19921255:C:T
16	19709692	16:19709692:C:T	0.009754	10	16:19482301:G:A,16:19532030:T:C,16:19563947:T:C,16:19636428:G:T,16:19708189:C:T,16:19734201:A:T,16:19784038:A:G,16:19834822:G:A,16:19890759:A:C,16:19928991:C:T
16	19715638	16:19715638:C:T	0.002409	0	.
16	19804089	16:19804089:G:A	2.549e-09	260	16:19578400:G:A,16:19615369:G:GC,16:19625644:GC:G,16:19631348:G:A,16:19639292:C:T,16:19691101:G:A,16:19691110:C:A,16:19693862:G:C,16:19694162:A:AT,16:19694877:A:G,16:19696095:AG:A,16:19696409:G:C,16:19696874:A:G,16:19697783:G:C,16:19698137:C:T,16:19698429:C:T,16:19698457:T:C,16:19698692:T:C,16:19699380:A:G,16:19700029:C:T,16:19700117:T:C,16:19700147:G:A,16:19701852:CA:C,16:19702560:A:G,16:19707403:T:A,16:19708463:CTCA:C,16:19708518:C:T,16:19708840:G:T,16:19708936:A:G,16:19710193:A:G,16:19710409:A:G,16:19710433:C:T,16:19710484:C:T,16:19710680:G:A,16:19710987:A:C,16:19711044:T:C,16:19711790:C:T,16:19712698:A:G,16:19712991:A:G,16:19713808:C:T,16:19715459:A:G,16:19716676:A:G,16:19717133:A:G,16:19717400:C:T,16:19717694:G:C,16:19719232:A:C,16:19721690:A:G,16:19722264:T:C,16:19723532:C:T,16:19724208:C:T,16:19724303:A:G,16:19724375:T:C,16:19724578:C:G,16:19726103:A:G,16:19726898:C:T,16:19727680:C:G,16:19728915:A:G,16:19728921:A:G,16:19729705:C:T,16:19729784:A:G,16:19730908:G:A,16:19732327:T:C,16:19732381:C:A,16:19735660:C:T,16:19736600:T:C,16:19738387:A:G,16:19738729:A:G,16:19738953:G:A,16:19739888:T:C,16:19741617:G:C,16:19741755:G:T,16:19741891:T:G,16:19741945:T:C,16:19742012:T:C,16:19742134:G:A,16:19745026:A:G,16:19745679:C:T,16:19747328:G:A,16:19747563:A:C,16:19747640:C:T,16:19747685:A:C,16:19748253:T:C,16:19748300:T:C,16:19750536:G:A,16:19751613:A:G,16:19754712:A:T,16:19755807:T:G,16:19756051:T:G,16:19756725:A:G,16:19757018:C:T,16:19758072:A:G,16:19758501:T:C,16:19759860:G:A,16:19760255:G:A,16:19760754:A:G,16:19763391:A:G,16:19765400:C:T,16:19765875:A:T,16:19765909:T:A,16:19765915:A:T,16:19766383:C:A,16:19767253:A:G,16:19771331:A:G,16:19771480:C:A,16:19773369:A:G,16:19774134:A:T,16:19775051:T:C,16:19776089:G:C,16:19776627:G:A,16:19777985:A:G,16:19780341:C:T,16:19781193:C:T,16:19781212:C:A,16:19781276:C:T,16:19781689:C:T,16:19782658:T:G,16:19783025:G:A,16:19783052:A:G,16:19783381:C:T,16:19784004:GA:G,16:19784087:A:T,16:19785021:G:A,16:19785579:A:G,16:19785807:G:A,16:19803422:T:C,16:19803906:C:T,16:19808919:G:A,16:19809372:T:C,16:19810235:G:A,16:19812843:A:G,16:19813171:G:C,16:19813316:T:C,16:19813457:A:AC,16:19815212:C:G,16:19816385:G:A,16:19818672:T:C,16:19818677:G:A,16:19819135:G:A,16:19820154:A:G,16:19820210:G:GA,16:19820710:T:G,16:19821267:G:A,16:19821476:G:T,16:19821679:A:G,16:19823100:G:A,16:19823795:G:T,16:19825024:G:C,16:19827561:C:G,16:19827973:T:C,16:19828216:C:T,16:19829052:GA:G,16:19830554:G:C,16:19832195:T:C,16:19832222:C:A,16:19832382:T:TGGAG,16:19833468:C:G,16:19833543:G:T,16:19834101:C:A,16:19835002:T:C,16:19835346:T:C,16:19835615:T:C,16:19835770:A:T,16:19836044:A:G,16:19836248:A:C,16:19839404:A:T,16:19840351:G:A,16:19841492:C:A,16:19841867:C:T,16:19842937:A:T,16:19843333:G:A,16:19843605:A:T,16:19844240:C:T,16:19844544:C:T,16:19844663:G:A,16:19847500:T:C,16:19847584:T:C,16:19848010:G:A,16:19848084:G:A,16:19848529:T:C,16:19849983:T:C,16:19852999:G:T,16:19853236:G:A,16:19853513:C:T,16:19855438:A:C,16:19855699:C:T,16:19858069:C:A,16:19858854:T:C,16:19860660:G:A,16:19861600:A:G,16:19862690:G:A,16:19864770:C:T,16:19864823:C:T,16:19865959:C:T,16:19872042:G:A,16:19881243:T:C,16:19893022:A:T,16:19893761:G:A,16:19893842:G:T,16:19896495:C:G,16:19898991:C:G,16:19899593:TA:T,16:19899852:T:G,16:19900547:C:T,16:19903090:T:G,16:19903462:T:A,16:19905573:T:G,16:19907665:T:C,16:19908016:C:G,16:19908118:C:G,16:19908366:CGGGCCATCT:C,16:19908624:C:T,16:19911722:T:C,16:19912366:T:TC,16:19914290:T:C,16:19914515:TTTACG:T,16:19914869:T:C,16:19916385:T:G,16:19917340:T:C,16:19918297:A:C,16:19918437:C:T,16:19919792:C:T,16:19920038:G:A,16:19920682:CCAA:C,16:19920723:G:A,16:19922189:G:T,16:19922278:C:T,16:19923500:A:G,16:19923751:G:T,16:19924067:G:A,16:19924441:G:A,16:19925475:T:C,16:19929176:C:T,16:19930235:T:G,16:19930646:T:C,16:19931009:A:G,16:19931205:T:C,16:19931605:C:T,16:19931704:C:G,16:19933041:A:G,16:19956346:T:C,16:19956500:C:T,16:19958258:C:T,16:19961686:A:G,16:19964085:C:T,16:19964096:C:T,16:19964279:T:A,16:19964460:C:T,16:19964659:G:A,16:19966098:G:T,16:19966151:T:G,16:19966279:C:A,16:19966295:C:A,16:19966411:C:T,16:19966529:T:G,16:19966717:C:T,16:19967393:G:A,16:19967482:G:A,16:19968012:A:C,16:19969609:C:T,16:19970139:A:C
16	19808832	16:19808832:T:G	0.005572	2	16:19744185:T:C,16:19763532:T:C
16	19812842	16:19812842:TA:T	0.004854	11	16:19584091:A:T,16:19646159:G:A,16:19669637:G:A,16:19697779:C:T,16:19719280:A:C,16:19807659:T:C,16:19812851:A:G,16:19839099:T:G,16:19897621:G:T,16:19902776:C:G,16:19983245:G:A
16	19813616	16:19813616:C:T	0.0009024	3	16:19639807:G:A,16:19759954:G:A,16:19898837:G:A
16	19816771	16:19816771:T:A	0.008683	1	16:19725662:A:G
16	19830844	16:19830844:A:G	0.008718	5	16:19814739:G:T,16:19836667:C:T,16:19866661:C:T,16:19918746:G:T,16:19961534:G:A
16	19831625	16:19831625:G:A	3.389e-05	33	16:19693084:C:T,16:19705183:A:G,16:19763947:G:C,16:19774297:C:T,16:19827758:G:A,16:19838107:G:A,16:19868543:T:A,16:19868547:G:A,16:19869621:C:G,16:19869785:T:C,16:19870678:A:C,16:19871760:A:G,16:19873915:G:A,16:19874418:C:G,16:19876021:C:T,16:19878901:T:C,16:19880984:G:A,16:19882469:G:T,16:19906488:G:T,16:19906717:T:C,16:19907527:G:A,16:19908258:A:G,16:19914641:C:T,16:19915811:G:A,16:19917232:A:G,16:19917329:T:TA,16:19917416:T:C,16:19917806:G:C,16:19917945:A:G,16:19918534:A:T,16:19918555:G:C,16:19918695:G:A,16:19918817:A:G
16	19860238	16:19860238:C:T	0.007606	0	.
16	19884577	16:19884577:C:T	3.571e-06	45	16:19822762:G:T,16:19828689:C:A,16:19833347:G:A,16:19863723:A:G,16:19865851:T:C,16:19867806:CT:C,16:19867938:G:A,16:19872963:C:T,16:19874168:A:G,16:19874603:G:A,16:19875241:C:T,16:19876151:C:T,16:19876531:T:G,16:19876767:A:G,16:19876784:G:T,16:19877019:C:A,16:19877701:A:C,16:19878155:C:T,16:19878163:C:T,16:19878317:C:T,16:19879509:G:GCA,16:19880870:G:A,16:19881211:C:A,16:19881414:C:A,16:19881739:G:A,16:19881923:G:C,16:19882299:G:A,16:19882462:G:T,16:19883137:A:G,16:19883179:C:T,16:19883266:GC:G,16:19883544:G:T,16:19884570:T:C,16:19888779:A:T,16:19895045:T:C,16:19903288:C:T,16:19914971:ATCT:A,16:19926670:G:A,16:19929679:C:T,16:19931260:T:A,16:19932132:C:T,16:19962546:A:G,16:19964691:A:G,16:19969821:A:G,16:19981765:A:C
16	19910400	16:19910400:C:A	0.003984	2	16:19806661:C:T,16:19822200:A:G
16	20048372	16:20048372:C:G	0.001441	74	16:20043963:TG:T,16:20045356:T:C,16:20045947:C:T,16:20046475:A:G,16:20047124:T:G,16:20047440:G:A,16:20047755:A:G,16:20048035:A:G,16:20048575:T:C,16:20048667:C:A,16:20048872:T:C,16:20048963:A:T,16:20049101:T:G,16:20049245:T:C,16:20049331:T:A,16:20049439:C:T,16:20049790:G:A,16:20049813:C:T,16:20049903:C:A,16:20049932:C:A,16:20049934:TA:T,16:20049948:A:G,16:20049999:A:G,16:20050122:A:T,16:20050658:G:A,16:20050724:C:G,16:20051347:G:A,16:20051409:A:G,16:20051952:C:CCT,16:20051973:T:C,16:20052055:C:G,16:20052088:G:T,16:20052129:C:T,16:20052146:G:A,16:20052210:T:C,16:20052265:C:T,16:20052435:A:C,16:20052523:C:T,16:20053533:T:G,16:20053665:A:G,16:20053688:C:T,16:20053784:T:A,16:20054028:C:G,16:20054358:T:C,16:20054359:G:A,16:20054441:T:C,16:20054927:C:T,16:20057179:C:T,16:20057278:T:C,16:20057370:A:G,16:20058217:A:AG,16:20058840:A:T,16:20059082:C:T,16:20059495:C:G,16:20060363:A:C,16:20060604:T:C,16:20061975:A:G,16:20062039:A:G,16:20062991:G:T,16:20063487:T:C,16:20063601:C:T,16:20063720:G:C,16:20064732:G:A,16:20065592:C:T,16:20068968:A:G,16:20087915:A:C,16:20119328:T:C,16:20122740:C:T,16:20129989:C:T,16:20130489:T:C,16:20131422:G:A,16:20131908:G:T,16:20133544:C:T,16:20133632:C:T
16	20048889	16:20048889:C:T	0.002436	51	16:20050032:G:A,16:20058911:G:A,16:20059352:C:G,16:20060720:G:C,16:20066338:G:A,16:20067492:G:A,16:20069211:C:T,16:20069631:G:A,16:20070178:G:A,16:20072371:C:G,16:20073153:C:A,16:20073306:G:A,16:20078486:G:A,16:20084242:T:G,16:20088762:C:A,16:20093070:C:A,16:20094018:A:T,16:20094047:T:C,16:20095718:G:T,16:20096387:C:G,16:20096696:G:A,16:20097165:CTTTA:C,16:20097893:T:C,16:20099434:G:A,16:20100338:C:T,16:20100993:C:T,16:20103307:C:T,16:20106406:C:T,16:20106670:C:A,16:20107144:G:A,16:20107471:T:G,16:20112997:C:T,16:20113483:A:G,16:20117904:T:G,16:20121516:T:C,16:20126954:C:T,16:20127825:T:G,16:20128442:G:A,16:20129469:C:G,16:20138820:A:G,16:20143370:T:C,16:20146431:A:G,16:20146644:T:C,16:20146742:A:C,16:20155553:C:T,16:20177593:C:T,16:20194355:G:T,16:20207156:G:A,16:20212154:C:G,16:20212235:G:C,16:20213773:T:C
16	20059061	16:20059061:G:A	0.001662	90	16:20048741:G:T,16:20053173:A:C,16:20053573:G:A,16:20055166:A:C,16:20055570:T:C,16:20056854:T:G,16:20057392:G:A,16:20059972:C:T,16:20060255:T:C,16:20060288:T:C,16:20060683:G:A,16:20060808:T:C,16:20061501:G:A,16:20061749:C:T,16:20063173:G:A,16:20063261:C:G,16:20064643:A:G,16:20065313:T:C,16:20065408:T:G,16:20066330:T:A,16:20067384:T:G,16:20067739:A:G,16:20067891:T:C,16:20068567:A:G,16:20069449:A:C,16:20069685:C:A,16:20069714:A:T,16:20071270:T:C,16:20071885:T:C,16:20071968:T:G,16:20073421:G:A,16:20073708:G:A,16:20075968:T:C,16:20076133:A:G,16:20078432:G:A,16:20078659:G:A,16:20079323:G:A,16:20082732:A:G,16:20083013:A:G,16:20083116:T:C,16:20083224:T:C,16:20083564:G:A,16:20084306:A:C,16:20084608:A:G,16:20087939:G:T,16:20088515:T:C,16:20089048:G:A,16:20091233:A:T,16:20093380:T:C,16:20094876:A:G,16:20096642:G:C,16:20097510:C:A,16:20098331:G:A,16:20099847:G:A,16:20100491:T:A,16:20101116:T:C,16:20101140:T:C,16:20106043:A:G,16:20106817:A:T,16:20109182:C:G,16:20109295:T:G,16:20112493:C:T,16:20113396:G:T,16:20113911:G:C,16:20116171:A:C,16:20117664:T:C,16:20117946:C:T,16:20118161:C:T,16:20118273:T:G,16:20119432:T:G,16:20119643:G:A,16:20120553:G:A,16:20121164:G:A,16:20121414:A:G,16:20123420:T:C,16:20123512:C:T,16:20124236:A:T,16:20124371:A:G,16:20124396:A:G,16:20124472:T:C,16:20124483:C:T,16:20124624:C:T,16:20125235:CT:C,16:20125497:A:G,16:20129020:G:A,16:20129249:G:C,16:20132619:T:C,16:20132769:G:T,16:20133848:C:G,16:20135116:C:A
16	20078318	16:20078318:G:A	0.004703	6	16:20016934:T:C,16:20044960:A:G,16:20047253:A:G,16:20050246:G:A,16:20063929:T:A,16:20085018:T:C
16	20118290	16:20118290:T:C	0.005582	11	16:20068988:G:T,16:20085433:TA:T,16:20090844:G:T,16:20096741:G:A,16:20098836:A:C,16:20105043:A:C,16:20105566:T:A,16:20108619:T:A,16:20111003:G:A,16:20114479:C:T,16:20137625:T:C
16	20135176	16:20135176:C:A	0.003039	48	16:20056775:G:A,16:20057445:C:A,16:20060027:C:T,16:20061305:A:G,16:20061754:C:T,16:20064861:G:C,16:20069558:A:G,16:20070421:C:T,16:20071784:C:T,16:20074081:G:A,16:20074115:T:C,16:20075033:C:T,16:20075706:C:CG,16:20076182:T:C,16:20076423:G:A,16:20076794:C:T,16:20077149:G:T,16:20077664:C:A,16:20077696:C:T,16:20077758:C:T,16:20080720:A:C,16:20080722:G:A,16:20081307:T:A,16:20081384:A:G,16:20081665:C:T,16:20082114:G:A,16:20082133:A:G,16:20093716:C:T,16:20095201:C:A,16:20097940:TA:T,16:20101184:A:G,16:20102384:G:A,16:20112987:C:T,16:20113491:A:C,16:20113532:A:T,16:20115343:T:G,16:20124630:G:A,16:20126119:C:T,16:20130043:C:T,16:20130289:A:G,16:20130947:T:C,16:20131739:C:T,16:20132349:T:C,16:20132466:G:A,16:20133153:G:A,16:20133877:T:C,16:20138281:G:A,16:20138818:G:A
16	20159778	16:20159778:G:A	0.009458	1	16:20121608:T:C
16	20164758	16:20164758:A:G	0.00791	0	.
16	20288318	16:20288318:C:T	0.008835	1	16:20152756:G:A
16	23114001	16:23114001:C:T	0.00576	1	16:23262871:G:A
16	23120001	16:23120001:C:CA	0.006303	2	16:23280759:T:C,16:23300334:G:A
16	23124357	16:23124357:G:C	0.009693	0	.
16	23200250	16:23200250:T:C	0.003163	1	16:23111144:A:T
16	23271279	16:23271279:T:G	0.006282	179	16:23078413:C:T,16:23087446:G:A,16:23101759:C:T,16:23108977:G:A,16:23116110:G:A,16:23116870:C:T,16:23120978:CATTTT:C,16:23125944:G:C,16:23139109:A:G,16:23159039:T:TA,16:23164554:A:G,16:23178100:G:T,16:23183088:T:C,16:23200897:T:A,16:23210203:G:A,16:23210489:T:G,16:23216838:C:T,16:23229113:C:T,16:23229208:G:T,16:23229338:C:A,16:23229614:A:G,16:23229665:G:A,16:23230596:G:A,16:23231626:C:T,16:23232410:C:T,16:23232666:G:A,16:23232903:A:G,16:23233233:T:C,16:23233865:G:A,16:23234194:G:C,16:23234577:A:T,16:23234653:T:A,16:23235106:C:A,16:23235794:T:C,16:23235934:T:G,16:23236565:A:T,16:23240308:A:G,16:23243491:G:A,16:23245040:G:A,16:23248218:A:G,16:23249465:A:G,16:23250894:G:A,16:23251612:T:A,16:23254321:G:T,16:23254628:T:C,16:23258001:A:T,16:23262138:C:A,16:23262664:T:C,16:23262840:C:T,16:23263303:C:T,16:23264110:A:G,16:23265311:G:A,16:23265941:AG:A,16:23266234:G:A,16:23266530:A:G,16:23266769:G:T,16:23266901:C:T,16:23267165:G:A,16:23269782:C:T,16:23273913:G:A,16:23275158:C:A,16:23276506:C:A,16:23276629:G:A,16:23276976:G:T,16:23277747:T:G,16:23279907:G:A,16:23280685:G:A,16:23281456:G:C,16:23282676:C:T,16:23282686:G:T,16:23283368:G:A,16:23283369:A:C,16:23283404:C:T,16:23285659:T:C,16:23285711:C:T,16:23286174:G:A,16:23286387:A:G,16:23287372:C:T,16:23287406:T:C,16:23289100:C:T,16:23291384:TC:T,16:23292044:A:G,16:23295935:A:G,16:23296496:T:C,16:23296724:G:C,16:23296784:G:A,16:23296894:G:A,16:23297053:A:G,16:23297991:T:G,16:23298997:G:A,16:23299066:T:C,16:23301263:G:A,16:23301306:G:A,16:23302561:A:T,16:23302675:C:G,16:23303001:G:T,16:23303690:C:T,16:23304454:G:A,16:23304517:G:A,16:23304730:C:T,16:23305003:C:T,16:23305298:A:C,16:23305369:A:C,16:23306105:T:C,16:23306182:G:A,16:23306883:C:G,16:23306901:A:G,16:23306993:G:A,16:23307695:T:C,16:23307788:G:A,16:23307862:C:A,16:23308358:G:A,16:23308604:ATTTAT:A,16:23308835:G:A,16:23308855:G:A,16:23308991:A:T,16:23309191:A:T,16:23309595:G:A,16:23309674:G:T,16:23310824:G:A,16:23310916:C:T,16:23311064:G:A,16:23311124:G:A,16:23311286:G:A,16:23311312:A:G,16:23311388:T:C,16:23311418:C:G,16:23311596:G:A,16:23311602:C:A,16:23311683:G:C,16:23312262:G:A,16:23313115:G:GT,16:23314003:T:C,16:23314333:C:T,16:23318314:T:C,16:23318421:C:T,16:23318466:G:A,16:23319389:A:C,16:23319563:G:A,16:23320373:C:T,16:23320709:C:T,16:23320845:C:G,16:23320979:G:A,16:23321331:A:G,16:23322362:A:G,16:23324340:A:C,16:23327811:C:T,16:23327852:C:T,16:23328056:C:T,16:23328752:C:T,16:23329968:G:A,16:23330585:G:T,16:23330991:T:C,16:23331134:G:A,16:23331198:T:A,16:23332402:G:A,16:23332753:C:A,16:23332985:C:T,16:23333626:G:C,16:23333818:TAAA:T,16:23334557:G:A,16:23334744:C:T,16:23335451:T:C,16:23336519:G:A,16:23337657:C:A,16:23339195:T:A,16:23351295:G:A,16:23352037:T:C,16:23355142:G:T,16:23357498:G:T,16:23358100:G:A,16:23358887:A:G,16:23359709:AC:A,16:23360243:A:C,16:23361341:G:T,16:23361982:G:C,16:23362709:C:T,16:23363401:G:A,16:23371123:G:A
16	23322082	16:23322082:A:G	0.005258	10	16:23214927:G:A,16:23233448:A:G,16:23310017:A:G,16:23325649:C:T,16:23360579:G:T,16:23361968:C:T,16:23421930:T:G,16:23444425:T:C,16:23482529:C:T,16:23492728:GT:G
16	23375366	16:23375366:T:C	0.0001666	4	16:23381593:A:G,16:23461981:C:G,16:23472772:C:T,16:23485850:A:G
16	23376846	16:23376846:C:T	0.005904	9	16:23360789:G:T,16:23362098:A:G,16:23363607:G:A,16:23364428:G:A,16:23367958:C:T,16:23368167:C:T,16:23368815:T:A,16:23373709:G:A,16:23373985:C:T
16	23459712	16:23459712:CCT:C	0.002152	1	16:23475713:G:A
16	23488044	16:23488044:G:C	0.001708	5	16:23491096:AGTGT:A,16:23503804:G:A,16:23537059:T:G,16:23581785:CTG:C,16:23717226:C:A
16	23508229	16:23508229:G:A	0.008828	2	16:23558738:C:T,16:23627939:GGAC:G
16	23526604	16:23526604:C:T	0.001171	7	16:23414787:T:A,16:23467315:A:G,16:23515586:A:G,16:23592893:G:A,16:23604098:T:C,16:23624591:G:C,16:23656025:A:G
16	23562384	16:23562384:CAG:C	7.072e-09	291	16:23381508:C:T,16:23381517:C:A,16:23383078:C:T,16:23383707:G:A,16:23385792:T:C,16:23385927:C:T,16:23388733:T:C,16:23388873:G:A,16:23389755:C:T,16:23391710:T:A,16:23392189:G:A,16:23392802:G:A,16:23397106:C:G,16:23397270:A:G,16:23399012:GC:G,16:23399077:G:A,16:23399098:T:C,16:23400516:G:A,16:23400783:T:A,16:23400989:G:A,16:23401576:G:A,16:23402453:T:C,16:23404577:C:T,16:23408685:G:C,16:23409622:A:G,16:23410873:T:G,16:23411337:G:C,16:23411351:C:G,16:23412766:A:G,16:23414264:A:G,16:23415789:G:A,16:23416737:T:C,16:23418366:A:G,16:23422977:A:G,16:23423191:C:A,16:23425037:C:T,16:23428676:T:C,16:23429290:C:G,16:23429383:CA:C,16:23429640:C:T,16:23430144:G:C,16:23431939:A:G,16:23432947:T:C,16:23435075:T:C,16:23437673:A:AT,16:23438010:G:A,16:23439335:A:G,16:23441312:C:T,16:23441503:G:A,16:23442800:T:C,16:23445257:T:C,16:23446262:C:T,16:23446951:T:C,16:23447164:T:C,16:23448831:C:T,16:23450433:A:C,16:23450734:G:A,16:23451180:G:A,16:23451318:C:A,16:23451984:C:G,16:23454714:C:T,16:23454788:A:G,16:23455860:T:C,16:23459318:A:G,16:23459383:C:G,16:23461854:T:C,16:23461954:GA:G,16:23463343:T:C,16:23463819:T:C,16:23466676:CCA:C,16:23472032:C:A,16:23474032:G:C,16:23474876:A:G,16:23475631:C:T,16:23476710:A:G,16:23477568:C:T,16:23477704:G:A,16:23478390:C:G,16:23479032:T:G,16:23482035:G:A,16:23484073:C:G,16:23484147:C:T,16:23484356:C:T,16:23484374:C:T,16:23485025:T:C,16:23488379:G:A,16:23489237:T:C,16:23490828:C:T,16:23492720:A:C,16:23492927:G:A,16:23493672:C:T,16:23495619:G:A,16:23499005:A:G,16:23500051:C:T,16:23501062:C:T,16:23501271:G:T,16:23503204:G:A,16:23504013:G:A,16:23504631:G:A,16:23508665:T:C,16:23509745:C:T,16:23510322:G:C,16:23510429:T:C,16:23510459:C:T,16:23511972:G:C,16:23512024:C:A,16:23512554:C:A,16:23513237:T:A,16:23513280:C:CA,16:23514773:T:C,16:23515741:T:C,16:23516802:T:C,16:23518008:A:G,16:23518411:C:T,16:23518485:C:T,16:23518565:G:C,16:23518719:TA:T,16:23518768:T:C,16:23520110:G:A,16:23521488:G:T,16:23521687:G:A,16:23522777:G:A,16:23522928:G:C,16:23523835:CT:C,16:23523986:CTCTGT:C,16:23524359:A:C,16:23525045:T:C,16:23525363:T:C,16:23525959:T:C,16:23526357:T:C,16:23526451:A:G,16:23527345:G:A,16:23527811:A:C,16:23528916:T:C,16:23529477:C:T,16:23529902:G:A,16:23531071:C:G,16:23531312:G:A,16:23531347:G:A,16:23531810:G:A,16:23532974:G:A,16:23533126:A:G,16:23534157:T:G,16:23534390:G:A,16:23535240:G:C,16:23537480:G:A,16:23538096:TA:T,16:23539610:C:T,16:23539617:T:C,16:23541934:C:G,16:23542259:T:G,16:23543177:A:G,16:23543439:C:A,16:23544405:C:T,16:23545240:C:T,16:23545588:G:A,16:23546397:T:C,16:23546469:T:C,16:23547430:G:A,16:23548883:T:C,16:23548884:G:T,16:23549077:G:A,16:23549450:C:A,16:23550680:A:G,16:23550988:A:T,16:23552180:C:T,16:23552877:T:C,16:23553891:A:G,16:23562512:A:C,16:23565946:C:A,16:23569721:T:TC,16:23570357:A:G,16:23570832:G:A,16:23571752:G:A,16:23571790:T:C,16:23576603:G:A,16:23578162:G:A,16:23578526:C:T,16:23578665:A:G,16:23578981:C:T,16:23579894:C:A,16:23579961:G:A,16:23580394:C:G,16:23581808:C:A,16:23582598:T:C,16:23585604:T:G,16:23585662:A:G,16:23585853:C:T,16:23586133:A:G,16:23586557:T:A,16:23586777:T:C,16:23586867:T:C,16:23587692:G:A,16:23588279:AC:A,16:23588641:C:G,16:23588692:G:A,16:23589252:T:C,16:23589916:G:A,16:23590167:A:G,16:23590214:C:T,16:23590843:G:T,16:23591178:T:A,16:23591804:A:G,16:23592113:G:A,16:23592361:T:A,16:23593711:G:A,16:23594416:C:G,16:23594952:T:C,16:23595758:G:T,16:23596183:G:C,16:23596571:G:A,16:23596724:A:G,16:23596749:A:G,16:23597128:C:A,16:23597550:A:G,16:23597561:C:T,16:23597670:G:A,16:23597886:T:C,16:23597894:A:G,16:23597994:T:A,16:23598069:T:C,16:23601054:G:A,16:23601399:A:G,16:23601679:A:G,16:23601870:A:G,16:23605404:GGTTT:G,16:23605893:T:C,16:23608348:C:T,16:23609811:T:C,16:23609812:G:T,16:23611003:T:C,16:23611346:T:C,16:23612953:A:G,16:23613643:C:T,16:23613903:T:C,16:23615200:C:T,16:23616640:C:G,16:23617186:A:C,16:23618296:A:C,16:23619986:G:C,16:23622102:C:G,16:23622607:A:T,16:23622705:A:G,16:23625382:G:C,16:23625930:G:C,16:23628256:T:C,16:23629146:G:A,16:23632693:T:C,16:23634027:C:A,16:23634870:T:C,16:23637032:A:G,16:23637497:G:A,16:23637530:C:T,16:23639806:CG:C,16:23642022:C:T,16:23642658:T:A,16:23643188:T:G,16:23643203:G:T,16:23646655:C:T,16:23647655:G:A,16:23649888:A:G,16:23650318:G:C,16:23653182:C:T,16:23654857:C:A,16:23655236:G:T,16:23655476:A:G,16:23657247:G:A,16:23659276:G:A,16:23660671:C:G,16:23661513:G:GT,16:23665685:A:G,16:23665790:G:A,16:23668965:A:G,16:23669844:G:A,16:23675835:A:G,16:23681084:A:G,16:23682449:T:G,16:23683411:G:C,16:23683453:A:T,16:23686358:C:T,16:23687136:A:C,16:23688097:C:G,16:23688945:A:C,16:23690217:A:G,16:23692684:C:T,16:23692851:G:C,16:23698839:T:C,16:23700604:C:G,16:23700862:A:G,16:23701127:G:T,16:23701407:G:A
16	23572472	16:23572472:A:G	0.00569	12	16:23344246:T:C,16:23349647:C:T,16:23389375:G:A,16:23545948:G:A,16:23582555:C:T,16:23598193:T:C,16:23620287:GTTCT:G,16:23640804:G:T,16:23643879:G:T,16:23787859:G:A,16:23788045:C:T,16:23816789:G:A
16	23589316	16:23589316:T:C	0.002016	7	16:23380309:A:T,16:23521669:G:A,16:23566309:C:A,16:23573740:T:C,16:23595574:G:T,16:23611466:A:T,16:23623429:C:A
16	23589804	16:23589804:C:T	0.008974	0	.
16	23594074	16:23594074:G:T	0.009032	2	16:23450302:A:C,16:23647764:T:A
16	23605509	16:23605509:A:G	0.00685	0	.
16	23609667	16:23609667:G:A	0.007273	2	16:23417081:T:C,16:23806006:A:C
16	23618750	16:23618750:C:T	0.000613	13	16:23607467:A:T,16:23609642:C:T,16:23610782:A:C,16:23613456:C:A,16:23614809:C:A,16:23615201:G:A,16:23621037:T:C,16:23621158:C:T,16:23626801:T:C,16:23633265:A:G,16:23646725:C:T,16:23651475:A:G,16:23687226:G:T
16	23619062	16:23619062:AAAC:A	0.001307	4	16:23443202:C:T,16:23446095:T:C,16:23507560:G:A,16:23635536:A:G
16	23722782	16:23722782:G:T	0.00602	5	16:23552181:G:T,16:23610069:A:G,16:23723284:A:G,16:23738150:G:T,16:23827990:C:T
16	23777018	16:23777018:C:T	0.00821	5	16:23624027:A:C,16:23785142:G:A,16:23859739:T:C,16:23861779:G:T,16:24007863:G:A
16	23845670	16:23845670:A:C	0.0009935	5	16:23751968:C:T,16:23761962:C:T,16:23951735:T:A,16:23965290:C:T,16:24036198:G:C
16	23853514	16:23853514:A:G	0.002735	4	16:23798654:G:A,16:23800134:C:T,16:23864721:A:T,16:23904699:A:G
16	23873423	16:23873423:G:A	0.005119	27	16:23834006:CA:C,16:23843325:A:G,16:23843696:A:G,16:23854663:T:G,16:23854854:A:G,16:23855248:G:A,16:23856289:T:C,16:23858956:C:T,16:23862943:AG:A,16:23866103:T:C,16:23866916:C:G,16:23868988:A:G,16:23869376:G:C,16:23869850:C:T,16:23879580:G:A,16:23879839:C:T,16:23885074:G:A,16:23885138:G:A,16:23885602:TG:T,16:23886451:C:T,16:23887480:A:G,16:23888288:C:T,16:23888532:G:A,16:23888658:C:A,16:23888776:A:G,16:23889188:T:C,16:23928539:A:G
16	23883082	16:23883082:C:T	0.004774	6	16:23716298:C:T,16:23748049:G:A,16:23808649:A:G,16:23847129:T:A,16:23963362:T:C,16:23973706:G:T
16	23908617	16:23908617:C:T	0.001038	0	.
16	23909634	16:23909634:A:C	0.005488	0	.
16	23913985	16:23913985:A:G	0.0002873	255	16:23747804:A:G,16:23747877:G:A,16:23748316:A:G,16:23748912:C:T,16:23754034:G:C,16:23754252:A:G,16:23757389:C:T,16:23759927:T:G,16:23761303:G:A,16:23762743:A:G,16:23762874:T:C,16:23763247:T:C,16:23763766:A:G,16:23764776:C:T,16:23767186:G:A,16:23768995:A:G,16:23769092:C:T,16:23769518:T:C,16:23771655:TAA:T,16:23777470:G:C,16:23784944:G:A,16:23785567:T:C,16:23786091:A:C,16:23786294:C:T,16:23787611:A:T,16:23788500:G:A,16:23789042:T:A,16:23789509:T:C,16:23790378:T:C,16:23790679:C:T,16:23790834:A:G,16:23791390:T:C,16:23791599:T:C,16:23791940:T:A,16:23793635:G:A,16:23794171:A:C,16:23795938:TC:T,16:23797056:A:G,16:23797919:T:C,16:23797947:A:G,16:23798273:C:T,16:23802025:G:T,16:23803829:C:T,16:23805091:C:T,16:23808615:G:C,16:23809102:G:T,16:23809429:C:T,16:23810732:T:C,16:23811027:C:T,16:23811210:AT:A,16:23811408:C:T,16:23812346:A:G,16:23813564:A:G,16:23814403:C:T,16:23816148:G:C,16:23822323:G:A,16:23823020:A:T,16:23823438:C:T,16:23826373:C:T,16:23829730:T:C,16:23831800:G:T,16:23835631:G:A,16:23835692:C:T,16:23835741:C:G,16:23837076:G:T,16:23837441:G:A,16:23839259:C:T,16:23839628:GA:G,16:23839793:C:A,16:23841858:G:A,16:23842200:A:G,16:23842539:G:A,16:23844530:G:T,16:23844532:A:C,16:23845218:G:A,16:23845483:A:G,16:23846364:C:T,16:23846535:G:A,16:23847123:G:A,16:23847594:G:A,16:23849067:T:A,16:23849516:G:A,16:23850892:A:T,16:23851719:G:A,16:23852081:C:A,16:23852239:G:C,16:23853269:T:C,16:23853326:C:A,16:23853504:G:A,16:23853849:T:C,16:23854211:A:C,16:23854554:A:G,16:23854665:C:T,16:23854902:A:G,16:23855592:G:A,16:23855702:G:C,16:23856076:C:T,16:23856455:T:C,16:23856588:A:G,16:23856816:C:T,16:23857964:G:A,16:23858196:A:G,16:23860077:C:T,16:23860300:C:T,16:23862598:T:A,16:23862600:T:G,16:23862880:A:T,16:23863045:T:G,16:23864362:C:T,16:23864608:G:A,16:23864709:A:G,16:23865854:G:A,16:23866021:C:A,16:23866168:G:A,16:23866798:G:T,16:23867367:C:T,16:23867430:T:C,16:23868061:C:T,16:23868743:C:T,16:23868755:G:T,16:23868776:G:A,16:23869156:A:G,16:23869159:G:A,16:23869552:A:G,16:23869622:T:C,16:23869759:C:T,16:23869770:C:T,16:23869882:C:T,16:23869976:C:G,16:23870107:G:A,16:23870655:A:G,16:23870723:G:A,16:23871011:G:A,16:23871227:G:A,16:23871442:C:A,16:23871600:C:T,16:23871689:G:A,16:23872157:A:G,16:23872333:C:T,16:23872801:T:A,16:23873965:G:A,16:23874207:C:T,16:23875060:G:A,16:23875107:A:T,16:23876862:G:T,16:23876990:G:A,16:23877519:T:C,16:23879156:C:A,16:23879414:T:C,16:23879458:TTTG:T,16:23881231:A:G,16:23881566:T:A,16:23884662:G:A,16:23885738:A:C,16:23886026:C:T,16:23887352:T:C,16:23887557:A:G,16:23887610:A:T,16:23888924:G:C,16:23889247:G:C,16:23889488:A:G,16:23890055:G:A,16:23891303:T:G,16:23891811:A:G,16:23891835:G:T,16:23892142:C:T,16:23892231:C:T,16:23892629:A:C,16:23893692:A:G,16:23893904:G:T,16:23894467:C:T,16:23897981:C:G,16:23898217:C:G,16:23898664:C:T,16:23899418:C:G,16:23899871:G:A,16:23899927:T:A,16:23900815:C:A,16:23901121:A:G,16:23903119:C:A,16:23903382:G:C,16:23903564:A:G,16:23903920:C:T,16:23905473:T:A,16:23905903:TCTAAGGGTTTC:T,16:23906056:G:A,16:23907758:C:T,16:23910143:G:A,16:23910294:C:G,16:23910655:TTG:T,16:23911865:C:A,16:23912112:A:T,16:23912185:A:G,16:23912199:G:A,16:23912574:G:A,16:23914030:G:A,16:23914070:A:G,16:23914264:C:G,16:23915153:A:G,16:23915927:T:A,16:23916119:T:C,16:23918162:T:C,16:23918262:G:A,16:23920185:G:A,16:23920392:C:G,16:23921386:T:C,16:23921912:G:A,16:23932124:A:G,16:23932682:G:A,16:23933162:A:G,16:23933298:G:A,16:23933391:G:A,16:23934233:T:TG,16:23935064:C:A,16:23936214:A:G,16:23936290:C:A,16:23936352:G:A,16:23937109:A:G,16:23938022:C:T,16:23938591:A:G,16:23938678:T:C,16:23938834:A:C,16:23938864:T:C,16:23938915:T:G,16:23939785:A:G,16:23940225:C:G,16:23940630:A:G,16:23942974:G:T,16:23943078:A:G,16:23943189:A:G,16:23943669:C:T,16:23945308:A:G,16:23945337:T:C,16:23945473:G:A,16:23945644:G:T,16:23946049:A:T,16:23947650:A:G,16:23948099:G:A,16:23948600:G:GT,16:23949568:A:G,16:23950972:G:A,16:23951030:A:G,16:23951183:G:A,16:23951916:A:G,16:23952683:T:C,16:23952771:A:C,16:23954765:A:C,16:23955301:G:A,16:23955373:G:A,16:23955966:TAA:T,16:23956135:T:C,16:23956678:C:T,16:23957851:C:A,16:23958064:T:C,16:23958596:C:A
16	23928726	16:23928726:T:G	0.001978	1	16:23832446:G:A
16	23943746	16:23943746:C:T	0.004519	0	.
16	23979136	16:23979136:A:G	0.001657	14	16:23831333:C:T,16:23861449:G:A,16:23862341:C:T,16:23882652:C:T,16:23892728:C:A,16:23900651:C:T,16:23940760:C:T,16:23973734:G:A,16:23980340:A:G,16:23983052:C:T,16:23988607:G:T,16:23988979:C:G,16:23992390:G:A,16:23992473:T:C
16	23985055	16:23985055:G:A	0.009341	5	16:23807093:A:G,16:23908078:G:A,16:23987795:GAAC:G,16:24005981:G:A,16:24006329:C:T
16	24010769	16:24010769:C:G	0.008893	35	16:24006408:A:G,16:24007961:C:A,16:24013972:C:T,16:24014405:G:A,16:24014458:C:T,16:24014797:T:C,16:24014896:C:T,16:24015318:G:A,16:24015362:A:C,16:24015517:G:A,16:24015801:A:G,16:24016290:C:T,16:24017194:A:G,16:24020712:G:A,16:24020910:C:T,16:24020919:T:A,16:24023308:G:A,16:24027795:G:C,16:24027806:C:A,16:24028603:GT:G,16:24032335:C:T,16:24032715:T:C,16:24035606:G:A,16:24036642:T:C,16:24036859:G:C,16:24037392:G:A,16:24042686:G:T,16:24043173:T:C,16:24045486:G:A,16:24045794:C:T,16:24049880:A:G,16:24050742:G:A,16:24052173:A:G,16:24052233:G:C,16:24054695:G:A
16	24012121	16:24012121:G:C	0.003772	19	16:24007542:A:G,16:24007828:G:A,16:24007838:T:G,16:24007891:C:A,16:24008387:G:A,16:24008553:T:G,16:24008930:C:T,16:24008995:C:T,16:24009222:G:A,16:24009275:G:A,16:24009603:A:T,16:24009619:A:G,16:24009786:G:A,16:24009931:C:T,16:24010300:T:C,16:24011150:A:G,16:24011595:C:A,16:24011895:C:T,16:24018851:C:T
16	24035193	16:24035193:G:A	0.004442	1	16:24029236:T:G
16	24038789	16:24038789:C:T	0.001383	19	16:23854658:C:T,16:23872800:A:G,16:24006840:G:T,16:24006965:T:C,16:24010311:A:G,16:24010689:T:C,16:24012305:C:T,16:24012706:G:A,16:24027454:G:C,16:24027859:T:C,16:24027890:C:A,16:24028286:A:T,16:24028340:C:T,16:24029388:T:C,16:24034399:G:A,16:24035334:G:T,16:24035682:G:T,16:24035950:C:T,16:24053049:T:C
16	24046031	16:24046031:C:A	0.006408	7	16:24014200:G:A,16:24014934:C:T,16:24015025:T:G,16:24015540:C:T,16:24015796:A:G,16:24028727:C:T,16:24053181:C:CA
16	24052842	16:24052842:G:A	0.003868	15	16:23831698:C:A,16:23854998:C:T,16:23898864:C:T,16:23963385:A:AT,16:23983890:A:AT,16:23987201:A:G,16:23987245:A:T,16:23988360:G:A,16:23989035:A:G,16:23993654:G:A,16:23996615:T:C,16:24000987:C:T,16:24001672:C:T,16:24002976:G:T,16:24004032:G:A
16	24055057	16:24055057:G:A	0.005051	6	16:23998598:A:G,16:24006313:C:T,16:24011623:C:T,16:24015170:C:G,16:24036319:A:G,16:24058205:G:A
16	29574472	16:29574472:T:C	0.009838	3	16:29619348:A:G,16:29681166:G:C,16:29820818:G:T
16	29632068	16:29632068:C:G	0.008168	2	16:29589127:T:C,16:29651508:C:T
16	29634626	16:29634626:C:A	0.004874	8	16:29598798:G:T,16:29598799:C:T,16:29618974:G:A,16:29637239:G:C,16:29648269:G:C,16:29667586:G:A,16:29667591:T:C,16:29675880:A:T
16	29639695	16:29639695:G:A	0.006996	0	.
16	29642685	16:29642685:G:A	0.0003456	5	16:29639445:C:T,16:29664534:T:C,16:29667906:G:A,16:29716846:T:C,16:29743215:C:T
16	29646221	16:29646221:A:G	0.001965	79	16:29569290:G:A,16:29570828:C:G,16:29571948:C:T,16:29572261:C:T,16:29574012:C:A,16:29576837:G:A,16:29584782:G:A,16:29589034:C:T,16:29590611:A:G,16:29590804:G:A,16:29594724:T:C,16:29594756:A:C,16:29595235:C:G,16:29596993:A:T,16:29597413:T:C,16:29597696:T:C,16:29604081:A:G,16:29604141:T:C,16:29604489:A:T,16:29604530:G:A,16:29605798:A:C,16:29612926:C:A,16:29615588:T:C,16:29615595:C:T,16:29624709:T:C,16:29627320:C:T,16:29628166:C:T,16:29629362:T:C,16:29629692:A:G,16:29631071:C:T,16:29632539:C:T,16:29632853:A:G,16:29633103:C:T,16:29633173:T:C,16:29633473:A:G,16:29633757:C:A,16:29634119:T:C,16:29634439:T:C,16:29635584:T:C,16:29636021:T:C,16:29636379:C:T,16:29637634:G:A,16:29641167:A:G,16:29643384:A:G,16:29644543:T:C,16:29647252:C:T,16:29648905:T:C,16:29649896:C:T,16:29651317:G:T,16:29651582:G:A,16:29655415:G:A,16:29657483:G:C,16:29657569:T:C,16:29657577:A:C,16:29658589:T:G,16:29658982:C:T,16:29660876:C:T,16:29668668:A:G,16:29668935:T:G,16:29669068:A:C,16:29670386:G:A,16:29670413:C:T,16:29671173:G:T,16:29671624:G:A,16:29672266:A:C,16:29672859:T:C,16:29673251:G:A,16:29673467:G:A,16:29675847:G:C,16:29679583:A:G,16:29679875:C:T,16:29680811:C:T,16:29680903:A:G,16:29680919:C:T,16:29680956:T:A,16:29681093:A:G,16:29681371:G:T,16:29681528:G:A,16:29683093:C:T
16	29653868	16:29653868:C:T	0.002719	5	16:29583857:G:A,16:29603509:T:C,16:29604185:T:C,16:29662752:C:T,16:29678597:T:C
16	29693623	16:29693623:G:A	0.005356	13	16:29583994:TAAAG:T,16:29608529:C:T,16:29686048:C:T,16:29687285:T:C,16:29690219:G:A,16:29708329:A:C,16:29761321:A:G,16:29769410:T:C,16:29784532:T:G,16:29829557:TGTCCAAA:T,16:29860409:G:A,16:29891519:T:C,16:29915150:T:C
16	29700393	16:29700393:AAAAT:A	0.00522	5	16:29597994:T:A,16:29602135:G:A,16:29602190:G:A,16:29602583:G:C,16:29741867:G:A
16	29813701	16:29813701:C:T	0.0002272	14	16:29605834:G:T,16:29667995:CAT:C,16:29739234:A:G,16:29745813:C:T,16:29805681:C:G,16:29812584:C:T,16:29874498:C:T,16:29915644:C:A,16:29942450:T:A,16:29973184:A:G,16:29975306:T:C,16:29977895:C:T,16:29985078:C:T,16:29993588:T:C
16	29857431	16:29857431:G:GCCCA	0.0008636	5	16:29617646:T:G,16:29782407:G:A,16:29807184:C:T,16:29848671:C:T,16:29906350:AACTTT:A
16	29880863	16:29880863:G:A	3.608e-06	61	16:29687304:G:T,16:29687389:C:T,16:29736580:A:G,16:29737121:C:T,16:29737873:A:G,16:29738278:T:C,16:29738583:G:T,16:29738648:C:T,16:29739229:C:T,16:29739530:A:G,16:29739626:T:G,16:29739842:T:C,16:29740162:C:T,16:29740240:C:T,16:29741047:A:G,16:29741473:G:C,16:29741993:G:A,16:29742604:T:C,16:29743165:C:A,16:29743362:T:C,16:29747472:C:T,16:29749026:C:G,16:29749106:C:T,16:29751561:A:C,16:29751678:A:G,16:29752443:G:A,16:29752958:A:T,16:29753218:G:A,16:29753407:T:C,16:29753483:G:A,16:29753514:TC:T,16:29753691:A:G,16:29829904:A:G,16:29857654:AT:A,16:29857855:C:T,16:29861040:G:A,16:29863614:T:C,16:29863920:A:G,16:29865980:G:T,16:29866840:A:T,16:29866928:G:T,16:29867147:T:C,16:29869553:C:T,16:29870161:A:G,16:29871169:C:T,16:29874126:A:G,16:29874377:A:G,16:29875894:T:C,16:29883982:G:C,16:29885069:G:A,16:29885209:AAAAT:A,16:29891093:C:T,16:29891262:CTA:C,16:29895225:C:T,16:29895977:G:GT,16:29897456:C:G,16:29897626:TCTGA:T,16:29899197:C:G,16:29899404:A:G,16:29899939:G:A,16:29900095:G:A
16	29887548	16:29887548:G:A	0.009112	8	16:29745108:G:A,16:29804406:A:T,16:29821179:C:T,16:29844094:A:G,16:29898835:C:T,16:29903386:C:A,16:29917425:T:A,16:29927922:A:G
16	29888365	16:29888365:G:A	0.007398	0	.
16	29893224	16:29893224:T:C	6.779e-05	6	16:29684306:G:GT,16:29717363:C:A,16:29796554:T:C,16:29879050:G:A,16:29980263:A:G,16:29992084:C:G
16	29931759	16:29931759:A:C	0.00215	7	16:29738429:G:A,16:29761594:G:A,16:29823801:C:A,16:29840497:C:G,16:29841250:C:T,16:29930661:G:A,16:30053445:C:T
16	29950023	16:29950023:C:T	7.311e-07	47	16:29809159:C:T,16:29815044:G:T,16:29815217:T:C,16:29817389:C:G,16:29818294:T:C,16:29819508:T:C,16:29820486:G:GT,16:29820817:G:A,16:29822093:T:G,16:29822167:G:T,16:29822393:G:A,16:29823633:C:T,16:29824119:A:G,16:29824267:G:C,16:29825787:C:T,16:29828128:T:C,16:29828572:G:C,16:29831226:G:A,16:29831311:G:A,16:29831314:C:T,16:29831570:C:T,16:29832958:G:A,16:29834364:T:C,16:29834812:A:G,16:29837096:A:G,16:29837611:A:G,16:29837625:A:G,16:29839384:C:T,16:29841539:C:T,16:29844410:G:A,16:29845566:C:G,16:29845995:G:A,16:29846580:G:A,16:29848306:C:T,16:29848656:A:G,16:29849364:A:C,16:29849542:G:A,16:29849714:A:ACT,16:29850126:G:A,16:29854352:G:A,16:29874237:C:G,16:29917701:C:G,16:29933601:TTTTG:T,16:29933616:T:C,16:29948847:A:C,16:29967660:G:A,16:29997708:C:G
16	29952855	16:29952855:TTTTG:T	0.0006555	0	.
16	29983067	16:29983067:C:T	0.007211	0	.
16	29992451	16:29992451:C:CCT	4.841e-09	46	16:29902821:C:T,16:29906713:T:C,16:29908471:A:G,16:29909890:C:T,16:29910690:C:T,16:29912189:G:A,16:29913101:A:T,16:29913584:A:G,16:29914124:C:T,16:29915231:T:C,16:29916381:G:A,16:29916794:A:G,16:29918407:C:T,16:29920272:T:C,16:29920578:G:A,16:29920743:C:T,16:29921370:T:C,16:29922729:A:G,16:29923433:T:A,16:29923498:C:T,16:29923731:G:C,16:29923745:G:C,16:29925333:A:G,16:29926331:G:A,16:29927499:A:G,16:29927972:T:C,16:29928556:A:G,16:29932046:T:C,16:29932138:C:A,16:29933511:G:A,16:29935349:T:C,16:29935387:G:A,16:29935624:T:C,16:29937080:G:A,16:29939508:C:T,16:29943333:T:G,16:29943634:A:G,16:29947201:A:G,16:29959536:C:G,16:29967484:A:G,16:29967740:C:A,16:29973052:G:C,16:29984482:A:C,16:29986879:A:G,16:29997323:C:T,16:29998953:A:G
16	30010081	16:30010081:C:T	3.579e-12	169	16:29946895:G:A,16:29949147:G:A,16:29949272:T:C,16:29951031:A:G,16:29951481:G:A,16:29953036:T:C,16:29954175:C:T,16:29954956:G:C,16:29956113:A:G,16:29956694:C:T,16:29959513:G:A,16:29959514:C:T,16:29959944:G:T,16:29961369:C:T,16:29962846:G:A,16:29966241:A:T,16:29966682:C:T,16:29967506:G:A,16:29967743:C:T,16:29971163:G:A,16:29971245:C:T,16:29971640:C:T,16:29971798:G:T,16:29971827:T:C,16:29972749:C:G,16:29973518:C:G,16:29974884:C:G,16:29975204:G:A,16:29977028:G:A,16:29977620:A:G,16:29981787:C:G,16:29982365:G:C,16:29983415:T:A,16:29983601:C:T,16:29983897:G:A,16:29984559:G:A,16:29989009:T:G,16:29989580:G:A,16:29991755:G:A,16:30000297:C:T,16:30001745:A:G,16:30001945:C:T,16:30002353:C:G,16:30003243:C:T,16:30004016:A:G,16:30004244:C:T,16:30004701:C:T,16:30006574:T:C,16:30007179:C:T,16:30007399:C:T,16:30008054:A:C,16:30011243:A:G,16:30011836:T:C,16:30012465:C:G,16:30015148:G:A,16:30015427:C:T,16:30016373:G:A,16:30017814:A:G,16:30018227:C:T,16:30018874:A:C,16:30019378:T:C,16:30022107:A:G,16:30022206:G:C,16:30022312:T:C,16:30022806:G:C,16:30022868:A:G,16:30023148:T:G,16:30023203:T:C,16:30025807:A:C,16:30027326:A:G,16:30027327:G:C,16:30028357:C:A,16:30028857:C:G,16:30030645:A:G,16:30031356:G:T,16:30031789:T:G,16:30033260:G:A,16:30034468:C:G,16:30034721:G:A,16:30036609:G:A,16:30036756:C:G,16:30037232:C:T,16:30037732:GC:G,16:30038879:A:C,16:30039173:G:A,16:30039184:C:T,16:30039991:A:G,16:30044228:T:C,16:30044429:T:C,16:30045827:C:T,16:30048272:T:G,16:30049334:A:G,16:30052325:A:G,16:30052459:A:G,16:30055011:CCT:C,16:30057033:C:T,16:30057148:T:G,16:30061209:T:C,16:30067171:G:C,16:30071187:G:T,16:30072731:A:T,16:30078587:C:T,16:30078590:T:C,16:30080727:A:G,16:30082458:C:G,16:30083915:C:T,16:30086309:C:T,16:30086868:GTGA:G,16:30090275:C:A,16:30091481:T:C,16:30091839:C:A,16:30096460:A:G,16:30099146:T:C,16:30102803:C:T,16:30105932:G:A,16:30107024:T:C,16:30108980:C:T,16:30108987:A:G,16:30109051:C:T,16:30114519:G:C,16:30119172:C:A,16:30122991:C:G,16:30123335:T:C,16:30123358:C:T,16:30128579:T:G,16:30128971:T:C,16:30129937:A:C,16:30130526:C:T,16:30130592:G:A,16:30130664:T:C,16:30130700:G:C,16:30133058:C:G,16:30135944:C:T,16:30141147:T:C,16:30143419:A:G,16:30143710:T:C,16:30143969:C:A,16:30145642:C:T,16:30146201:C:CA,16:30146380:G:C,16:30147436:T:G,16:30147786:G:A,16:30149961:G:T,16:30150984:G:A,16:30151161:G:A,16:30151836:A:G,16:30151845:C:T,16:30152512:G:A,16:30153167:A:G,16:30153818:T:C,16:30153879:G:A,16:30154404:T:C,16:30154862:C:T,16:30155305:A:T,16:30158072:C:G,16:30158440:G:C,16:30159694:GT:G,16:30161306:A:G,16:30161351:G:A,16:30163605:T:C,16:30164188:C:T,16:30166486:C:T,16:30167195:A:C,16:30171220:T:C,16:30172965:A:G,16:30176192:C:T,16:30176355:T:G,16:30183519:A:G,16:30186830:A:G
16	30032369	16:30032369:C:G	0.00984	2	16:30035153:C:T,16:30111019:C:G
16	30041547	16:30041547:C:T	0.001683	3	16:29797860:T:C,16:29992435:C:T,16:30179524:T:G
16	30052106	16:30052106:C:A	0.004744	0	.
16	30076032	16:30076032:T:C	9.163e-05	5	16:30003823:TG:T,16:30052499:C:A,16:30078356:G:T,16:30084553:C:T,16:30319005:G:T
16	30102049	16:30102049:G:A	0.001794	9	16:30023237:G:A,16:30085149:G:GC,16:30091488:C:T,16:30096560:C:G,16:30120527:C:G,16:30121211:C:T,16:30182568:C:G,16:30323574:T:C,16:30338022:T:A
16	30104668	16:30104668:G:A	0.005004	4	16:30124918:C:T,16:30143225:A:C,16:30181926:G:T,16:30326283:G:A
16	30108204	16:30108204:C:A	0.0001702	6	16:30051506:A:G,16:30100583:A:C,16:30311847:G:C,16:30335371:A:G,16:30336410:A:G,16:30336931:G:A
16	30120217	16:30120217:G:A	0.001131	1	16:30017527:GAATT:G
16	30137458	16:30137458:C:G	0.001021	2	16:30087413:C:T,16:30384200:G:T
16	30323931	16:30323931:A:G	0.002937	0	.
16	30330726	16:30330726:T:C	0.008568	4	16:30337793:G:A,16:30444113:C:G,16:30463460:C:G,16:30493899:GAAGA:G
16	30332522	16:30332522:G:T	0.001821	30	16:30176352:T:G,16:30184470:C:T,16:30308986:G:T,16:30311987:C:T,16:30312059:G:A,16:30312489:C:T,16:30313173:C:T,16:30315250:G:C,16:30316996:T:C,16:30319567:T:C,16:30320409:G:C,16:30323602:G:A,16:30324709:A:T,16:30325865:A:T,16:30325887:T:A,16:30327682:T:C,16:30328432:G:A,16:30329353:A:G,16:30329549:C:T,16:30331915:G:A,16:30374516:T:C,16:30420782:C:T,16:30420953:C:T,16:30439062:T:C,16:30440593:T:C,16:30446029:C:T,16:30448734:C:A,16:30453111:C:T,16:30455477:G:A,16:30459868:T:A
16	30350674	16:30350674:G:C	1.106e-05	78	16:30144747:A:T,16:30160304:C:T,16:30175905:A:G,16:30181114:T:C,16:30183007:G:C,16:30340303:T:C,16:30341316:G:A,16:30342265:G:C,16:30342895:G:A,16:30348087:T:C,16:30348198:CA:C,16:30348690:A:G,16:30350020:G:T,16:30352061:C:T,16:30352750:A:G,16:30354718:G:A,16:30357270:G:C,16:30360334:C:G,16:30361912:T:C,16:30362535:T:TG,16:30363060:C:T,16:30365165:T:C,16:30365370:G:A,16:30365638:T:C,16:30369165:T:C,16:30369982:C:G,16:30371434:T:C,16:30374182:G:A,16:30374941:C:T,16:30377388:A:G,16:30378993:T:C,16:30380611:ATTT:A,16:30380778:A:G,16:30382339:G:A,16:30382450:G:A,16:30383220:G:A,16:30385484:A:G,16:30385494:G:A,16:30385580:A:AC,16:30387087:T:C,16:30387356:G:A,16:30388807:T:C,16:30388986:T:C,16:30392537:A:G,16:30393163:G:C,16:30394405:C:T,16:30394847:C:G,16:30395948:C:A,16:30396658:G:C,16:30397444:C:T,16:30399124:C:T,16:30400061:C:G,16:30404278:C:T,16:30409530:T:C,16:30412557:C:T,16:30420108:C:T,16:30422691:C:A,16:30422839:G:T,16:30426817:A:G,16:30431777:T:C,16:30436205:G:C,16:30437201:C:T,16:30438087:T:C,16:30451025:C:G,16:30452713:T:A,16:30457569:T:C,16:30458636:C:T,16:30461840:G:A,16:30463535:G:A,16:30463839:G:A,16:30467570:C:T,16:30479533:G:A,16:30479843:T:G,16:30480462:T:C,16:30493611:C:T,16:30494191:C:T,16:30497247:G:A,16:30506775:C:T
16	30388102	16:30388102:G:A	0.002603	1	16:30408063:G:C
16	30422409	16:30422409:A:G	0.001999	16	16:30385962:T:G,16:30406798:G:A,16:30412430:G:A,16:30427988:T:C,16:30440920:G:T,16:30460307:C:A,16:30462778:A:G,16:30464995:T:G,16:30466213:T:C,16:30475015:T:C,16:30482412:A:G,16:30489895:A:C,16:30500527:G:T,16:30505171:A:G,16:30505769:A:G,16:30506123:G:A
16	30456646	16:30456646:G:A	0.004367	5	16:30342749:G:A,16:30349780:A:C,16:30388508:G:A,16:30489395:T:G,16:30683068:C:T
16	30612658	16:30612658:T:G	5.252e-06	71	16:30502782:G:A,16:30506720:G:C,16:30508307:A:G,16:30615295:C:T,16:30618905:G:A,16:30621336:T:C,16:30622979:A:G,16:30624338:A:G,16:30625290:G:A,16:30625416:G:C,16:30625456:C:T,16:30625487:T:C,16:30625572:T:C,16:30628389:G:A,16:30628864:G:A,16:30629229:C:T,16:30631546:C:T,16:30632895:C:T,16:30633246:C:T,16:30633578:T:C,16:30633962:G:A,16:30634095:G:C,16:30635649:T:C,16:30636939:A:G,16:30637226:G:A,16:30645273:T:A,16:30649379:G:A,16:30655046:C:T,16:30660211:G:A,16:30660776:A:C,16:30661398:T:C,16:30676588:A:G,16:30677091:C:T,16:30677263:C:T,16:30680887:T:C,16:30689537:T:C,16:30691834:G:A,16:30692991:T:G,16:30695156:T:C,16:30703096:T:C,16:30703507:A:T,16:30703896:CA:C,16:30704587:T:C,16:30707552:C:T,16:30714927:C:T,16:30718953:A:G,16:30719358:G:A,16:30726584:G:A,16:30728598:T:C,16:30732201:C:T,16:30735501:C:A,16:30735870:C:T,16:30745953:G:A,16:30749964:CA:C,16:30759629:T:C,16:30760683:GAA:G,16:30762284:G:T,16:30775606:C:T,16:30777438:C:A,16:30781068:T:C,16:30787368:G:A,16:30789706:C:T,16:30797742:G:A,16:30800570:G:A,16:30815615:C:T,16:30820898:CG:C,16:30822575:G:A,16:30825327:G:C,16:30826807:G:A,16:30829556:G:A,16:30841462:G:A
16	30627402	16:30627402:G:A	0.006203	2	16:30748481:G:T,16:30837228:G:A
16	30631483	16:30631483:C:T	0.005415	79	16:30382242:C:T,16:30386743:C:G,16:30388416:G:C,16:30390067:T:C,16:30390470:T:C,16:30395856:A:G,16:30398135:T:C,16:30403164:C:T,16:30404707:G:C,16:30405852:T:G,16:30405860:T:C,16:30409557:CT:C,16:30410595:C:G,16:30410651:T:C,16:30414190:T:C,16:30415602:T:C,16:30420856:A:G,16:30425765:C:T,16:30432421:A:T,16:30433124:T:G,16:30436270:G:A,16:30436596:C:T,16:30437691:C:G,16:30449007:C:G,16:30449757:C:G,16:30452458:C:T,16:30461460:C:T,16:30472152:C:G,16:30476703:G:A,16:30477606:C:T,16:30484175:C:T,16:30484647:G:A,16:30493078:G:C,16:30493238:TA:T,16:30496018:C:T,16:30500541:T:A,16:30501469:TG:T,16:30505244:C:A,16:30508533:C:T,16:30508564:G:C,16:30611398:C:T,16:30613784:G:A,16:30614241:G:A,16:30614634:C:T,16:30615480:CTGG:C,16:30617131:C:T,16:30621258:T:C,16:30622306:G:T,16:30623115:T:C,16:30623345:C:T,16:30625000:G:A,16:30628375:A:C,16:30630122:G:A,16:30631173:C:T,16:30637959:T:A,16:30640744:A:G,16:30641446:A:T,16:30642032:T:G,16:30642613:C:T,16:30644107:G:T,16:30648090:A:AC,16:30648874:A:G,16:30648967:A:AG,16:30650334:G:A,16:30657770:A:G,16:30657829:G:A,16:30658483:G:T,16:30660255:C:T,16:30662284:T:C,16:30664082:C:T,16:30675190:A:G,16:30676599:T:C,16:30682070:T:C,16:30686747:T:C,16:30690973:A:G,16:30695140:C:T,16:30698754:G:A,16:30700245:T:C,16:30788436:G:A
16	30681814	16:30681814:G:A	0.00401	22	16:30451314:T:A,16:30461372:G:A,16:30461762:T:A,16:30462328:C:T,16:30465196:C:T,16:30477373:C:A,16:30486276:G:A,16:30490288:C:T,16:30492725:T:C,16:30494500:C:T,16:30502164:A:G,16:30508027:G:T,16:30508573:C:T,16:30631304:C:T,16:30647417:C:T,16:30715214:A:G,16:30755772:AG:A,16:30772690:G:A,16:30803443:T:A,16:30822070:A:G,16:30833317:C:T,16:30902821:C:T
16	30734655	16:30734655:C:T	4.311e-05	10	16:30671055:G:T,16:30673951:A:T,16:30692134:G:A,16:30709055:G:A,16:30718418:C:G,16:30731348:G:T,16:30733505:C:T,16:30754765:A:T,16:30833225:T:C,16:30842925:C:T
16	30749887	16:30749887:G:A	0.004819	7	16:30507376:A:G,16:30696582:T:C,16:30794263:G:A,16:30810345:A:G,16:30827928:C:T,16:30856639:C:T,16:30990743:C:T
16	30791711	16:30791711:G:A	0.007123	2	16:30680764:G:A,16:30769675:C:T
16	30809897	16:30809897:G:A	0.006156	3	16:30741647:T:G,16:30928062:C:T,16:30981260:G:A
16	30853329	16:30853329:G:A	0.005977	0	.
16	30864370	16:30864370:G:T	0.003979	9	16:30626935:A:G,16:30637659:G:A,16:30701910:G:A,16:30811422:C:A,16:30886155:T:A,16:30926868:T:C,16:30953033:C:G,16:31006108:CGT:C,16:31011794:G:A
16	30883099	16:30883099:G:C	0.0004042	94	16:30647911:G:A,16:30648125:T:C,16:30657325:C:G,16:30669056:G:A,16:30672852:C:T,16:30673768:T:G,16:30675290:TA:T,16:30676473:C:T,16:30684563:G:A,16:30684703:A:G,16:30686147:T:A,16:30686800:C:T,16:30688230:C:G,16:30688586:G:A,16:30689676:C:T,16:30690596:G:C,16:30691862:C:T,16:30695659:C:T,16:30696123:A:G,16:30698046:T:C,16:30700951:G:T,16:30701000:C:A,16:30701084:C:T,16:30701979:G:C,16:30702702:G:A,16:30702855:C:T,16:30703955:A:C,16:30705765:G:A,16:30706603:G:A,16:30708077:C:A,16:30711775:G:A,16:30713831:G:A,16:30715579:A:G,16:30717561:C:T,16:30722088:G:T,16:30726984:G:A,16:30729737:G:A,16:30731750:C:T,16:30737303:C:A,16:30740913:G:T,16:30742393:T:C,16:30742693:C:T,16:30742812:GCT:G,16:30742815:A:G,16:30747805:T:A,16:30751384:C:G,16:30761347:C:G,16:30772039:C:T,16:30772478:A:C,16:30776237:G:A,16:30781848:T:A,16:30785141:C:T,16:30796958:G:A,16:30800373:A:C,16:30801058:G:A,16:30808396:T:G,16:30812890:G:C,16:30821165:C:T,16:30830523:C:G,16:30830659:A:C,16:30830801:T:C,16:30830973:T:C,16:30831796:G:A,16:30833232:A:G,16:30835406:T:C,16:30836146:T:C,16:30842713:C:T,16:30843740:C:T,16:30844789:G:A,16:30845424:G:T,16:30846138:G:A,16:30854040:C:T,16:30855549:T:G,16:30860549:T:G,16:30861141:G:A,16:30861845:T:C,16:30866393:A:G,16:30869629:C:T,16:30877645:T:C,16:30879141:G:A,16:30885473:G:A,16:31001823:C:T,16:31002649:C:A,16:31008118:A:G,16:31008178:C:T,16:31011214:G:A,16:31015428:G:A,16:31017875:G:A,16:31020941:T:C,16:31045727:C:T,16:31065746:C:T,16:31067636:A:G,16:31067996:G:A,16:31131029:C:T
16	30950298	16:30950298:G:A	0.003941	7	16:30701354:A:G,16:30760969:A:G,16:30880127:A:G,16:31024222:G:A,16:31032924:CCA:C,16:31122472:C:T,16:31138649:G:A
16	31000500	16:31000500:T:G	2.098e-08	91	16:30789862:T:A,16:30790666:G:T,16:30792936:C:T,16:30801641:A:G,16:30804517:C:T,16:30807341:C:T,16:30809545:T:C,16:30811088:G:A,16:30811726:G:T,16:30811841:G:A,16:30813649:C:T,16:30815884:A:G,16:30817351:G:T,16:30818347:C:T,16:30818443:C:T,16:30818683:G:A,16:30821925:C:T,16:30822000:C:T,16:30822591:G:A,16:30824642:G:A,16:30826275:C:T,16:30830321:A:G,16:30834813:G:A,16:30838921:C:T,16:30850814:G:A,16:30852526:T:C,16:30852554:T:C,16:30854119:T:C,16:30854705:T:A,16:30857164:A:G,16:30859636:A:G,16:30860194:C:T,16:30860434:G:T,16:30861150:T:C,16:30867542:C:T,16:30904912:G:A,16:30906968:G:A,16:30907166:C:G,16:30913679:T:G,16:30919240:G:A,16:30919331:C:T,16:30929839:C:T,16:30934566:G:A,16:30937076:A:G,16:30940245:C:G,16:30945330:C:G,16:30958165:G:T,16:30960121:T:G,16:30968497:C:T,16:30970563:C:T,16:30970904:A:G,16:30982502:A:G,16:30992848:T:C,16:30994626:G:GT,16:30998267:C:T,16:30999862:A:G,16:31002858:C:T,16:31002926:G:A,16:31004118:C:A,16:31004556:C:T,16:31006362:C:G,16:31009600:G:A,16:31009601:T:A,16:31012093:C:A,16:31016648:C:T,16:31024916:C:T,16:31036452:G:A,16:31037537:G:A,16:31041864:C:T,16:31048318:C:T,16:31052739:A:G,16:31054465:G:GT,16:31057682:C:G,16:31059460:C:T,16:31061588:G:A,16:31066088:A:G,16:31066819:A:T,16:31069454:G:A,16:31069575:CCT:C,16:31071922:A:G,16:31083358:C:T,16:31083540:G:A,16:31094032:G:A,16:31094233:A:C,16:31097388:C:G,16:31146371:CCCT:C,16:31174561:G:A,16:31183958:C:T,16:31212555:G:A,16:31216587:C:T,16:31217701:G:A
16	31036149	16:31036149:G:A	0.00398	5	16:31005111:T:C,16:31117787:C:G,16:31135261:C:T,16:31226908:C:T,16:31255258:T:C
16	31111250	16:31111250:C:T	5.429e-09	210	16:30862560:G:C,16:30862880:A:G,16:30863896:T:C,16:30864887:T:C,16:30866025:T:G,16:30866223:T:C,16:30866315:G:A,16:30867045:C:T,16:30868074:G:A,16:30869977:C:T,16:30869978:G:A,16:30872644:G:C,16:30873231:GTTGA:G,16:30873838:T:G,16:30875322:T:C,16:30876974:G:A,16:30879217:C:T,16:30882130:C:T,16:30882234:C:A,16:30884224:A:G,16:30884392:C:T,16:30886135:T:C,16:30886898:C:T,16:30887135:C:G,16:30890625:G:A,16:30891032:A:G,16:30892358:C:T,16:30898385:C:G,16:30903305:T:C,16:30904808:G:A,16:30905109:C:G,16:30912281:A:T,16:30916188:C:T,16:30917649:A:G,16:30918123:C:T,16:30919662:C:T,16:30920647:C:T,16:30922754:G:A,16:30924760:G:A,16:30925422:G:A,16:30926478:G:A,16:30927490:A:G,16:30929010:C:T,16:30931304:G:A,16:30931775:A:G,16:30932667:C:T,16:30934540:T:C,16:30935185:A:G,16:30936251:A:G,16:30937726:A:G,16:30938194:G:A,16:30939031:G:A,16:30941881:G:A,16:30957268:C:T,16:30958236:G:C,16:30959420:G:A,16:30959620:T:C,16:30960489:A:G,16:30966478:G:A,16:30968733:A:G,16:30968809:A:T,16:30969581:T:C,16:30970223:C:G,16:30971939:A:C,16:30972891:G:A,16:30974673:G:T,16:30975823:G:A,16:30976059:GT:G,16:30978537:T:C,16:30984207:A:G,16:30984348:T:C,16:30985550:C:G,16:30985551:G:C,16:30987821:A:G,16:30988141:T:C,16:30989488:G:A,16:30991343:A:G,16:30991399:G:A,16:30993491:T:C,16:30994246:T:C,16:30995651:C:T,16:31001492:G:T,16:31005649:T:C,16:31006233:T:C,16:31009757:C:T,16:31011318:G:A,16:31011952:G:A,16:31014320:C:T,16:31015106:A:G,16:31015538:C:CCT,16:31019023:C:A,16:31020996:T:C,16:31021084:C:T,16:31024060:GC:G,16:31025046:G:A,16:31025699:A:T,16:31027366:T:A,16:31028055:G:A,16:31028818:T:C,16:31029816:G:A,16:31030978:G:A,16:31033362:A:G,16:31033576:G:A,16:31036009:T:C,16:31036758:C:T,16:31036959:C:T,16:31037834:A:G,16:31038702:C:A,16:31038712:C:T,16:31042146:C:T,16:31042719:G:C,16:31043286:C:T,16:31045112:A:G,16:31046479:G:A,16:31046624:A:G,16:31048004:T:C,16:31049042:C:T,16:31049326:G:A,16:31051380:C:A,16:31054597:T:A,16:31055059:C:A,16:31057070:G:A,16:31057071:C:A,16:31057639:T:C,16:31058533:G:A,16:31059160:A:T,16:31059457:C:T,16:31063065:G:GC,16:31063110:AAAAAC:A,16:31063854:G:A,16:31066014:G:A,16:31068050:G:T,16:31068513:C:A,16:31070139:C:T,16:31070264:A:G,16:31070704:T:C,16:31071754:A:C,16:31072003:G:A,16:31074149:T:C,16:31077026:G:A,16:31077304:A:G,16:31078773:G:A,16:31079086:G:C,16:31079888:T:C,16:31080754:G:A,16:31082633:C:T,16:31083850:C:T,16:31083883:G:C,16:31083930:G:C,16:31084843:G:C,16:31085555:A:C,16:31088462:T:C,16:31088538:G:A,16:31091000:C:T,16:31092015:T:C,16:31092475:A:G,16:31093188:C:G,16:31093557:G:A,16:31096368:C:T,16:31099180:G:T,16:31099660:G:A,16:31102913:A:G,16:31106068:T:C,16:31106092:C:T,16:31106377:C:T,16:31106703:C:A,16:31108141:G:A,16:31108233:G:A,16:31110472:G:A,16:31113086:A:G,16:31114455:T:C,16:31115000:C:A,16:31115214:C:T,16:31117294:C:T,16:31117347:C:A,16:31118574:A:G,16:31118621:C:T,16:31119800:C:T,16:31119853:G:A,16:31120293:A:G,16:31120929:A:G,16:31121189:C:T,16:31121341:G:A,16:31121779:G:A,16:31121789:A:G,16:31122128:C:T,16:31122738:G:A,16:31122892:T:A,16:31124764:T:C,16:31126391:C:T,16:31127124:G:A,16:31127940:A:G,16:31129478:G:T,16:31130672:C:T,16:31130950:A:G,16:31132672:C:T,16:31133898:C:T,16:31135941:G:A,16:31136227:G:A,16:31142825:G:A,16:31143024:G:A,16:31143037:G:A,16:31144137:C:T,16:31150982:T:G,16:31152210:T:G,16:31154474:G:A,16:31154707:T:C,16:31155858:A:G,16:31159853:C:T,16:31161713:T:G
16	31149211	16:31149211:G:T	0.004192	0	.
16	31152314	16:31152314:T:C	0.009544	4	16:30969456:G:A,16:31271802:G:A,16:31328082:G:C,16:31389638:C:T
16	31182880	16:31182880:C:T	0.005739	4	16:30968685:C:T,16:31172196:C:CT,16:31178811:G:C,16:31285760:TGTGGTG:T
16	31184820	16:31184820:GTCTTTTTACTT:G	3.086e-05	135	16:31128866:AG:A,16:31164284:C:T,16:31164825:CT:C,16:31168479:A:C,16:31171134:G:C,16:31176367:T:C,16:31182621:C:A,16:31184784:T:C,16:31192208:G:C,16:31195592:C:T,16:31203577:C:T,16:31205458:C:T,16:31205588:G:C,16:31219142:C:T,16:31221168:G:A,16:31235757:G:A,16:31237549:G:A,16:31244463:C:G,16:31247672:G:A,16:31248232:G:A,16:31248691:C:A,16:31249101:A:G,16:31249920:A:G,16:31252232:G:A,16:31252546:A:G,16:31252946:C:A,16:31254117:TTC:T,16:31255630:C:T,16:31256377:A:G,16:31257664:C:T,16:31258230:C:T,16:31258718:A:C,16:31259742:G:A,16:31260224:G:A,16:31261808:T:C,16:31262209:T:A,16:31264053:T:G,16:31264648:A:C,16:31265616:C:T,16:31267670:G:T,16:31268215:T:C,16:31268934:G:A,16:31268961:G:A,16:31269340:T:C,16:31269826:A:G,16:31270216:C:T,16:31270430:T:C,16:31271392:T:G,16:31289804:G:A,16:31298484:C:T,16:31318840:A:G,16:31319686:G:C,16:31319839:A:G,16:31320637:C:T,16:31322915:C:A,16:31323361:T:G,16:31325198:T:C,16:31325398:G:A,16:31326356:A:G,16:31327617:A:G,16:31328304:G:A,16:31328582:T:C,16:31328895:C:T,16:31329047:G:A,16:31329588:T:C,16:31330795:GAC:G,16:31331287:T:C,16:31331922:T:C,16:31332332:A:G,16:31332448:T:C,16:31332988:T:C,16:31333134:A:G,16:31333360:C:G,16:31333702:C:T,16:31333959:T:C,16:31334431:T:C,16:31335023:T:C,16:31336029:T:G,16:31336124:C:T,16:31336198:A:G,16:31336220:C:A,16:31336236:T:C,16:31336271:A:T,16:31336278:A:C,16:31336327:T:C,16:31336427:A:G,16:31336486:G:A,16:31336912:A:C,16:31336944:ATTC:A,16:31337527:T:C,16:31337719:A:G,16:31337843:T:C,16:31338000:G:C,16:31338083:C:T,16:31338155:C:T,16:31338180:A:G,16:31338255:T:C,16:31338712:G:A,16:31338984:A:G,16:31339344:A:G,16:31342153:AG:A,16:31342327:A:G,16:31342475:C:T,16:31342558:A:G,16:31342952:G:T,16:31343045:A:G,16:31344007:A:C,16:31344039:T:A,16:31344336:C:G,16:31346439:G:A,16:31346489:C:T,16:31348009:G:A,16:31348505:C:T,16:31349571:A:G,16:31349623:T:C,16:31349738:C:T,16:31350322:G:C,16:31350667:G:A,16:31350942:T:G,16:31351932:C:T,16:31352096:G:A,16:31352467:C:T,16:31352656:C:T,16:31354695:A:G,16:31356857:T:C,16:31358769:T:G,16:31358925:C:A,16:31359131:C:T,16:31360760:G:A,16:31360969:T:C,16:31363214:C:G,16:31364784:A:G,16:31365528:T:C,16:31366069:T:C,16:31366914:A:G
16	31248914	16:31248914:CT:C	0.0006451	113	16:31158746:G:C,16:31258851:T:A,16:31261032:G:A,16:31263554:C:T,16:31264072:G:A,16:31265490:G:A,16:31270084:CCTT:C,16:31271649:G:A,16:31271843:G:A,16:31272002:C:G,16:31272255:T:C,16:31272675:G:T,16:31274693:C:A,16:31274709:G:A,16:31275827:A:T,16:31276106:A:T,16:31276328:T:C,16:31276800:A:C,16:31277593:G:A,16:31277745:G:A,16:31278972:G:A,16:31278982:G:T,16:31278983:C:T,16:31278984:A:G,16:31279199:T:C,16:31279236:T:C,16:31279739:T:G,16:31280249:C:T,16:31280630:G:A,16:31280675:G:A,16:31280889:C:T,16:31280910:T:G,16:31281219:C:T,16:31281271:C:T,16:31283303:C:A,16:31284488:C:CA,16:31287618:T:G,16:31288153:A:G,16:31288454:C:T,16:31289305:C:T,16:31289448:T:C,16:31289690:A:G,16:31289899:T:C,16:31290157:G:A,16:31290589:G:C,16:31291617:A:G,16:31291880:T:C,16:31292625:C:T,16:31292629:G:A,16:31293061:C:T,16:31293969:A:G,16:31294272:A:C,16:31294999:T:C,16:31296301:T:C,16:31298833:C:CT,16:31299051:T:C,16:31300053:G:T,16:31300394:G:A,16:31300677:G:A,16:31300685:T:C,16:31300732:A:G,16:31301932:C:T,16:31303278:T:C,16:31306106:T:C,16:31306184:G:A,16:31306656:A:C,16:31306936:A:T,16:31306993:T:C,16:31307962:G:A,16:31308076:A:C,16:31308200:T:C,16:31309580:C:T,16:31312251:G:A,16:31312595:A:T,16:31313665:T:C,16:31314760:G:A,16:31315035:A:T,16:31315266:T:G,16:31315385:C:T,16:31317670:A:T,16:31317959:G:A,16:31318633:T:C,16:31318949:A:C,16:31319816:T:C,16:31319881:C:T,16:31320002:T:C,16:31324585:T:C,16:31325567:C:T,16:31325834:G:A,16:31328765:C:T,16:31329676:C:T,16:31331684:C:T,16:31332065:A:G,16:31334863:AG:A,16:31338057:G:A,16:31338840:G:C,16:31339228:A:G,16:31339938:G:C,16:31340019:C:A,16:31341485:A:G,16:31341947:C:T,16:31343290:T:C,16:31344574:G:T,16:31351390:C:T,16:31351420:A:G,16:31352060:C:T,16:31353172:C:T,16:31353654:C:T,16:31357514:C:T,16:31357553:T:C,16:31358482:G:C,16:31364296:G:A,16:31365134:C:T
16	31256957	16:31256957:TAAC:T	0.0009447	0	.
16	31288043	16:31288043:A:G	0.009586	24	16:31188050:C:G,16:31251483:C:T,16:31298386:C:T,16:31356342:T:C,16:31390784:C:T,16:31394146:A:G,16:31405265:G:A,16:31414744:G:A,16:31417407:A:T,16:31431981:G:T,16:31484405:G:A,16:31502188:C:T,16:31521470:A:G,16:31529300:A:C,16:31529301:G:A,16:31530189:C:T,16:31530304:G:A,16:31532177:C:A,16:31533048:G:A,16:31534297:C:T,16:31534664:A:C,16:31535757:G:A,16:31536501:A:G,16:31536777:C:T
16	31301429	16:31301429:A:G	0.002835	1	16:31290691:T:A
16	31363913	16:31363913:C:T	0.004687	9	16:31205637:T:A,16:31241308:G:A,16:31262560:ACCTGGCTAATTT:A,16:31274931:T:G,16:31296063:C:T,16:31301534:T:C,16:31306969:CAT:C,16:31338318:G:A,16:31415919:C:T
16	31383822	16:31383822:T:C	0.006634	1	16:31564727:G:C
16	31486700	16:31486700:G:A	0.009515	125	16:31440378:G:A,16:31443631:G:A,16:31445889:G:C,16:31452757:G:A,16:31465137:C:T,16:31467879:C:T,16:31468997:C:G,16:31469601:T:C,16:31471134:G:A,16:31472301:C:T,16:31477595:C:G,16:31484350:G:C,16:31492430:A:G,16:31504889:C:T,16:31507027:C:T,16:31509054:GT:G,16:31510687:C:G,16:31511402:T:C,16:31511792:A:G,16:31512091:A:C,16:31512480:G:A,16:31512605:C:A,16:31512802:T:C,16:31513259:C:T,16:31513364:C:T,16:31514453:G:T,16:31514550:A:G,16:31514639:G:A,16:31515213:T:C,16:31515502:G:A,16:31515994:A:G,16:31516499:T:C,16:31516858:T:C,16:31517420:G:A,16:31517503:G:A,16:31517985:C:A,16:31518632:C:T,16:31518633:A:G,16:31518734:A:G,16:31519455:G:A,16:31519685:A:T,16:31520258:C:G,16:31520308:T:A,16:31520773:A:G,16:31521479:C:T,16:31521793:GC:G,16:31521949:T:C,16:31522451:C:T,16:31523259:T:C,16:31523342:C:T,16:31523483:G:A,16:31523688:T:C,16:31525271:T:C,16:31527418:C:T,16:31528065:G:A,16:31529310:A:G,16:31530080:G:A,16:31530203:A:T,16:31530950:T:C,16:31531094:T:C,16:31532519:C:T,16:31532931:C:T,16:31533106:A:T,16:31533155:A:G,16:31533403:G:A,16:31535399:G:A,16:31536106:C:T,16:31536691:G:A,16:31536842:C:T,16:31538313:C:CA,16:31540011:C:T,16:31540442:G:A,16:31541623:A:C,16:31542288:A:C,16:31542366:C:A,16:31544006:C:T,16:31544632:C:T,16:31546191:A:G,16:31547360:G:A,16:31548289:A:T,16:31549282:A:G,16:31552988:C:T,16:31554708:T:C,16:31556944:A:G,16:31559381:C:G,16:31561315:T:C,16:31561709:C:A,16:31562674:G:A,16:31563865:C:T,16:31564579:A:C,16:31565389:G:A,16:31565827:T:G,16:31566631:C:T,16:31566892:C:A,16:31567645:T:C,16:31568951:C:T,16:31569209:A:C,16:31570158:G:A,16:31571315:G:A,16:31573628:G:A,16:31573907:T:A,16:31575599:A:G,16:31577929:A:G,16:31578094:T:G,16:31580353:G:T,16:31584302:T:A,16:31586866:C:T,16:31587580:A:G,16:31587935:G:C,16:31589669:T:A,16:31595302:T:C,16:31595556:T:C,16:31597510:G:T,16:31598104:C:T,16:31598551:T:A,16:31600787:A:G,16:31600879:T:C,16:31601411:A:T,16:31602304:GT:G,16:31603698:A:G,16:31605163:T:G,16:31605648:A:T,16:31606304:G:A,16:31606831:A:C,16:31610063:C:A
16	31559117	16:31559117:C:T	0.003334	4	16:31418757:G:A,16:31494086:A:T,16:31507500:G:C,16:31556051:C:T
16	31584837	16:31584837:T:C	0.002135	2	16:31380060:G:A,16:31496968:A:T
16	70217530	16:70217530:G:A	0.006839	2	16:70235119:A:G,16:70252183:C:T
16	70221388	16:70221388:C:A	0.0003893	2	16:70260019:G:A,16:70260719:G:A
16	70222882	16:70222882:C:T	0.002066	3	16:70337243:C:T,16:70434979:G:C,16:70463563:C:T
16	70240800	16:70240800:G:A	0.003802	1	16:70272279:C:A
16	70253274	16:70253274:A:G	0.0002896	52	16:70193463:C:T,16:70193527:A:G,16:70197525:T:C,16:70197986:G:A,16:70198413:T:C,16:70207663:G:A,16:70209782:G:A,16:70224481:G:A,16:70239702:G:C,16:70247245:T:A,16:70251998:A:G,16:70258841:T:C,16:70258895:CAG:C,16:70263665:C:T,16:70268131:G:T,16:70269677:G:A,16:70274921:A:C,16:70282008:T:C,16:70289223:C:T,16:70301420:C:G,16:70307466:G:A,16:70318498:A:C,16:70344910:G:A,16:70348276:C:T,16:70349335:C:A,16:70350784:CTTAAAA:C,16:70353690:CGG:C,16:70354683:CA:C,16:70357471:A:G,16:70359853:G:A,16:70361484:C:T,16:70361791:C:T,16:70363300:G:A,16:70366954:A:G,16:70367492:A:G,16:70367784:A:T,16:70370951:C:T,16:70374426:T:G,16:70375941:T:C,16:70377208:C:G,16:70377241:G:A,16:70384940:C:T,16:70388328:C:T,16:70391689:G:A,16:70392835:A:C,16:70392885:A:C,16:70393722:G:T,16:70405202:C:T,16:70406656:C:G,16:70408505:C:T,16:70468590:G:A,16:70468707:C:G
16	70276240	16:70276240:A:T	0.008591	5	16:70243661:G:A,16:70309087:G:A,16:70353133:T:C,16:70419871:G:T,16:70443820:A:G
16	70284641	16:70284641:G:C	0.001383	5	16:70247092:T:TA,16:70261144:G:A,16:70335221:C:A,16:70373441:C:G,16:70407691:G:C
16	70351626	16:70351626:G:T	5.313e-07	10	16:70219929:T:C,16:70238241:C:A,16:70265687:C:CA,16:70326650:C:T,16:70332343:C:G,16:70379334:G:A,16:70428037:G:A,16:70592932:C:T,16:70593045:T:A,16:70596871:G:A
16	70364091	16:70364091:A:G	0.003183	2	16:70387984:T:G,16:70579017:C:T
16	70423963	16:70423963:C:T	0.005053	8	16:70289294:C:T,16:70499809:G:A,16:70540518:C:T,16:70590373:T:C,16:70601576:G:A,16:70619331:A:C,16:70638587:T:C,16:70641727:C:T
16	70499739	16:70499739:A:G	0.004781	8	16:70298354:C:T,16:70302566:A:G,16:70345357:G:A,16:70468361:G:C,16:70579306:C:T,16:70593868:C:T,16:70597635:C:G,16:70720152:T:C
16	70514394	16:70514394:G:A	0.007116	6	16:70505355:A:G,16:70583124:C:T,16:70602713:T:A,16:70610074:C:T,16:70653282:A:G,16:70707490:T:C
16	70520164	16:70520164:G:A	0.0003891	17	16:70279565:C:T,16:70285138:AGAATCGCTT:A,16:70301650:T:G,16:70332938:C:T,16:70436739:G:C,16:70449828:G:A,16:70450266:G:C,16:70460784:A:G,16:70468732:C:T,16:70473734:G:T,16:70474868:G:A,16:70605183:C:A,16:70623041:A:T,16:70635079:C:T,16:70650586:A:C,16:70660298:C:T,16:70683655:C:A
16	70536386	16:70536386:C:T	0.00111	4	16:70316228:G:A,16:70347227:T:C,16:70353502:G:A,16:70476531:C:T
16	70589902	16:70589902:C:T	0.0007556	4	16:70674116:G:A,16:70740337:C:T,16:70791631:C:A,16:70799179:G:C
16	70592154	16:70592154:TTCCCA:T	0.001593	3	16:70666023:G:A,16:70753800:G:A,16:70810941:G:A
16	70602417	16:70602417:C:G	0.003347	4	16:70353672:G:A,16:70705654:C:T,16:70714144:C:T,16:70752815:C:T
16	70604132	16:70604132:T:C	4.787e-06	25	16:70373637:G:A,16:70380282:T:C,16:70381332:G:A,16:70383054:T:C,16:70385985:G:C,16:70410545:G:A,16:70416836:C:T,16:70483738:G:A,16:70501590:G:A,16:70507208:A:G,16:70513090:A:G,16:70515557:G:A,16:70525165:G:A,16:70541311:A:G,16:70593529:ATTTTT:A,16:70603713:G:C,16:70636502:C:A,16:70650542:G:A,16:70672166:G:A,16:70674891:T:A,16:70674892:C:T,16:70718897:AC:A,16:70813457:G:A,16:70825798:C:T,16:70842708:C:T
16	70622328	16:70622328:G:A	0.001716	2	16:70447300:C:G,16:70468666:G:A
16	70623052	16:70623052:A:G	0.007292	8	16:70376159:C:A,16:70404594:T:C,16:70522913:C:T,16:70534273:C:A,16:70540740:AAAAG:A,16:70620674:T:C,16:70641143:G:A,16:70645374:C:T
16	70624592	16:70624592:T:C	7.01e-09	8	16:70433213:G:A,16:70480479:G:A,16:70607172:G:C,16:70697958:C:G,16:70697967:C:T,16:70744710:A:G,16:70757603:G:A,16:70795579:G:A
16	70625592	16:70625592:C:T	0.004219	8	16:70387508:T:C,16:70388618:C:T,16:70494221:G:A,16:70527992:A:G,16:70588089:C:T,16:70596626:C:T,16:70655023:T:C,16:70791067:G:A
16	70628913	16:70628913:G:A	3.255e-08	141	16:70481697:T:G,16:70497851:T:G,16:70498985:C:T,16:70549707:T:C,16:70555876:G:A,16:70569317:T:C,16:70572614:T:C,16:70605211:A:G,16:70605752:C:T,16:70608534:C:T,16:70611498:C:T,16:70612310:A:G,16:70613964:G:A,16:70614012:G:A,16:70618436:A:G,16:70618451:G:A,16:70619426:A:G,16:70619500:G:A,16:70619503:A:G,16:70619565:G:A,16:70619694:A:G,16:70619981:A:C,16:70620233:G:T,16:70620249:A:T,16:70620274:C:T,16:70620727:A:AT,16:70620825:C:T,16:70621860:G:A,16:70621888:G:C,16:70622064:G:T,16:70622180:A:G,16:70622268:T:G,16:70622365:A:G,16:70622417:G:A,16:70622865:T:A,16:70622870:C:T,16:70623708:G:A,16:70624255:G:T,16:70624258:A:G,16:70624321:G:C,16:70624349:G:C,16:70624940:T:G,16:70624951:T:C,16:70625049:T:A,16:70625552:G:A,16:70625669:G:C,16:70625900:T:C,16:70626340:A:G,16:70626546:G:A,16:70626643:A:G,16:70627728:C:G,16:70628083:T:C,16:70628088:T:C,16:70628135:A:T,16:70628420:G:T,16:70628577:C:G,16:70628963:T:C,16:70629090:T:G,16:70629369:T:A,16:70630654:A:G,16:70630963:C:A,16:70631398:T:C,16:70631406:G:GA,16:70631926:CA:C,16:70631945:C:T,16:70632085:G:C,16:70632507:G:A,16:70632603:A:C,16:70632819:C:T,16:70632893:C:T,16:70632977:A:AT,16:70633045:G:A,16:70633229:T:G,16:70633251:A:G,16:70633376:C:T,16:70633637:A:T,16:70633736:T:C,16:70633901:A:G,16:70633936:C:T,16:70634130:T:C,16:70634305:A:G,16:70634455:T:G,16:70634965:C:T,16:70635365:C:T,16:70635685:G:A,16:70636063:C:G,16:70636339:G:T,16:70636654:T:C,16:70637412:G:C,16:70637519:A:AT,16:70637587:GC:G,16:70638666:C:T,16:70639049:G:C,16:70639614:G:A,16:70639631:C:G,16:70639674:T:G,16:70639851:A:G,16:70640598:A:T,16:70640825:C:G,16:70641460:C:T,16:70641683:T:C,16:70642575:C:T,16:70642901:C:T,16:70643165:T:C,16:70643431:C:T,16:70643517:C:T,16:70643882:G:A,16:70643961:A:C,16:70644630:C:A,16:70644848:G:A,16:70645400:T:A,16:70645482:C:T,16:70645568:C:T,16:70645585:T:G,16:70645628:T:A,16:70645749:G:A,16:70645751:G:C,16:70646187:A:G,16:70646841:G:C,16:70646947:C:G,16:70647227:G:A,16:70647281:T:C,16:70647395:A:G,16:70647456:A:G,16:70647588:C:T,16:70647755:C:T,16:70648791:G:A,16:70649275:T:G,16:70649299:C:T,16:70649856:C:T,16:70650879:A:G,16:70650958:C:T,16:70652106:T:C,16:70653292:C:T,16:70654400:C:T,16:70656263:A:G,16:70657086:G:C,16:70658154:C:G,16:70658548:C:G,16:70658671:A:G,16:70658859:T:C
16	70646911	16:70646911:C:T	0.0007756	1	16:70820799:C:T
16	70659792	16:70659792:G:C	0.003183	7	16:70435048:A:C,16:70435354:C:T,16:70476292:C:T,16:70497807:T:C,16:70497899:G:A,16:70601706:C:A,16:70715264:G:A
16	70662079	16:70662079:T:C	1.452e-06	0	.
16	70662369	16:70662369:T:C	1.568e-12	83	16:70457019:TA:T,16:70471493:G:C,16:70505299:G:A,16:70612259:A:G,16:70651129:A:G,16:70651183:G:C,16:70657849:A:G,16:70660097:C:A,16:70661088:A:G,16:70662723:A:G,16:70663511:T:G,16:70674256:C:T,16:70676955:C:T,16:70679884:A:G,16:70680253:G:T,16:70684397:C:G,16:70684940:G:A,16:70685431:T:C,16:70685478:C:A,16:70686078:C:T,16:70689568:G:C,16:70691423:G:A,16:70691463:CCT:C,16:70694574:G:A,16:70696639:C:T,16:70698379:C:A,16:70699005:C:G,16:70699238:A:C,16:70700983:G:A,16:70701952:G:A,16:70702603:T:C,16:70702761:C:T,16:70703976:T:TG,16:70704216:G:A,16:70706046:A:G,16:70717957:G:A,16:70718236:G:A,16:70722840:G:C,16:70725012:G:A,16:70770840:A:G,16:70770863:A:T,16:70771446:A:C,16:70773547:C:G,16:70774331:G:A,16:70775671:G:C,16:70776619:G:A,16:70777778:G:A,16:70786981:C:T,16:70792965:C:G,16:70793255:G:C,16:70794366:C:T,16:70797518:C:T,16:70797884:T:C,16:70798089:T:A,16:70801495:G:A,16:70802467:C:G,16:70804618:AAACGGAAAACTT:A,16:70804822:C:T,16:70805775:G:A,16:70808194:G:C,16:70812988:T:C,16:70813240:C:T,16:70818112:T:A,16:70826565:A:G,16:70828807:G:A,16:70836093:A:G,16:70839639:C:T,16:70841249:A:G,16:70842798:C:T,16:70848964:T:C,16:70849435:C:T,16:70850766:A:G,16:70851093:C:T,16:70855009:T:C,16:70860986:A:G,16:70866467:T:C,16:70886996:C:G,16:70889835:C:T,16:70890878:C:T,16:70896513:T:C,16:70898664:C:G,16:70900199:A:G,16:70906514:T:C
16	70680490	16:70680490:A:G	0.0002324	11	16:70513434:G:A,16:70667692:G:A,16:70677059:T:C,16:70710334:C:G,16:70717209:G:A,16:70738507:G:C,16:70781356:C:T,16:70796923:G:C,16:70797927:G:A,16:70813419:G:A,16:70919228:G:A
16	70692892	16:70692892:C:A	1.006e-05	63	16:70666311:A:C,16:70666809:T:C,16:70667377:G:A,16:70667508:G:A,16:70668855:A:G,16:70669915:T:G,16:70670552:T:G,16:70670572:A:G,16:70671071:T:C,16:70674834:T:C,16:70676646:A:C,16:70678646:G:T,16:70680384:G:A,16:70680531:T:C,16:70680681:C:G,16:70685073:T:C,16:70686727:G:C,16:70689037:A:C,16:70689411:C:T,16:70689501:A:G,16:70690022:A:G,16:70690529:A:C,16:70691238:A:C,16:70691686:C:T,16:70693037:G:C,16:70694074:C:G,16:70696670:A:C,16:70697399:G:A,16:70697441:T:C,16:70697991:C:CT,16:70698303:G:A,16:70698580:G:A,16:70698858:G:C,16:70699235:G:A,16:70702849:C:T,16:70703203:T:C,16:70703989:A:G,16:70704917:C:G,16:70706739:G:A,16:70706804:C:T,16:70708238:G:A,16:70708512:G:A,16:70708518:T:C,16:70708633:G:A,16:70708785:C:T,16:70709963:C:T,16:70713483:G:A,16:70714505:G:T,16:70715108:A:G,16:70715166:T:C,16:70715559:G:A,16:70716067:A:G,16:70716094:A:G,16:70718423:T:C,16:70718585:A:C,16:70721226:G:A,16:70721241:G:A,16:70721753:C:T,16:70722163:C:T,16:70722278:T:G,16:70742679:T:C,16:70752729:G:A,16:70760128:C:T
16	70708130	16:70708130:G:A	0.0038	6	16:70614018:T:G,16:70649736:A:G,16:70658966:C:G,16:70685491:CCCACGGGG:C,16:70687597:T:C,16:70892570:C:T
16	70709137	16:70709137:C:A	0.004533	24	16:70507289:G:A,16:70521204:G:A,16:70578350:A:T,16:70620563:C:G,16:70646643:C:T,16:70652505:G:T,16:70656379:C:T,16:70662293:C:G,16:70666058:T:C,16:70670083:C:A,16:70671483:A:G,16:70674234:C:T,16:70678609:C:T,16:70683993:C:G,16:70689358:G:C,16:70693375:C:T,16:70710453:G:A,16:70712400:C:T,16:70719259:C:T,16:70724225:A:G,16:70741837:C:T,16:70774906:C:T,16:70785860:G:A,16:70788789:T:C
16	70721038	16:70721038:G:A	0.0002676	9	16:70490536:C:T,16:70510970:G:T,16:70698110:T:C,16:70703748:G:A,16:70708501:G:A,16:70726645:G:A,16:70729478:GC:G,16:70791768:A:G,16:70828825:A:G
16	70738601	16:70738601:G:C	0.0009769	6	16:70524923:C:T,16:70673724:T:TA,16:70691098:C:T,16:70694234:G:C,16:70728171:T:C,16:70766369:C:T
16	70749310	16:70749310:T:G	0.006227	13	16:70730774:C:A,16:70731244:T:C,16:70736336:C:T,16:70746189:C:T,16:70749598:T:C,16:70751294:A:G,16:70752066:C:G,16:70752264:C:T,16:70752877:T:C,16:70756928:T:C,16:70758014:A:G,16:70765506:T:A,16:70773381:C:T
16	70774376	16:70774376:G:A	0.006392	1	16:70631335:C:A
16	70775602	16:70775602:G:A	0.004657	1	16:70803741:A:G
16	70777341	16:70777341:A:T	0.009666	0	.
16	70788696	16:70788696:A:G	0.006055	3	16:70696848:C:A,16:70880515:G:A,16:70884954:G:A
16	70790158	16:70790158:T:A	0.004302	1	16:70709430:C:G
16	70792350	16:70792350:T:C	0.006195	4	16:70791077:C:T,16:70889998:G:A,16:70954849:C:T,16:70969363:C:A
16	70828491	16:70828491:A:G	0.005815	6	16:70658621:A:C,16:70677040:G:GC,16:70723718:C:T,16:70736443:A:G,16:70740259:C:T,16:71006792:C:T
16	70834507	16:70834507:C:T	5.22e-06	50	16:70735909:G:A,16:70737570:C:G,16:70759114:G:A,16:70762612:G:A,16:70762632:C:T,16:70769852:T:C,16:70781305:C:T,16:70782990:C:T,16:70789602:G:A,16:70789816:C:T,16:70791080:T:G,16:70794424:G:T,16:70799502:G:A,16:70801196:G:A,16:70817806:G:A,16:70820354:C:A,16:70847157:TAAC:T,16:70872447:C:T,16:70875382:C:T,16:70901321:A:T,16:70901564:A:C,16:70902036:C:G,16:70909516:TA:T,16:70918489:C:G,16:70927087:G:C,16:70929028:A:G,16:70937157:C:T,16:70938692:T:C,16:70938881:A:G,16:70943482:G:T,16:70944212:C:A,16:70944459:G:A,16:70946594:T:A,16:70948652:T:A,16:70949350:C:T,16:70949429:G:A,16:70949510:T:C,16:70950984:T:C,16:70951245:G:A,16:70956340:G:C,16:70959361:T:C,16:70960299:T:C,16:70965192:T:C,16:70981426:G:T,16:70986689:C:T,16:70990852:T:C,16:70991014:G:A,16:70999933:G:A,16:71026341:G:A,16:71052252:A:G
16	70854182	16:70854182:C:T	8.346e-05	7	16:70674849:A:C,16:70705360:C:T,16:70730142:C:T,16:70738520:C:G,16:70741949:G:A,16:70906612:G:A,16:71042430:A:T
16	70893580	16:70893580:C:T	0.009963	11	16:70752728:C:T,16:70756839:C:G,16:70765468:T:A,16:70790009:T:C,16:70809809:G:A,16:70834515:G:A,16:70851605:G:A,16:71028217:A:G,16:71033814:T:C,16:71106377:TC:T,16:71108394:C:T
16	70964654	16:70964654:G:A	5.418e-06	42	16:70722983:G:A,16:70723652:C:T,16:70724952:A:G,16:70726090:T:C,16:70726465:C:T,16:70731225:G:A,16:70732299:C:T,16:70732475:A:G,16:70737563:C:T,16:70737619:C:T,16:70738284:G:A,16:70744040:G:A,16:70747737:A:G,16:70749718:G:A,16:70761499:C:T,16:70764201:G:A,16:70768213:G:A,16:70768572:G:A,16:70768681:A:C,16:70769383:G:A,16:70772421:T:G,16:70772771:T:C,16:70772964:A:C,16:70773912:C:T,16:70774907:G:A,16:70777059:A:T,16:70781642:G:A,16:70789730:A:G,16:70793458:T:C,16:70796299:G:A,16:70796396:T:C,16:70799492:C:T,16:70800046:A:G,16:70800306:A:C,16:70806587:A:G,16:70892202:ATAGT:A,16:70935251:C:T,16:70970832:G:A,16:70984568:C:T,16:70991932:C:G,16:70999060:G:A,16:71108397:G:C
16	70966291	16:70966291:G:A	0.0046	6	16:70733016:C:T,16:70735710:G:A,16:70771418:C:T,16:70800155:G:A,16:70958436:T:C,16:71101959:G:A
16	71024879	16:71024879:G:A	0.006933	0	.
16	71027204	16:71027204:T:C	0.009436	0	.
16	71035847	16:71035847:C:A	0.005629	5	16:70799601:C:G,16:70808578:C:A,16:70808579:C:A,16:71008222:C:T,16:71072527:G:A
16	71067422	16:71067422:G:A	0.007819	0	.
16	71083284	16:71083284:C:T	3.945e-07	43	16:70893175:C:T,16:70931950:G:C,16:70967136:G:C,16:70982694:G:A,16:70992234:TA:T,16:71011608:C:T,16:71023899:G:C,16:71033773:C:T,16:71035778:G:C,16:71042292:T:C,16:71047328:T:C,16:71047919:T:C,16:71056244:C:G,16:71059722:C:T,16:71063821:C:T,16:71068458:A:G,16:71071699:C:T,16:71073321:A:G,16:71073774:C:A,16:71073988:T:A,16:71075248:A:C,16:71075759:C:G,16:71081157:G:T,16:71083788:C:T,16:71090677:T:G,16:71092610:T:C,16:71093682:G:A,16:71119869:G:A,16:71121593:C:G,16:71125210:T:C,16:71125250:C:G,16:71126520:G:A,16:71131657:C:T,16:71132728:A:C,16:71135725:G:A,16:71136667:T:C,16:71140983:A:G,16:71150662:T:C,16:71152260:G:A,16:71153888:C:T,16:71157549:T:C,16:71158396:A:G,16:71158506:A:G
16	71159781	16:71159781:T:A	0.001351	16	16:70969687:G:C,16:71032175:C:A,16:71033576:C:T,16:71036795:G:A,16:71045373:G:C,16:71060133:T:G,16:71073227:A:G,16:71089164:T:C,16:71098013:T:C,16:71099988:A:G,16:71113743:A:G,16:71124535:G:C,16:71125963:A:G,16:71130839:G:C,16:71142223:A:T,16:71149612:C:T
16	79074677	16:79074677:A:G	0.009684	4	16:79087329:G:A,16:79095664:A:G,16:79100038:T:G,16:79100328:T:G
16	79080049	16:79080049:T:C	0.004014	0	.
16	79080747	16:79080747:G:A	0.008462	0	.
16	79100406	16:79100406:C:T	0.00188	1	16:79177561:C:T
16	79111450	16:79111450:G:C	0.009171	3	16:79107969:T:A,16:79217260:G:C,16:79232471:G:A
16	79124635	16:79124635:T:C	0.001544	157	16:79082152:G:A,16:79082228:A:C,16:79083274:C:T,16:79083386:C:T,16:79083407:A:G,16:79083429:C:G,16:79088323:C:T,16:79089530:C:A,16:79091383:A:G,16:79094083:A:G,16:79100998:G:C,16:79103861:T:C,16:79104528:A:G,16:79105482:A:G,16:79111973:C:A,16:79112298:G:A,16:79112781:C:T,16:79112849:C:G,16:79113595:G:A,16:79115321:C:T,16:79116702:C:A,16:79117280:A:G,16:79117950:G:A,16:79118271:A:G,16:79119464:G:C,16:79121501:C:G,16:79121889:T:G,16:79121964:A:T,16:79122411:G:C,16:79122966:C:T,16:79124683:G:A,16:79124917:C:T,16:79125371:A:G,16:79126041:G:A,16:79126777:C:T,16:79126823:T:G,16:79127568:G:A,16:79127664:C:T,16:79129541:A:G,16:79129954:T:G,16:79130082:G:A,16:79130163:G:A,16:79130717:C:T,16:79131166:T:A,16:79131450:C:G,16:79131456:C:G,16:79133143:G:T,16:79133144:C:G,16:79133473:A:G,16:79133753:C:G,16:79134615:C:A,16:79135063:A:G,16:79135110:A:G,16:79135157:T:C,16:79135348:C:T,16:79136126:C:T,16:79136541:C:T,16:79136751:A:G,16:79137698:C:T,16:79140561:C:A,16:79140902:A:G,16:79141613:T:C,16:79142069:C:T,16:79143427:G:A,16:79144361:T:G,16:79145492:G:A,16:79146722:G:A,16:79146944:A:G,16:79148239:T:G,16:79148594:C:T,16:79148601:C:A,16:79148630:C:G,16:79148643:A:G,16:79149043:GTAGTGGC:G,16:79149726:G:T,16:79150847:C:T,16:79151063:T:G,16:79151424:C:T,16:79151927:G:A,16:79152257:G:C,16:79152956:C:T,16:79152960:A:T,16:79153053:G:C,16:79153630:G:T,16:79154229:T:G,16:79154551:C:T,16:79154552:T:A,16:79154590:G:C,16:79155273:G:A,16:79155515:C:G,16:79155843:A:G,16:79156088:A:G,16:79156855:A:G,16:79158956:G:A,16:79159160:G:T,16:79159578:G:C,16:79159845:C:A,16:79159890:C:T,16:79160617:T:C,16:79160807:A:G,16:79160969:G:A,16:79161136:A:G,16:79161495:A:G,16:79161499:G:C,16:79161570:T:C,16:79161680:G:A,16:79162356:G:C,16:79162574:G:A,16:79162920:C:T,16:79163130:G:A,16:79163355:A:T,16:79163503:T:C,16:79163685:C:T,16:79163686:C:T,16:79163699:G:C,16:79164061:G:A,16:79164237:G:A,16:79164255:C:A,16:79164421:C:T,16:79164482:AGGGATGGG:A,16:79165858:C:T,16:79166210:A:G,16:79166356:T:C,16:79167791:C:G,16:79168005:G:A,16:79168081:A:G,16:79168121:T:C,16:79168347:C:T,16:79168826:C:G,16:79169199:C:T,16:79169828:A:C,16:79170083:A:G,16:79170436:A:T,16:79170547:G:T,16:79170564:C:G,16:79170598:A:C,16:79170709:A:G,16:79171063:A:G,16:79171461:G:T,16:79171550:C:T,16:79171734:A:T,16:79172052:C:T,16:79172159:C:A,16:79172368:G:C,16:79172913:C:A,16:79173125:C:G,16:79174050:G:A,16:79174325:C:T,16:79174690:A:G,16:79175262:G:C,16:79176442:A:T,16:79176735:A:T,16:79179443:G:A,16:79179937:C:G,16:79180139:A:G,16:79185230:A:G,16:79189020:G:GA
16	79143478	16:79143478:A:G	0.009219	0	.
16	79143502	16:79143502:G:A	0.007989	0	.
16	79156276	16:79156276:G:A	0.0002978	2	16:79181139:G:A,16:79189387:A:G
16	79177722	16:79177722:A:G	0.004676	107	16:79138953:C:G,16:79141734:C:T,16:79145034:C:T,16:79148486:T:C,16:79148685:A:G,16:79148791:A:ATGG,16:79148819:T:C,16:79148872:G:C,16:79149006:C:T,16:79149010:A:G,16:79149300:T:A,16:79149321:A:G,16:79149387:G:C,16:79149455:A:G,16:79149511:G:A,16:79149850:T:A,16:79150237:A:C,16:79150303:A:T,16:79150563:A:G,16:79150607:G:A,16:79153028:G:C,16:79160241:T:C,16:79160363:G:C,16:79160627:G:C,16:79160884:CACATAT:C,16:79161670:C:G,16:79161758:A:G,16:79162295:C:A,16:79162701:C:G,16:79162892:C:T,16:79163407:A:C,16:79163774:G:A,16:79164907:A:G,16:79165213:T:C,16:79165475:T:C,16:79165517:A:T,16:79165671:G:C,16:79165693:G:C,16:79166011:C:T,16:79166111:G:A,16:79166390:C:T,16:79166517:G:A,16:79166581:A:G,16:79167176:G:A,16:79167282:A:G,16:79167425:A:G,16:79167769:G:A,16:79167795:A:G,16:79168294:T:C,16:79168752:G:C,16:79169271:ATG:A,16:79169293:T:C,16:79170958:G:C,16:79171188:T:A,16:79171469:C:G,16:79172686:G:A,16:79172879:G:T,16:79173054:T:C,16:79173087:G:C,16:79173341:G:C,16:79174446:T:C,16:79174494:C:A,16:79175242:C:G,16:79175325:T:A,16:79175870:G:C,16:79176065:G:C,16:79176198:A:G,16:79176285:C:A,16:79176529:G:C,16:79176650:T:C,16:79176696:A:G,16:79176701:A:T,16:79176806:A:G,16:79177817:A:C,16:79177819:A:T,16:79177907:A:C,16:79177989:A:G,16:79177998:T:C,16:79178388:C:G,16:79178476:T:C,16:79178477:G:A,16:79178710:G:C,16:79178718:C:A,16:79179342:C:G,16:79179438:A:T,16:79180217:A:G,16:79181188:C:T,16:79181295:G:T,16:79181607:G:A,16:79182291:C:G,16:79182324:G:A,16:79182896:G:A,16:79183043:G:C,16:79185686:A:G,16:79185763:G:A,16:79186116:C:T,16:79186656:G:T,16:79187555:C:G,16:79187557:G:C,16:79187995:G:A,16:79188390:G:A,16:79189101:C:G,16:79189115:G:C,16:79190443:G:A,16:79190497:A:G,16:79191295:A:G,16:79191594:T:C
16	79205279	16:79205279:C:G	0.00108	55	16:79195405:G:C,16:79195480:T:C,16:79195568:T:C,16:79196418:G:T,16:79196451:G:C,16:79196459:CAGGG:C,16:79196753:C:T,16:79197345:G:C,16:79197534:G:A,16:79197537:G:T,16:79200769:G:C,16:79201107:C:T,16:79202030:C:T,16:79202697:G:C,16:79203711:G:C,16:79203862:C:T,16:79204788:C:T,16:79205093:C:T,16:79206416:G:A,16:79207969:T:C,16:79209343:G:T,16:79209538:G:A,16:79209665:C:T,16:79209761:C:T,16:79209946:C:T,16:79210125:A:G,16:79210199:T:A,16:79210242:A:G,16:79210268:G:A,16:79210289:G:A,16:79210754:T:C,16:79210763:T:G,16:79211594:T:C,16:79211868:C:T,16:79212007:G:A,16:79212781:C:T,16:79213184:T:C,16:79213458:G:A,16:79246401:C:T,16:79246901:T:TG,16:79248916:T:C,16:79249236:A:T,16:79250439:T:G,16:79251856:A:T,16:79252570:A:T,16:79252640:G:C,16:79254337:T:C,16:79254501:A:T,16:79254812:C:G,16:79255776:T:C,16:79255927:G:A,16:79256151:T:G,16:79257923:G:A,16:79262389:A:C,16:79262506:T:C
16	79208820	16:79208820:G:A	0.008428	6	16:79111031:T:A,16:79183201:C:T,16:79273701:C:A,16:79286250:A:G,16:79347443:C:A,16:79401549:C:T
16	79213331	16:79213331:T:C	0.001546	12	16:79201896:C:G,16:79205756:C:A,16:79207397:G:T,16:79209671:C:T,16:79212293:A:G,16:79212803:T:C,16:79214282:C:T,16:79216093:A:G,16:79216105:C:A,16:79216998:T:C,16:79226367:A:G,16:79255821:G:A
16	79220332	16:79220332:C:T	0.005022	1	16:79215137:G:C
16	79264183	16:79264183:T:A	0.002353	9	16:79151247:C:T,16:79155386:C:A,16:79167097:C:A,16:79257458:C:T,16:79264575:C:G,16:79289743:T:G,16:79320781:T:C,16:79396670:G:A,16:79458692:T:C
16	79304239	16:79304239:A:G	0.00832	8	16:79152041:T:C,16:79153592:G:A,16:79162310:CA:C,16:79163724:G:A,16:79172403:A:G,16:79255804:C:G,16:79326298:T:A,16:79465350:T:G
16	79307678	16:79307678:G:A	0.0003894	42	16:79276858:G:A,16:79305634:T:C,16:79307596:T:G,16:79309400:C:G,16:79310369:T:G,16:79321588:A:T,16:79321930:C:T,16:79321955:G:C,16:79321960:G:A,16:79322083:T:C,16:79323335:G:A,16:79323699:A:T,16:79324711:C:T,16:79325754:A:T,16:79326647:G:A,16:79326648:T:C,16:79326673:C:T,16:79326906:A:G,16:79329182:A:C,16:79331035:T:C,16:79335882:G:C,16:79336032:C:G,16:79337286:C:G,16:79345206:T:A,16:79353940:G:C,16:79355042:G:A,16:79355464:A:T,16:79356286:G:A,16:79357189:G:C,16:79364308:G:C,16:79366338:G:C,16:79367945:G:A,16:79368424:G:C,16:79368449:G:A,16:79368631:G:C,16:79369743:G:A,16:79369987:G:C,16:79370678:G:C,16:79376886:G:A,16:79390240:C:T,16:79390260:A:G,16:79392687:G:A
16	79315009	16:79315009:C:T	0.002413	90	16:79272700:G:A,16:79272985:C:T,16:79273036:C:T,16:79273206:C:T,16:79273229:A:G,16:79273326:A:G,16:79273479:G:C,16:79273604:C:T,16:79273692:TC:T,16:79273865:T:C,16:79274048:A:G,16:79274130:T:A,16:79274135:A:G,16:79274343:A:G,16:79274518:G:A,16:79274610:C:T,16:79275000:C:T,16:79275083:T:C,16:79275629:C:T,16:79275764:G:C,16:79275870:G:A,16:79276002:G:A,16:79276466:C:G,16:79277235:T:C,16:79277755:A:C,16:79278249:G:A,16:79279121:C:A,16:79281289:C:T,16:79281526:G:C,16:79281589:G:A,16:79284769:G:T,16:79286589:T:C,16:79286715:G:T,16:79287019:C:A,16:79288760:C:T,16:79289528:T:C,16:79290082:C:A,16:79290879:A:G,16:79291509:T:C,16:79291993:C:G,16:79292600:G:A,16:79292757:A:G,16:79293330:A:C,16:79294711:G:A,16:79296192:C:T,16:79296416:G:A,16:79297566:T:C,16:79297668:G:A,16:79298064:C:G,16:79298756:G:C,16:79299176:G:A,16:79300337:A:C,16:79301426:C:T,16:79301454:A:G,16:79304254:G:A,16:79305434:C:T,16:79308367:T:C,16:79312785:C:T,16:79313332:A:G,16:79314943:G:C,16:79315586:T:C,16:79315636:A:C,16:79315845:A:G,16:79315932:C:T,16:79315970:C:A,16:79316022:A:T,16:79319284:T:A,16:79319522:C:T,16:79319556:C:T,16:79319872:G:A,16:79320150:T:C,16:79320653:G:A,16:79320705:C:T,16:79321736:T:C,16:79322009:A:G,16:79322074:A:T,16:79322838:G:A,16:79323898:C:T,16:79324388:T:C,16:79325184:T:C,16:79327304:C:T,16:79328306:G:T,16:79328514:C:T,16:79328902:A:G,16:79328927:G:A,16:79329917:A:G,16:79330782:T:C,16:79330945:C:G,16:79331488:C:T,16:79336000:G:C
16	79315837	16:79315837:G:C	0.003892	2	16:79235633:G:A,16:79337534:C:G
16	79337482	16:79337482:C:T	0.008488	3	16:79163218:G:C,16:79339129:G:A,16:79397196:C:T
16	79374834	16:79374834:A:C	0.006412	1	16:79387659:G:A
16	79382666	16:79382666:C:T	0.003689	60	16:79342628:CACT:C,16:79346388:G:C,16:79351928:G:A,16:79356099:G:A,16:79357320:G:C,16:79357446:A:T,16:79357669:G:C,16:79358794:A:G,16:79359173:C:T,16:79359210:C:T,16:79360074:T:C,16:79364650:G:A,16:79365028:T:G,16:79365261:C:T,16:79366342:G:C,16:79372137:G:C,16:79384688:C:T,16:79386112:G:A,16:79387355:C:G,16:79399827:G:C,16:79401313:A:G,16:79404718:A:G,16:79404727:C:T,16:79404761:C:T,16:79404799:C:T,16:79404804:C:T,16:79404986:G:T,16:79405116:A:G,16:79405138:G:A,16:79405642:G:A,16:79405860:G:C,16:79406269:C:G,16:79406643:A:T,16:79407421:T:C,16:79411202:G:A,16:79411237:A:AT,16:79411929:AGATGG:A,16:79412015:C:A,16:79412185:A:G,16:79414749:G:A,16:79414881:G:T,16:79415335:G:C,16:79418836:G:C,16:79418944:C:A,16:79418945:C:G,16:79422919:A:G,16:79423126:G:A,16:79424442:G:A,16:79424567:T:G,16:79425437:C:T,16:79425636:C:T,16:79426329:T:C,16:79426648:C:T,16:79427152:G:A,16:79427344:C:T,16:79427552:A:G,16:79429340:A:G,16:79429430:G:T,16:79429584:C:T,16:79429768:C:A
16	79425311	16:79425311:A:T	0.004254	0	.
16	79429984	16:79429984:C:T	0.005601	120	16:79337938:G:C,16:79338090:A:T,16:79344739:T:C,16:79345653:C:G,16:79345830:T:G,16:79346351:G:T,16:79347131:G:A,16:79347789:C:T,16:79348012:T:G,16:79352869:T:A,16:79353726:T:G,16:79354312:G:A,16:79356271:G:A,16:79357039:C:T,16:79357362:G:A,16:79357620:T:C,16:79357989:G:A,16:79358020:C:T,16:79358030:T:A,16:79358275:T:C,16:79358814:T:G,16:79358941:A:T,16:79359106:G:A,16:79359667:C:A,16:79364418:C:T,16:79366354:G:A,16:79367658:G:T,16:79371393:G:A,16:79371535:A:C,16:79372040:A:AT,16:79376147:G:A,16:79376572:G:A,16:79377709:G:T,16:79377772:G:T,16:79379213:C:T,16:79383706:T:A,16:79383767:T:G,16:79384406:C:T,16:79386546:T:C,16:79386884:T:C,16:79387345:C:G,16:79387940:G:T,16:79388118:C:T,16:79388454:G:C,16:79393982:C:T,16:79397793:A:C,16:79398541:C:T,16:79398774:T:C,16:79399983:CCACCATTTCAACTAA:C,16:79400130:C:A,16:79400200:G:A,16:79400290:C:T,16:79400502:T:A,16:79400600:G:T,16:79400712:A:G,16:79400982:C:T,16:79402037:G:C,16:79402968:G:A,16:79402987:G:A,16:79403043:T:G,16:79403312:T:C,16:79404397:C:T,16:79405477:A:G,16:79407919:G:C,16:79407963:A:G,16:79408029:G:C,16:79408321:T:G,16:79409170:C:T,16:79410062:C:A,16:79410384:T:C,16:79410812:T:C,16:79410937:G:T,16:79410947:C:T,16:79411206:C:T,16:79411278:T:C,16:79411407:A:C,16:79411571:G:T,16:79411578:G:A,16:79411858:C:T,16:79412266:A:G,16:79413081:T:A,16:79413392:T:C,16:79414143:A:G,16:79415829:A:G,16:79417269:C:T,16:79417305:T:C,16:79417552:T:C,16:79417610:A:G,16:79417741:C:T,16:79417770:A:G,16:79417857:C:T,16:79418484:G:A,16:79419159:C:T,16:79419519:G:C,16:79420548:C:G,16:79420929:G:C,16:79421574:G:A,16:79422570:T:A,16:79422775:G:A,16:79422960:A:G,16:79423496:C:G,16:79424125:A:G,16:79424169:T:C,16:79424755:T:C,16:79425715:G:A,16:79425977:C:T,16:79426067:A:G,16:79426146:T:C,16:79426301:T:C,16:79426632:A:G,16:79426670:T:C,16:79426729:C:T,16:79427151:T:C,16:79427270:G:A,16:79427333:T:C,16:79427398:C:A,16:79427418:C:T,16:79427594:C:G,16:79427996:T:A,16:79428386:C:G
16	79439117	16:79439117:G:A	0.003653	43	16:79337329:T:A,16:79337353:C:G,16:79338230:T:C,16:79346106:C:G,16:79347213:C:G,16:79352171:C:T,16:79353401:T:C,16:79354099:A:G,16:79355573:T:C,16:79355820:G:A,16:79357536:C:T,16:79357924:G:A,16:79363466:G:A,16:79366355:T:C,16:79366750:G:T,16:79368240:T:C,16:79369251:C:A,16:79369875:T:G,16:79370300:G:C,16:79371991:A:G,16:79372973:G:C,16:79373021:C:T,16:79374772:T:A,16:79375627:C:T,16:79376469:T:C,16:79376852:C:T,16:79376871:G:C,16:79377210:C:A,16:79379131:T:G,16:79379772:C:T,16:79381721:G:C,16:79382173:G:C,16:79382474:A:C,16:79383582:T:A,16:79385443:C:G,16:79385751:T:A,16:79386415:C:T,16:79387463:G:A,16:79402055:G:A,16:79410426:A:G,16:79423187:T:C,16:79433581:C:A,16:79434985:C:A
16	79518141	16:79518141:C:T	0.002746	2	16:79505605:AG:A,16:79508673:A:G
16	79520112	16:79520112:G:C	0.004335	2	16:79544417:T:C,16:79592141:G:A
16	79530223	16:79530223:A:C	0.007395	56	16:79520098:T:C,16:79520348:A:G,16:79520594:C:A,16:79521588:A:C,16:79522279:C:T,16:79522713:G:T,16:79523428:C:T,16:79523482:G:A,16:79524968:G:A,16:79525326:C:T,16:79525943:G:C,16:79525992:A:G,16:79526290:T:C,16:79526322:A:G,16:79526640:C:G,16:79526726:T:C,16:79526740:A:T,16:79527837:A:G,16:79527868:A:T,16:79527958:A:G,16:79528030:C:G,16:79529679:G:C,16:79530756:T:G,16:79530831:C:T,16:79531006:G:C,16:79531520:T:A,16:79532144:T:C,16:79532957:G:A,16:79533179:C:G,16:79533316:C:A,16:79533747:G:T,16:79533893:C:T,16:79534537:C:T,16:79535110:C:A,16:79535136:G:A,16:79535809:A:G,16:79538228:A:T,16:79538262:T:C,16:79538680:T:C,16:79539319:A:G,16:79539854:C:T,16:79541776:G:C,16:79542724:G:T,16:79543315:T:C,16:79543801:G:C,16:79543908:C:G,16:79544362:G:A,16:79544667:G:A,16:79544761:A:C,16:79545554:T:C,16:79546046:A:G,16:79547093:G:C,16:79548779:A:G,16:79549034:G:T,16:79549038:C:T,16:79549237:A:AT
16	79532253	16:79532253:G:C	5.53e-06	45	16:79522528:C:T,16:79522899:T:C,16:79522908:G:C,16:79523123:C:T,16:79524030:C:A,16:79524259:T:C,16:79525378:A:G,16:79526846:TA:T,16:79526934:A:G,16:79527304:T:A,16:79527987:C:T,16:79528580:A:G,16:79529100:T:C,16:79529388:G:C,16:79529726:C:T,16:79531268:C:T,16:79531384:T:C,16:79531607:G:A,16:79532012:A:G,16:79532046:A:G,16:79532688:A:G,16:79533950:A:G,16:79534583:G:C,16:79534671:G:A,16:79536172:T:C,16:79536241:A:C,16:79536603:T:C,16:79537018:G:T,16:79537425:A:G,16:79537755:A:G,16:79538525:T:C,16:79538543:T:C,16:79541126:C:T,16:79541282:T:C,16:79542924:T:A,16:79546298:AT:A,16:79546944:G:C,16:79546990:A:G,16:79547464:G:T,16:79548477:A:G,16:79548901:A:C,16:79549718:C:T,16:79549918:T:C,16:79550486:C:A,16:79550778:GCA:G
16	79535408	16:79535408:T:C	0.0015	1	16:79584688:G:A
16	79535458	16:79535458:G:C	0.006636	1	16:79535354:T:A
16	79558158	16:79558158:C:A	0.0009747	9	16:79552258:G:A,16:79557016:C:T,16:79558075:T:G,16:79581703:G:A,16:79582484:A:C,16:79586149:C:T,16:79593168:G:T,16:79597752:GA:G,16:79598018:G:C
16	79560025	16:79560025:C:T	0.004594	13	16:79554043:C:G,16:79554602:T:C,16:79555017:A:G,16:79560455:A:G,16:79561659:T:C,16:79565756:G:A,16:79565870:C:A,16:79576370:A:G,16:79578224:C:T,16:79580185:C:G,16:79586421:T:C,16:79593297:T:C,16:79597086:A:G
16	79563250	16:79563250:G:A	0.009038	0	.
16	79570373	16:79570373:T:C	6.307e-05	12	16:79555493:C:T,16:79559027:C:T,16:79563098:CT:C,16:79563102:C:T,16:79563103:G:T,16:79564893:C:G,16:79564963:C:T,16:79565877:G:C,16:79566879:A:G,16:79571686:G:A,16:79572381:C:G,16:79590828:C:G
16	79574511	16:79574511:T:C	2.374e-11	82	16:79550988:C:T,16:79552211:C:T,16:79552220:CT:C,16:79552696:C:T,16:79553076:G:C,16:79553241:A:G,16:79553884:C:T,16:79554167:C:T,16:79554723:T:C,16:79554852:T:C,16:79554893:T:C,16:79555187:T:A,16:79555430:G:C,16:79556011:G:A,16:79556445:T:C,16:79557382:T:C,16:79557562:G:A,16:79557896:T:C,16:79558000:T:C,16:79558777:A:G,16:79560192:C:T,16:79560512:T:C,16:79561383:G:A,16:79561734:A:C,16:79562039:C:G,16:79562468:T:C,16:79562540:A:G,16:79562611:G:A,16:79563178:C:T,16:79563984:A:C,16:79564502:T:C,16:79565585:A:C,16:79565689:C:T,16:79565817:A:G,16:79566361:G:A,16:79566542:T:C,16:79567225:G:A,16:79567460:CA:C,16:79567793:A:T,16:79568027:A:C,16:79568268:C:T,16:79568404:G:A,16:79569615:T:C,16:79569796:A:G,16:79569813:A:G,16:79569893:C:T,16:79570363:C:CAA,16:79570547:C:T,16:79570610:C:T,16:79570636:A:C,16:79571022:G:C,16:79571266:A:G,16:79571377:G:A,16:79571470:A:G,16:79571583:C:T,16:79572623:C:T,16:79572906:T:C,16:79573010:A:T,16:79573258:A:C,16:79573292:G:A,16:79573990:G:C,16:79574032:A:G,16:79574398:C:T,16:79574437:C:G,16:79574470:G:A,16:79574527:T:C,16:79574598:A:C,16:79574604:C:A,16:79574721:C:G,16:79574795:C:T,16:79574934:G:C,16:79576439:C:T,16:79577069:T:C,16:79578747:C:T,16:79580219:T:G,16:79580564:G:A,16:79587921:T:C,16:79588629:C:T,16:79589188:G:A,16:79590210:G:A,16:79594060:T:C,16:79595226:G:A
16	79581783	16:79581783:A:C	0.007589	1	16:79586558:C:A
16	79585938	16:79585938:G:A	0.003507	27	16:79552844:T:C,16:79553173:A:G,16:79553386:C:T,16:79554256:T:C,16:79554388:G:A,16:79554389:G:C,16:79554398:C:T,16:79554612:C:T,16:79556720:T:A,16:79558015:A:C,16:79558148:G:A,16:79558152:T:C,16:79558638:T:C,16:79558701:C:T,16:79559715:G:A,16:79567633:A:G,16:79571648:C:T,16:79572895:C:T,16:79572980:A:G,16:79581099:T:C,16:79581530:G:C,16:79581672:G:GA,16:79582058:C:T,16:79587718:A:G,16:79587775:C:T,16:79591670:C:G,16:79592909:A:G
16	79593385	16:79593385:C:T	0.001205	15	16:79577312:G:C,16:79583070:C:T,16:79583411:T:C,16:79585445:C:T,16:79586371:T:C,16:79587126:C:A,16:79588189:T:A,16:79588418:A:G,16:79591955:CAT:C,16:79592339:C:G,16:79594284:T:C,16:79594427:GA:G,16:79594905:A:G,16:79595584:A:G,16:79595895:A:G
16	79603127	16:79603127:G:C	0.008423	0	.
16	79642851	16:79642851:C:T	0.00022	6	16:79665263:A:G,16:79713280:T:C,16:79739756:G:C,16:79783763:G:A,16:79810297:C:T,16:79879176:T:G
16	79724338	16:79724338:T:C	0.003066	1	16:79876289:C:T
16	79740090	16:79740090:C:T	0.008224	8	16:79702173:G:C,16:79711967:T:C,16:79723418:G:A,16:79723815:G:A,16:79727458:A:G,16:79849116:G:C,16:79859299:G:A,16:79947775:A:G
16	79750082	16:79750082:T:A	0.0009737	34	16:79731890:G:T,16:79732342:T:C,16:79733075:G:C,16:79734204:C:T,16:79736913:T:C,16:79738058:G:A,16:79738267:T:C,16:79741214:A:C,16:79742580:A:G,16:79742816:A:T,16:79743470:T:C,16:79745201:G:A,16:79749524:A:G,16:79750260:T:G,16:79750769:C:G,16:79751657:T:C,16:79753823:G:A,16:79754302:T:G,16:79754634:G:T,16:79756172:C:T,16:79756900:G:A,16:79759710:C:T,16:79761986:G:C,16:79766412:G:A,16:79766921:T:C,16:79768305:G:T,16:79768912:G:A,16:79774467:T:C,16:79779377:A:C,16:79784120:T:C,16:79789206:G:C,16:79801174:A:T,16:79801951:T:C,16:79821624:T:G
16	79759318	16:79759318:C:T	0.007831	7	16:79697423:T:C,16:79708135:C:A,16:79709494:G:A,16:79836509:G:A,16:79856762:C:T,16:79865334:A:C,16:79879244:T:C
16	79775781	16:79775781:T:C	0.0001097	2	16:79964845:G:T,16:79987294:C:T
16	79875013	16:79875013:C:T	0.004357	4	16:79813162:G:A,16:79963576:T:C,16:79965004:G:A,16:79971083:T:A
16	79923807	16:79923807:CAT:C	0.00952	1	16:79959105:G:T
16	79927194	16:79927194:C:A	0.007869	122	16:79698317:G:A,16:79750208:C:G,16:79830200:A:G,16:79832959:G:T,16:79833606:G:T,16:79834263:A:G,16:79834519:G:A,16:79839460:G:T,16:79840647:G:C,16:79841040:CA:C,16:79844205:A:C,16:79845377:C:G,16:79847623:A:G,16:79847669:G:A,16:79847720:A:G,16:79847742:T:C,16:79847967:T:C,16:79848072:G:C,16:79849240:C:T,16:79850627:T:A,16:79853265:T:C,16:79853303:T:C,16:79853413:T:C,16:79853597:G:A,16:79855704:C:T,16:79858973:T:C,16:79860532:G:A,16:79866025:T:C,16:79868276:A:G,16:79868728:A:G,16:79868878:C:A,16:79869740:C:T,16:79869945:A:G,16:79870132:A:T,16:79870286:G:T,16:79870405:T:C,16:79870717:G:C,16:79870762:C:T,16:79870857:C:A,16:79871732:C:G,16:79871744:G:C,16:79872372:G:A,16:79872442:A:G,16:79873188:G:A,16:79874028:G:C,16:79879833:C:T,16:79886291:G:C,16:79887195:A:C,16:79888463:T:G,16:79888506:T:A,16:79889143:T:C,16:79893791:C:G,16:79895595:C:G,16:79896533:C:T,16:79897542:C:T,16:79899990:T:C,16:79900335:G:A,16:79901515:C:T,16:79902551:G:C,16:79902858:C:T,16:79902864:G:A,16:79903081:G:C,16:79903245:G:A,16:79903460:A:G,16:79903497:G:A,16:79903930:C:G,16:79904009:C:A,16:79904107:G:A,16:79904157:A:G,16:79904753:C:G,16:79904891:C:G,16:79905527:T:G,16:79905890:A:G,16:79906110:T:C,16:79906378:G:A,16:79906499:G:T,16:79906594:A:G,16:79907642:C:T,16:79908926:T:C,16:79909363:G:A,16:79910590:G:T,16:79911341:C:T,16:79912232:T:C,16:79913364:A:G,16:79913619:G:T,16:79913835:G:C,16:79914528:T:G,16:79915843:G:C,16:79916405:C:T,16:79916449:G:A,16:79916501:G:A,16:79917627:C:T,16:79918804:A:G,16:79921188:C:T,16:79921614:T:G,16:79922826:T:C,16:79924603:C:T,16:79924861:A:G,16:79927179:A:G,16:79928437:G:A,16:79928648:C:A,16:79931836:C:G,16:79932194:C:A,16:79934246:G:A,16:79934339:G:C,16:79934966:T:C,16:79935963:CA:C,16:79936250:A:G,16:79936385:C:T,16:79936492:T:C,16:79936520:G:A,16:79936532:A:G,16:79936681:C:G,16:79937265:G:A,16:79957076:C:T,16:79959724:T:A,16:79960298:C:T,16:79960889:A:G,16:79961171:A:G,16:79961677:G:T,16:79969937:T:C,16:79988741:A:G
16	79955615	16:79955615:G:T	0.008955	1	16:79885520:T:G
16	79974058	16:79974058:C:G	0.003004	9	16:79900932:C:A,16:79905420:G:C,16:79910583:G:C,16:79911219:G:A,16:79916229:C:T,16:79916490:C:A,16:79933027:GAAGCTTA:G,16:79977086:C:G,16:79984306:G:A
16	80010420	16:80010420:G:A	0.0009102	8	16:79812734:C:A,16:79820490:G:A,16:79836469:T:A,16:79877924:T:A,16:79917382:C:G,16:80002604:C:G,16:80006382:T:C,16:80020043:G:A
16	80040011	16:80040011:C:G	0.002959	0	.
16	80044763	16:80044763:G:A	0.009045	48	16:80018313:T:C,16:80019593:T:G,16:80019658:G:A,16:80020624:A:G,16:80020932:T:C,16:80022685:G:T,16:80024421:T:C,16:80025371:T:C,16:80029208:C:G,16:80029274:AG:A,16:80031410:G:A,16:80033067:C:T,16:80035493:G:A,16:80037116:G:A,16:80037923:AC:A,16:80039931:G:C,16:80042481:C:A,16:80045715:G:T,16:80046646:C:T,16:80049211:A:G,16:80049302:T:A,16:80050380:T:A,16:80052505:AT:A,16:80055957:T:G,16:80057553:C:G,16:80057670:A:T,16:80058412:T:G,16:80059334:C:T,16:80059949:T:C,16:80060093:A:G,16:80060163:C:T,16:80061078:A:G,16:80061182:T:C,16:80061583:G:T,16:80061909:T:C,16:80062482:C:G,16:80063812:G:A,16:80065095:A:C,16:80065212:C:T,16:80065445:C:A,16:80065503:C:T,16:80065720:G:A,16:80065844:T:A,16:80068050:T:G,16:80068276:A:G,16:80070336:G:A,16:80070931:T:A,16:80070988:A:G
16	80069999	16:80069999:G:A	0.001941	7	16:80047694:C:T,16:80048098:A:C,16:80048786:C:T,16:80050074:G:C,16:80064376:C:G,16:80065303:C:G,16:80065760:A:C
16	80070103	16:80070103:C:T	0.002528	0	.
16	81256893	16:81256893:GA:G	0.007578	5	16:81257296:G:T,16:81258037:C:T,16:81309514:GA:G,16:81322583:G:A,16:81341786:T:A
16	81264696	16:81264696:T:G	0.000703	5	16:81451324:C:T,16:81451324:C:T,16:81451324:C:T,16:81451324:C:T,16:81451324:C:T
16	81277922	16:81277922:A:C	0.007542	2	16:81343006:A:G,16:81365421:C:T
16	81357559	16:81357559:A:G	0.00318	8	16:81342014:C:T,16:81357640:T:A,16:81359513:T:C,16:81526553:T:TA,16:81526553:T:TA,16:81526553:T:TA,16:81526553:T:TA,16:81526553:T:TA
16	81369855	16:81369855:C:T	0.009053	3	16:81404491:C:G,16:81404491:C:G,16:81404491:C:G
16	81397289	16:81397289:G:A	2.54e-05	12	16:81345009:A:G,16:81351341:T:C,16:81395862:G:C,16:81395862:G:C,16:81395862:G:C,16:81478122:C:G,16:81478122:C:G,16:81478122:C:G,16:81478122:C:G,16:81478122:C:G
16	81415651	16:81415651:T:A	0.007786	168	16:81361974:G:C,16:81409993:A:G,16:81409993:A:G,16:81409993:A:G,16:81409993:A:G,16:81411313:C:G,16:81411313:C:G,16:81411313:C:G,16:81411313:C:G,16:81413754:C:G,16:81413754:C:G,16:81413754:C:G,16:81413754:C:G,16:81414155:G:A,16:81414155:G:A,16:81414155:G:A,16:81414155:G:A,16:81414333:T:C,16:81414333:T:C,16:81414333:T:C,16:81414333:T:C,16:81415425:C:T,16:81415425:C:T,16:81415425:C:T,16:81415425:C:T,16:81415440:A:C,16:81415440:A:C,16:81415440:A:C,16:81415440:A:C,16:81415593:G:C,16:81415593:G:C,16:81415593:G:C,16:81415593:G:C,16:81415776:G:A,16:81415776:G:A,16:81415776:G:A,16:81415776:G:A,16:81415809:C:G,16:81415809:C:G,16:81415809:C:G,16:81415809:C:G,16:81415856:G:A,16:81415856:G:A,16:81415856:G:A,16:81415856:G:A,16:81416132:G:A,16:81416132:G:A,16:81416132:G:A,16:81416132:G:A,16:81416343:T:C,16:81416343:T:C,16:81416343:T:C,16:81416343:T:C,16:81416901:T:C,16:81416901:T:C,16:81416901:T:C,16:81416901:T:C,16:81417260:C:CAGCA,16:81417260:C:CAGCA,16:81417260:C:CAGCA,16:81417260:C:CAGCA,16:81418575:T:C,16:81418575:T:C,16:81418575:T:C,16:81418575:T:C,16:81419246:G:A,16:81419246:G:A,16:81419246:G:A,16:81419246:G:A,16:81419636:T:G,16:81419636:T:G,16:81419636:T:G,16:81419636:T:G,16:81419881:T:C,16:81419881:T:C,16:81419881:T:C,16:81419881:T:C,16:81420180:A:G,16:81420180:A:G,16:81420180:A:G,16:81420180:A:G,16:81420363:C:T,16:81420363:C:T,16:81420363:C:T,16:81420363:C:T,16:81421476:G:A,16:81421476:G:A,16:81421476:G:A,16:81421476:G:A,16:81423629:AAAAT:A,16:81423629:AAAAT:A,16:81423629:AAAAT:A,16:81423629:AAAAT:A,16:81424187:T:A,16:81424187:T:A,16:81424187:T:A,16:81424187:T:A,16:81424233:A:G,16:81424233:A:G,16:81424233:A:G,16:81424233:A:G,16:81424358:C:A,16:81424358:C:A,16:81424358:C:A,16:81424358:C:A,16:81424427:T:C,16:81424427:T:C,16:81424427:T:C,16:81424427:T:C,16:81429721:A:C,16:81429721:A:C,16:81429721:A:C,16:81429721:A:C,16:81430229:T:A,16:81430229:T:A,16:81430229:T:A,16:81430229:T:A,16:81430304:C:A,16:81430304:C:A,16:81430304:C:A,16:81430304:C:A,16:81430789:T:C,16:81430789:T:C,16:81430789:T:C,16:81430789:T:C,16:81431222:T:C,16:81431222:T:C,16:81431222:T:C,16:81431222:T:C,16:81439202:G:A,16:81439202:G:A,16:81439202:G:A,16:81439202:G:A,16:81439262:A:G,16:81439262:A:G,16:81439262:A:G,16:81439262:A:G,16:81440762:C:T,16:81440762:C:T,16:81440762:C:T,16:81440762:C:T,16:81440948:A:C,16:81440948:A:C,16:81440948:A:C,16:81440948:A:C,16:81442364:G:C,16:81442364:G:C,16:81442364:G:C,16:81442364:G:C,16:81442364:G:C,16:81444214:G:A,16:81444214:G:A,16:81444214:G:A,16:81444214:G:A,16:81444214:G:A,16:81515822:G:A,16:81515822:G:A,16:81515822:G:A,16:81515822:G:A,16:81515822:G:A,16:81524382:G:T,16:81524382:G:T,16:81524382:G:T,16:81524382:G:T,16:81524382:G:T
16	81449436	16:81449436:A:G	0.002261	49	16:81331824:G:T,16:81433644:T:C,16:81433644:T:C,16:81433644:T:C,16:81433644:T:C,16:81468252:G:A,16:81468252:G:A,16:81468252:G:A,16:81468252:G:A,16:81468252:G:A,16:81476196:G:A,16:81476196:G:A,16:81476196:G:A,16:81476196:G:A,16:81476196:G:A,16:81484429:G:A,16:81484429:G:A,16:81484429:G:A,16:81484429:G:A,16:81484429:G:A,16:81485253:T:C,16:81485253:T:C,16:81485253:T:C,16:81485253:T:C,16:81485253:T:C,16:81505933:T:C,16:81505933:T:C,16:81505933:T:C,16:81505933:T:C,16:81505933:T:C,16:81541472:C:T,16:81541472:C:T,16:81541472:C:T,16:81541472:C:T,16:81541472:C:T,16:81558491:T:C,16:81558491:T:C,16:81558491:T:C,16:81558491:T:C,16:81558491:T:C,16:81559560:C:G,16:81559560:C:G,16:81559560:C:G,16:81559560:C:G,16:81559560:C:G
16	81466736	16:81466736:G:T	0.005375	4	.
16	81493381	16:81493381:C:T	0.007767	9	16:81486003:C:T,16:81486003:C:T,16:81486003:C:T,16:81486003:C:T,16:81486003:C:T
16	81527829	16:81527829:G:C	0.001208	12	16:81402963:C:G,16:81402963:C:G,16:81402963:C:G,16:81648433:C:T,16:81648433:C:T,16:81648433:C:T,16:81648433:C:T,16:81648433:C:T
16	81546897	16:81546897:C:T	0.0005144	13	16:81433829:C:T,16:81433829:C:T,16:81433829:C:T,16:81433829:C:T,16:81510945:C:G,16:81510945:C:G,16:81510945:C:G,16:81510945:C:G,16:81510945:C:G
16	81573499	16:81573499:T:A	0.002352	49	16:81522317:A:C,16:81522317:A:C,16:81522317:A:C,16:81522317:A:C,16:81522317:A:C,16:81523301:T:C,16:81523301:T:C,16:81523301:T:C,16:81523301:T:C,16:81523301:T:C,16:81523304:A:G,16:81523304:A:G,16:81523304:A:G,16:81523304:A:G,16:81523304:A:G,16:81552815:C:T,16:81552815:C:T,16:81552815:C:T,16:81552815:C:T,16:81552815:C:T,16:81556929:G:A,16:81556929:G:A,16:81556929:G:A,16:81556929:G:A,16:81556929:G:A,16:81558724:A:G,16:81558724:A:G,16:81558724:A:G,16:81558724:A:G,16:81558724:A:G,16:81573155:C:A,16:81573155:C:A,16:81573155:C:A,16:81573155:C:A,16:81573155:C:A,16:81575571:G:A,16:81575571:G:A,16:81575571:G:A,16:81575571:G:A,16:81575571:G:A,16:81593841:C:A,16:81593841:C:A,16:81593841:C:A,16:81593841:C:A,16:81593841:C:A
16	81601747	16:81601747:G:A	0.001274	4	.
16	81603246	16:81603246:G:A	0.005629	219	16:81523885:C:T,16:81523885:C:T,16:81523885:C:T,16:81523885:C:T,16:81523885:C:T,16:81537995:A:G,16:81537995:A:G,16:81537995:A:G,16:81537995:A:G,16:81537995:A:G,16:81554952:A:T,16:81554952:A:T,16:81554952:A:T,16:81554952:A:T,16:81554952:A:T,16:81558426:C:T,16:81558426:C:T,16:81558426:C:T,16:81558426:C:T,16:81558426:C:T,16:81559143:CAGA:C,16:81559143:CAGA:C,16:81559143:CAGA:C,16:81559143:CAGA:C,16:81559143:CAGA:C,16:81565762:G:A,16:81565762:G:A,16:81565762:G:A,16:81565762:G:A,16:81565762:G:A,16:81568673:C:T,16:81568673:C:T,16:81568673:C:T,16:81568673:C:T,16:81568673:C:T,16:81569520:C:T,16:81569520:C:T,16:81569520:C:T,16:81569520:C:T,16:81569520:C:T,16:81569808:C:T,16:81569808:C:T,16:81569808:C:T,16:81569808:C:T,16:81569808:C:T,16:81575727:G:A,16:81575727:G:A,16:81575727:G:A,16:81575727:G:A,16:81575727:G:A,16:81579628:CT:C,16:81579628:CT:C,16:81579628:CT:C,16:81579628:CT:C,16:81579628:CT:C,16:81584255:G:A,16:81584255:G:A,16:81584255:G:A,16:81584255:G:A,16:81584255:G:A,16:81585365:C:A,16:81585365:C:A,16:81585365:C:A,16:81585365:C:A,16:81585365:C:A,16:81586358:A:G,16:81586358:A:G,16:81586358:A:G,16:81586358:A:G,16:81586358:A:G,16:81586398:C:T,16:81586398:C:T,16:81586398:C:T,16:81586398:C:T,16:81586398:C:T,16:81587817:A:G,16:81587817:A:G,16:81587817:A:G,16:81587817:A:G,16:81587817:A:G,16:81588175:C:G,16:81588175:C:G,16:81588175:C:G,16:81588175:C:G,16:81588175:C:G,16:81588209:C:G,16:81588209:C:G,16:81588209:C:G,16:81588209:C:G,16:81588209:C:G,16:81591970:C:T,16:81591970:C:T,16:81591970:C:T,16:81591970:C:T,16:81591970:C:T,16:81592140:A:G,16:81592140:A:G,16:81592140:A:G,16:81592140:A:G,16:81592140:A:G,16:81593154:C:T,16:81593154:C:T,16:81593154:C:T,16:81593154:C:T,16:81593154:C:T,16:81594764:T:C,16:81594764:T:C,16:81594764:T:C,16:81594764:T:C,16:81594764:T:C,16:81595606:C:G,16:81595606:C:G,16:81595606:C:G,16:81595606:C:G,16:81595606:C:G,16:81595768:A:T,16:81595768:A:T,16:81595768:A:T,16:81595768:A:T,16:81595768:A:T,16:81596115:C:T,16:81596115:C:T,16:81596115:C:T,16:81596115:C:T,16:81596115:C:T,16:81596391:T:A,16:81596391:T:A,16:81596391:T:A,16:81596391:T:A,16:81596391:T:A,16:81597120:A:G,16:81597120:A:G,16:81597120:A:G,16:81597120:A:G,16:81597120:A:G,16:81597679:G:A,16:81597679:G:A,16:81597679:G:A,16:81597679:G:A,16:81597679:G:A,16:81598451:G:A,16:81598451:G:A,16:81598451:G:A,16:81598451:G:A,16:81598451:G:A,16:81598730:A:G,16:81598730:A:G,16:81598730:A:G,16:81598730:A:G,16:81598730:A:G,16:81599164:A:G,16:81599164:A:G,16:81599164:A:G,16:81599164:A:G,16:81599164:A:G,16:81599249:T:A,16:81599249:T:A,16:81599249:T:A,16:81599249:T:A,16:81599249:T:A,16:81599512:G:A,16:81599512:G:A,16:81599512:G:A,16:81599512:G:A,16:81599512:G:A,16:81599935:T:C,16:81599935:T:C,16:81599935:T:C,16:81599935:T:C,16:81599935:T:C,16:81601073:C:G,16:81601073:C:G,16:81601073:C:G,16:81601073:C:G,16:81601073:C:G,16:81601795:G:A,16:81601795:G:A,16:81601795:G:A,16:81601795:G:A,16:81601795:G:A,16:81601842:C:G,16:81601842:C:G,16:81601842:C:G,16:81601842:C:G,16:81601842:C:G,16:81602523:A:G,16:81602523:A:G,16:81602523:A:G,16:81602523:A:G,16:81602523:A:G,16:81602938:G:A,16:81602938:G:A,16:81602938:G:A,16:81602938:G:A,16:81602938:G:A,16:81603031:C:T,16:81603031:C:T,16:81603031:C:T,16:81603031:C:T,16:81603031:C:T,16:81603068:G:GT,16:81603068:G:GT,16:81603068:G:GT,16:81603068:G:GT,16:81603068:G:GT,16:81603087:G:C,16:81603087:G:C,16:81603087:G:C,16:81603087:G:C,16:81603087:G:C,16:81603160:A:G,16:81603160:A:G,16:81603160:A:G,16:81603160:A:G,16:81603160:A:G
16	81627915	16:81627915:G:A	0.001314	14	16:81583722:C:A,16:81583722:C:A,16:81583722:C:A,16:81583722:C:A,16:81583722:C:A,16:81635297:G:A,16:81635297:G:A,16:81635297:G:A,16:81635297:G:A,16:81635297:G:A
16	81637962	16:81637962:T:G	0.00657	14	16:81545084:C:G,16:81545084:C:G,16:81545084:C:G,16:81545084:C:G,16:81545084:C:G,16:81654389:G:A,16:81654389:G:A,16:81654389:G:A,16:81654389:G:A,16:81654389:G:A
16	81653811	16:81653811:C:A	0.002002	24	16:81613617:G:C,16:81613617:G:C,16:81613617:G:C,16:81613617:G:C,16:81613617:G:C,16:81651304:C:G,16:81651304:C:G,16:81651304:C:G,16:81651304:C:G,16:81651304:C:G,16:81670201:C:T,16:81670201:C:T,16:81670201:C:T,16:81670201:C:T,16:81670201:C:T,16:81693423:G:A,16:81693423:G:A,16:81693423:G:A,16:81693423:G:A,16:81693423:G:A
16	81655577	16:81655577:G:T	8.877e-06	9	16:81753461:C:G,16:81753461:C:G,16:81753461:C:G,16:81753461:C:G,16:81753461:C:G
16	81666976	16:81666976:G:A	0.002315	4	.
16	81678092	16:81678092:C:T	0.001894	99	16:81668605:A:G,16:81668605:A:G,16:81668605:A:G,16:81668605:A:G,16:81668605:A:G,16:81673458:G:T,16:81673458:G:T,16:81673458:G:T,16:81673458:G:T,16:81673458:G:T,16:81675294:C:T,16:81675294:C:T,16:81675294:C:T,16:81675294:C:T,16:81675294:C:T,16:81678640:C:T,16:81678640:C:T,16:81678640:C:T,16:81678640:C:T,16:81678640:C:T,16:81683590:A:T,16:81683590:A:T,16:81683590:A:T,16:81683590:A:T,16:81683590:A:T,16:81688105:T:TG,16:81688105:T:TG,16:81688105:T:TG,16:81688105:T:TG,16:81688105:T:TG,16:81688158:C:CAG,16:81688158:C:CAG,16:81688158:C:CAG,16:81688158:C:CAG,16:81688158:C:CAG,16:81688854:C:G,16:81688854:C:G,16:81688854:C:G,16:81688854:C:G,16:81688854:C:G,16:81690403:C:T,16:81690403:C:T,16:81690403:C:T,16:81690403:C:T,16:81690403:C:T,16:81691109:C:T,16:81691109:C:T,16:81691109:C:T,16:81691109:C:T,16:81691109:C:T,16:81692397:A:G,16:81692397:A:G,16:81692397:A:G,16:81692397:A:G,16:81692397:A:G,16:81694298:C:G,16:81694298:C:G,16:81694298:C:G,16:81694298:C:G,16:81694298:C:G,16:81694779:A:G,16:81694779:A:G,16:81694779:A:G,16:81694779:A:G,16:81694779:A:G,16:81695048:A:G,16:81695048:A:G,16:81695048:A:G,16:81695048:A:G,16:81695048:A:G,16:81699355:C:T,16:81699355:C:T,16:81699355:C:T,16:81699355:C:T,16:81699355:C:T,16:81702942:T:A,16:81702942:T:A,16:81702942:T:A,16:81702942:T:A,16:81702942:T:A,16:81705318:G:A,16:81705318:G:A,16:81705318:G:A,16:81705318:G:A,16:81705318:G:A,16:81709476:C:T,16:81709476:C:T,16:81709476:C:T,16:81709476:C:T,16:81709476:C:T,16:81712826:G:C,16:81712826:G:C,16:81712826:G:C,16:81712826:G:C,16:81712826:G:C
16	81678729	16:81678729:C:T	0.0009322	259	16:81654040:C:T,16:81654040:C:T,16:81654040:C:T,16:81654040:C:T,16:81654040:C:T,16:81655360:C:T,16:81655360:C:T,16:81655360:C:T,16:81655360:C:T,16:81655360:C:T,16:81673517:AAAAT:A,16:81673517:AAAAT:A,16:81673517:AAAAT:A,16:81673517:AAAAT:A,16:81673517:AAAAT:A,16:81674837:C:T,16:81674837:C:T,16:81674837:C:T,16:81674837:C:T,16:81674837:C:T,16:81676365:C:A,16:81676365:C:A,16:81676365:C:A,16:81676365:C:A,16:81676365:C:A,16:81678903:C:T,16:81678903:C:T,16:81678903:C:T,16:81678903:C:T,16:81678903:C:T,16:81679219:G:A,16:81679219:G:A,16:81679219:G:A,16:81679219:G:A,16:81679219:G:A,16:81682555:G:A,16:81682555:G:A,16:81682555:G:A,16:81682555:G:A,16:81682555:G:A,16:81682941:A:C,16:81682941:A:C,16:81682941:A:C,16:81682941:A:C,16:81682941:A:C,16:81685510:G:A,16:81685510:G:A,16:81685510:G:A,16:81685510:G:A,16:81685510:G:A,16:81685589:G:C,16:81685589:G:C,16:81685589:G:C,16:81685589:G:C,16:81685589:G:C,16:81686143:C:G,16:81686143:C:G,16:81686143:C:G,16:81686143:C:G,16:81686143:C:G,16:81686152:A:G,16:81686152:A:G,16:81686152:A:G,16:81686152:A:G,16:81686152:A:G,16:81687813:G:A,16:81687813:G:A,16:81687813:G:A,16:81687813:G:A,16:81687813:G:A,16:81688808:C:T,16:81688808:C:T,16:81688808:C:T,16:81688808:C:T,16:81688808:C:T,16:81688904:C:T,16:81688904:C:T,16:81688904:C:T,16:81688904:C:T,16:81688904:C:T,16:81688927:G:A,16:81688927:G:A,16:81688927:G:A,16:81688927:G:A,16:81688927:G:A,16:81689902:C:T,16:81689902:C:T,16:81689902:C:T,16:81689902:C:T,16:81689902:C:T,16:81690087:G:A,16:81690087:G:A,16:81690087:G:A,16:81690087:G:A,16:81690087:G:A,16:81690097:T:C,16:81690097:T:C,16:81690097:T:C,16:81690097:T:C,16:81690097:T:C,16:81690241:T:C,16:81690241:T:C,16:81690241:T:C,16:81690241:T:C,16:81690241:T:C,16:81690699:C:T,16:81690699:C:T,16:81690699:C:T,16:81690699:C:T,16:81690699:C:T,16:81690780:G:T,16:81690780:G:T,16:81690780:G:T,16:81690780:G:T,16:81690780:G:T,16:81690857:T:A,16:81690857:T:A,16:81690857:T:A,16:81690857:T:A,16:81690857:T:A,16:81690947:G:A,16:81690947:G:A,16:81690947:G:A,16:81690947:G:A,16:81690947:G:A,16:81691197:C:T,16:81691197:C:T,16:81691197:C:T,16:81691197:C:T,16:81691197:C:T,16:81691384:TACAGTC:T,16:81691384:TACAGTC:T,16:81691384:TACAGTC:T,16:81691384:TACAGTC:T,16:81691384:TACAGTC:T,16:81692503:A:C,16:81692503:A:C,16:81692503:A:C,16:81692503:A:C,16:81692503:A:C,16:81693258:C:G,16:81693258:C:G,16:81693258:C:G,16:81693258:C:G,16:81693258:C:G,16:81694476:C:A,16:81694476:C:A,16:81694476:C:A,16:81694476:C:A,16:81694476:C:A,16:81694587:G:A,16:81694587:G:A,16:81694587:G:A,16:81694587:G:A,16:81694587:G:A,16:81694973:C:A,16:81694973:C:A,16:81694973:C:A,16:81694973:C:A,16:81694973:C:A,16:81694982:A:G,16:81694982:A:G,16:81694982:A:G,16:81694982:A:G,16:81694982:A:G,16:81695004:A:T,16:81695004:A:T,16:81695004:A:T,16:81695004:A:T,16:81695004:A:T,16:81695376:A:G,16:81695376:A:G,16:81695376:A:G,16:81695376:A:G,16:81695376:A:G,16:81695503:C:T,16:81695503:C:T,16:81695503:C:T,16:81695503:C:T,16:81695503:C:T,16:81696977:T:C,16:81696977:T:C,16:81696977:T:C,16:81696977:T:C,16:81696977:T:C,16:81697204:G:A,16:81697204:G:A,16:81697204:G:A,16:81697204:G:A,16:81697204:G:A,16:81697357:G:C,16:81697357:G:C,16:81697357:G:C,16:81697357:G:C,16:81697357:G:C,16:81697628:A:G,16:81697628:A:G,16:81697628:A:G,16:81697628:A:G,16:81697628:A:G,16:81700998:T:C,16:81700998:T:C,16:81700998:T:C,16:81700998:T:C,16:81700998:T:C,16:81701407:G:A,16:81701407:G:A,16:81701407:G:A,16:81701407:G:A,16:81701407:G:A,16:81701927:C:A,16:81701927:C:A,16:81701927:C:A,16:81701927:C:A,16:81701927:C:A,16:81703614:GAC:G,16:81703614:GAC:G,16:81703614:GAC:G,16:81703614:GAC:G,16:81703614:GAC:G,16:81704834:A:T,16:81704834:A:T,16:81704834:A:T,16:81704834:A:T,16:81704834:A:T,16:81704864:T:G,16:81704864:T:G,16:81704864:T:G,16:81704864:T:G,16:81704864:T:G,16:81704920:C:T,16:81704920:C:T,16:81704920:C:T,16:81704920:C:T,16:81704920:C:T,16:81709487:G:A,16:81709487:G:A,16:81709487:G:A,16:81709487:G:A,16:81709487:G:A,16:81712288:G:A,16:81712288:G:A,16:81712288:G:A,16:81712288:G:A,16:81712288:G:A,16:81713071:G:A,16:81713071:G:A,16:81713071:G:A,16:81713071:G:A,16:81713071:G:A,16:81714811:G:A,16:81714811:G:A,16:81714811:G:A,16:81714811:G:A,16:81714811:G:A
16	81680345	16:81680345:A:T	0.002425	89	16:81662075:G:C,16:81662075:G:C,16:81662075:G:C,16:81662075:G:C,16:81662075:G:C,16:81667203:G:A,16:81667203:G:A,16:81667203:G:A,16:81667203:G:A,16:81667203:G:A,16:81673715:G:A,16:81673715:G:A,16:81673715:G:A,16:81673715:G:A,16:81673715:G:A,16:81675139:G:A,16:81675139:G:A,16:81675139:G:A,16:81675139:G:A,16:81675139:G:A,16:81677378:C:A,16:81677378:C:A,16:81677378:C:A,16:81677378:C:A,16:81677378:C:A,16:81679516:G:A,16:81679516:G:A,16:81679516:G:A,16:81679516:G:A,16:81679516:G:A,16:81682497:G:A,16:81682497:G:A,16:81682497:G:A,16:81682497:G:A,16:81682497:G:A,16:81684306:G:A,16:81684306:G:A,16:81684306:G:A,16:81684306:G:A,16:81684306:G:A,16:81684880:C:T,16:81684880:C:T,16:81684880:C:T,16:81684880:C:T,16:81684880:C:T,16:81694564:C:T,16:81694564:C:T,16:81694564:C:T,16:81694564:C:T,16:81694564:C:T,16:81695234:T:G,16:81695234:T:G,16:81695234:T:G,16:81695234:T:G,16:81695234:T:G,16:81706725:G:A,16:81706725:G:A,16:81706725:G:A,16:81706725:G:A,16:81706725:G:A,16:81711259:C:T,16:81711259:C:T,16:81711259:C:T,16:81711259:C:T,16:81711259:C:T,16:81711936:C:A,16:81711936:C:A,16:81711936:C:A,16:81711936:C:A,16:81711936:C:A,16:81727028:A:C,16:81727028:A:C,16:81727028:A:C,16:81727028:A:C,16:81727028:A:C,16:81729523:C:G,16:81729523:C:G,16:81729523:C:G,16:81729523:C:G,16:81729523:C:G,16:81796910:A:G,16:81796910:A:G,16:81796910:A:G,16:81796910:A:G,16:81796910:A:G
16	81688794	16:81688794:G:A	0.008509	34	16:81448248:T:C,16:81448248:T:C,16:81448248:T:C,16:81448248:T:C,16:81448248:T:C,16:81536410:A:G,16:81536410:A:G,16:81536410:A:G,16:81536410:A:G,16:81536410:A:G,16:81667115:G:A,16:81667115:G:A,16:81667115:G:A,16:81667115:G:A,16:81667115:G:A,16:81685997:T:C,16:81685997:T:C,16:81685997:T:C,16:81685997:T:C,16:81685997:T:C,16:81688765:C:A,16:81688765:C:A,16:81688765:C:A,16:81688765:C:A,16:81688765:C:A,16:81829201:C:T,16:81829201:C:T,16:81829201:C:T,16:81829201:C:T,16:81829201:C:T
16	81705006	16:81705006:C:T	0.0002749	64	16:81457759:C:T,16:81457759:C:T,16:81457759:C:T,16:81457759:C:T,16:81457759:C:T,16:81543016:C:T,16:81543016:C:T,16:81543016:C:T,16:81543016:C:T,16:81543016:C:T,16:81595689:C:T,16:81595689:C:T,16:81595689:C:T,16:81595689:C:T,16:81595689:C:T,16:81670297:G:T,16:81670297:G:T,16:81670297:G:T,16:81670297:G:T,16:81670297:G:T,16:81671151:C:G,16:81671151:C:G,16:81671151:C:G,16:81671151:C:G,16:81671151:C:G,16:81671652:A:G,16:81671652:A:G,16:81671652:A:G,16:81671652:A:G,16:81671652:A:G,16:81686389:T:C,16:81686389:T:C,16:81686389:T:C,16:81686389:T:C,16:81686389:T:C,16:81696776:C:A,16:81696776:C:A,16:81696776:C:A,16:81696776:C:A,16:81696776:C:A,16:81800788:C:T,16:81800788:C:T,16:81800788:C:T,16:81800788:C:T,16:81800788:C:T,16:81808652:C:T,16:81808652:C:T,16:81808652:C:T,16:81808652:C:T,16:81808652:C:T,16:81831200:T:C,16:81831200:T:C,16:81831200:T:C,16:81831200:T:C,16:81831200:T:C,16:81834402:G:A,16:81834402:G:A,16:81834402:G:A,16:81834402:G:A,16:81834402:G:A
16	81733463	16:81733463:C:T	0.0003079	254	16:81711492:T:C,16:81711492:T:C,16:81711492:T:C,16:81711492:T:C,16:81711492:T:C,16:81712027:C:T,16:81712027:C:T,16:81712027:C:T,16:81712027:C:T,16:81712027:C:T,16:81712629:T:C,16:81712629:T:C,16:81712629:T:C,16:81712629:T:C,16:81712629:T:C,16:81713997:A:G,16:81713997:A:G,16:81713997:A:G,16:81713997:A:G,16:81713997:A:G,16:81715273:A:G,16:81715273:A:G,16:81715273:A:G,16:81715273:A:G,16:81715273:A:G,16:81715689:A:C,16:81715689:A:C,16:81715689:A:C,16:81715689:A:C,16:81715689:A:C,16:81716020:G:T,16:81716020:G:T,16:81716020:G:T,16:81716020:G:T,16:81716020:G:T,16:81716061:A:G,16:81716061:A:G,16:81716061:A:G,16:81716061:A:G,16:81716061:A:G,16:81716433:C:T,16:81716433:C:T,16:81716433:C:T,16:81716433:C:T,16:81716433:C:T,16:81716531:C:A,16:81716531:C:A,16:81716531:C:A,16:81716531:C:A,16:81716531:C:A,16:81716627:G:A,16:81716627:G:A,16:81716627:G:A,16:81716627:G:A,16:81716627:G:A,16:81717923:T:C,16:81717923:T:C,16:81717923:T:C,16:81717923:T:C,16:81717923:T:C,16:81717937:C:G,16:81717937:C:G,16:81717937:C:G,16:81717937:C:G,16:81717937:C:G,16:81718124:G:C,16:81718124:G:C,16:81718124:G:C,16:81718124:G:C,16:81718124:G:C,16:81718285:G:C,16:81718285:G:C,16:81718285:G:C,16:81718285:G:C,16:81718285:G:C,16:81719560:T:C,16:81719560:T:C,16:81719560:T:C,16:81719560:T:C,16:81719560:T:C,16:81720125:C:T,16:81720125:C:T,16:81720125:C:T,16:81720125:C:T,16:81720125:C:T,16:81721906:C:T,16:81721906:C:T,16:81721906:C:T,16:81721906:C:T,16:81721906:C:T,16:81725968:G:A,16:81725968:G:A,16:81725968:G:A,16:81725968:G:A,16:81725968:G:A,16:81726232:C:G,16:81726232:C:G,16:81726232:C:G,16:81726232:C:G,16:81726232:C:G,16:81726352:C:T,16:81726352:C:T,16:81726352:C:T,16:81726352:C:T,16:81726352:C:T,16:81726880:TAA:T,16:81726880:TAA:T,16:81726880:TAA:T,16:81726880:TAA:T,16:81726880:TAA:T,16:81727102:G:T,16:81727102:G:T,16:81727102:G:T,16:81727102:G:T,16:81727102:G:T,16:81728025:T:C,16:81728025:T:C,16:81728025:T:C,16:81728025:T:C,16:81728025:T:C,16:81728410:C:T,16:81728410:C:T,16:81728410:C:T,16:81728410:C:T,16:81728410:C:T,16:81728630:T:C,16:81728630:T:C,16:81728630:T:C,16:81728630:T:C,16:81728630:T:C,16:81728844:T:C,16:81728844:T:C,16:81728844:T:C,16:81728844:T:C,16:81728844:T:C,16:81728880:T:C,16:81728880:T:C,16:81728880:T:C,16:81728880:T:C,16:81728880:T:C,16:81728890:T:G,16:81728890:T:G,16:81728890:T:G,16:81728890:T:G,16:81728890:T:G,16:81728891:G:C,16:81728891:G:C,16:81728891:G:C,16:81728891:G:C,16:81728891:G:C,16:81728947:C:G,16:81728947:C:G,16:81728947:C:G,16:81728947:C:G,16:81728947:C:G,16:81728972:C:G,16:81728972:C:G,16:81728972:C:G,16:81728972:C:G,16:81728972:C:G,16:81729219:C:G,16:81729219:C:G,16:81729219:C:G,16:81729219:C:G,16:81729219:C:G,16:81729411:ACATT:A,16:81729411:ACATT:A,16:81729411:ACATT:A,16:81729411:ACATT:A,16:81729411:ACATT:A,16:81729541:A:T,16:81729541:A:T,16:81729541:A:T,16:81729541:A:T,16:81729541:A:T,16:81729766:T:C,16:81729766:T:C,16:81729766:T:C,16:81729766:T:C,16:81729766:T:C,16:81729894:C:T,16:81729894:C:T,16:81729894:C:T,16:81729894:C:T,16:81729894:C:T,16:81730197:A:G,16:81730197:A:G,16:81730197:A:G,16:81730197:A:G,16:81730197:A:G,16:81730776:C:T,16:81730776:C:T,16:81730776:C:T,16:81730776:C:T,16:81730776:C:T,16:81730781:C:T,16:81730781:C:T,16:81730781:C:T,16:81730781:C:T,16:81730781:C:T,16:81730906:A:G,16:81730906:A:G,16:81730906:A:G,16:81730906:A:G,16:81730906:A:G,16:81731137:G:A,16:81731137:G:A,16:81731137:G:A,16:81731137:G:A,16:81731137:G:A,16:81731357:C:T,16:81731357:C:T,16:81731357:C:T,16:81731357:C:T,16:81731357:C:T,16:81731360:C:T,16:81731360:C:T,16:81731360:C:T,16:81731360:C:T,16:81731360:C:T,16:81731386:T:C,16:81731386:T:C,16:81731386:T:C,16:81731386:T:C,16:81731386:T:C,16:81734005:T:C,16:81734005:T:C,16:81734005:T:C,16:81734005:T:C,16:81734005:T:C,16:81736839:G:T,16:81736839:G:T,16:81736839:G:T,16:81736839:G:T,16:81736839:G:T,16:81736912:C:T,16:81736912:C:T,16:81736912:C:T,16:81736912:C:T,16:81736912:C:T,16:81737242:C:G,16:81737242:C:G,16:81737242:C:G,16:81737242:C:G,16:81737242:C:G,16:81737243:G:A,16:81737243:G:A,16:81737243:G:A,16:81737243:G:A,16:81737243:G:A
16	81738133	16:81738133:C:T	0.0009206	104	16:81718163:G:T,16:81718163:G:T,16:81718163:G:T,16:81718163:G:T,16:81718163:G:T,16:81719277:A:C,16:81719277:A:C,16:81719277:A:C,16:81719277:A:C,16:81719277:A:C,16:81720195:C:G,16:81720195:C:G,16:81720195:C:G,16:81720195:C:G,16:81720195:C:G,16:81720199:G:T,16:81720199:G:T,16:81720199:G:T,16:81720199:G:T,16:81720199:G:T,16:81720520:G:C,16:81720520:G:C,16:81720520:G:C,16:81720520:G:C,16:81720520:G:C,16:81722450:A:G,16:81722450:A:G,16:81722450:A:G,16:81722450:A:G,16:81722450:A:G,16:81723390:G:A,16:81723390:G:A,16:81723390:G:A,16:81723390:G:A,16:81723390:G:A,16:81724005:C:A,16:81724005:C:A,16:81724005:C:A,16:81724005:C:A,16:81724005:C:A,16:81728299:G:C,16:81728299:G:C,16:81728299:G:C,16:81728299:G:C,16:81728299:G:C,16:81728325:T:C,16:81728325:T:C,16:81728325:T:C,16:81728325:T:C,16:81728325:T:C,16:81728517:G:C,16:81728517:G:C,16:81728517:G:C,16:81728517:G:C,16:81728517:G:C,16:81729118:G:A,16:81729118:G:A,16:81729118:G:A,16:81729118:G:A,16:81729118:G:A,16:81729134:C:T,16:81729134:C:T,16:81729134:C:T,16:81729134:C:T,16:81729134:C:T,16:81729535:G:A,16:81729535:G:A,16:81729535:G:A,16:81729535:G:A,16:81729535:G:A,16:81729611:A:G,16:81729611:A:G,16:81729611:A:G,16:81729611:A:G,16:81729611:A:G,16:81729701:G:A,16:81729701:G:A,16:81729701:G:A,16:81729701:G:A,16:81729701:G:A,16:81729754:A:G,16:81729754:A:G,16:81729754:A:G,16:81729754:A:G,16:81729754:A:G,16:81730802:G:A,16:81730802:G:A,16:81730802:G:A,16:81730802:G:A,16:81730802:G:A,16:81734161:C:T,16:81734161:C:T,16:81734161:C:T,16:81734161:C:T,16:81734161:C:T,16:81736267:C:G,16:81736267:C:G,16:81736267:C:G,16:81736267:C:G,16:81736267:C:G
16	81739604	16:81739604:A:G	9.357e-16	399	16:81731504:C:T,16:81731504:C:T,16:81731504:C:T,16:81731504:C:T,16:81731504:C:T,16:81732026:C:T,16:81732026:C:T,16:81732026:C:T,16:81732026:C:T,16:81732026:C:T,16:81732490:C:T,16:81732490:C:T,16:81732490:C:T,16:81732490:C:T,16:81732490:C:T,16:81733139:C:G,16:81733139:C:G,16:81733139:C:G,16:81733139:C:G,16:81733139:C:G,16:81735764:T:A,16:81735764:T:A,16:81735764:T:A,16:81735764:T:A,16:81735764:T:A,16:81736077:T:C,16:81736077:T:C,16:81736077:T:C,16:81736077:T:C,16:81736077:T:C,16:81736140:T:C,16:81736140:T:C,16:81736140:T:C,16:81736140:T:C,16:81736140:T:C,16:81737811:T:C,16:81737811:T:C,16:81737811:T:C,16:81737811:T:C,16:81737811:T:C,16:81737994:CA:C,16:81737994:CA:C,16:81737994:CA:C,16:81737994:CA:C,16:81737994:CA:C,16:81738205:G:T,16:81738205:G:T,16:81738205:G:T,16:81738205:G:T,16:81738205:G:T,16:81738483:T:A,16:81738483:T:A,16:81738483:T:A,16:81738483:T:A,16:81738483:T:A,16:81738490:C:G,16:81738490:C:G,16:81738490:C:G,16:81738490:C:G,16:81738490:C:G,16:81738931:G:A,16:81738931:G:A,16:81738931:G:A,16:81738931:G:A,16:81738931:G:A,16:81739398:G:A,16:81739398:G:A,16:81739398:G:A,16:81739398:G:A,16:81739398:G:A,16:81739421:G:C,16:81739421:G:C,16:81739421:G:C,16:81739421:G:C,16:81739421:G:C,16:81739633:G:T,16:81739633:G:T,16:81739633:G:T,16:81739633:G:T,16:81739633:G:T,16:81739662:A:G,16:81739662:A:G,16:81739662:A:G,16:81739662:A:G,16:81739662:A:G,16:81739993:CTG:C,16:81739993:CTG:C,16:81739993:CTG:C,16:81739993:CTG:C,16:81739993:CTG:C,16:81740127:G:C,16:81740127:G:C,16:81740127:G:C,16:81740127:G:C,16:81740127:G:C,16:81740211:A:T,16:81740211:A:T,16:81740211:A:T,16:81740211:A:T,16:81740211:A:T,16:81740537:T:G,16:81740537:T:G,16:81740537:T:G,16:81740537:T:G,16:81740537:T:G,16:81741193:T:C,16:81741193:T:C,16:81741193:T:C,16:81741193:T:C,16:81741193:T:C,16:81741434:C:A,16:81741434:C:A,16:81741434:C:A,16:81741434:C:A,16:81741434:C:A,16:81741494:C:T,16:81741494:C:T,16:81741494:C:T,16:81741494:C:T,16:81741494:C:T,16:81741620:G:A,16:81741620:G:A,16:81741620:G:A,16:81741620:G:A,16:81741620:G:A,16:81741647:G:T,16:81741647:G:T,16:81741647:G:T,16:81741647:G:T,16:81741647:G:T,16:81741775:A:C,16:81741775:A:C,16:81741775:A:C,16:81741775:A:C,16:81741775:A:C,16:81742451:C:G,16:81742451:C:G,16:81742451:C:G,16:81742451:C:G,16:81742451:C:G,16:81742671:A:G,16:81742671:A:G,16:81742671:A:G,16:81742671:A:G,16:81742671:A:G,16:81743163:A:G,16:81743163:A:G,16:81743163:A:G,16:81743163:A:G,16:81743163:A:G,16:81743210:G:A,16:81743210:G:A,16:81743210:G:A,16:81743210:G:A,16:81743210:G:A,16:81743293:G:C,16:81743293:G:C,16:81743293:G:C,16:81743293:G:C,16:81743293:G:C,16:81743313:G:T,16:81743313:G:T,16:81743313:G:T,16:81743313:G:T,16:81743313:G:T,16:81743338:C:G,16:81743338:C:G,16:81743338:C:G,16:81743338:C:G,16:81743338:C:G,16:81743731:T:C,16:81743731:T:C,16:81743731:T:C,16:81743731:T:C,16:81743731:T:C,16:81743920:A:G,16:81743920:A:G,16:81743920:A:G,16:81743920:A:G,16:81743920:A:G,16:81744096:A:G,16:81744096:A:G,16:81744096:A:G,16:81744096:A:G,16:81744096:A:G,16:81744154:A:G,16:81744154:A:G,16:81744154:A:G,16:81744154:A:G,16:81744154:A:G,16:81744228:A:C,16:81744228:A:C,16:81744228:A:C,16:81744228:A:C,16:81744228:A:C,16:81744236:T:C,16:81744236:T:C,16:81744236:T:C,16:81744236:T:C,16:81744236:T:C,16:81744373:C:T,16:81744373:C:T,16:81744373:C:T,16:81744373:C:T,16:81744373:C:T,16:81744422:C:G,16:81744422:C:G,16:81744422:C:G,16:81744422:C:G,16:81744422:C:G,16:81744443:G:A,16:81744443:G:A,16:81744443:G:A,16:81744443:G:A,16:81744443:G:A,16:81744454:C:T,16:81744454:C:T,16:81744454:C:T,16:81744454:C:T,16:81744454:C:T,16:81744455:A:G,16:81744455:A:G,16:81744455:A:G,16:81744455:A:G,16:81744455:A:G,16:81744459:A:T,16:81744459:A:T,16:81744459:A:T,16:81744459:A:T,16:81744459:A:T,16:81744844:A:G,16:81744844:A:G,16:81744844:A:G,16:81744844:A:G,16:81744844:A:G,16:81744886:G:A,16:81744886:G:A,16:81744886:G:A,16:81744886:G:A,16:81744886:G:A,16:81750133:T:C,16:81750133:T:C,16:81750133:T:C,16:81750133:T:C,16:81750133:T:C,16:81750224:A:G,16:81750224:A:G,16:81750224:A:G,16:81750224:A:G,16:81750224:A:G,16:81750293:A:T,16:81750293:A:T,16:81750293:A:T,16:81750293:A:T,16:81750293:A:T,16:81750754:G:A,16:81750754:G:A,16:81750754:G:A,16:81750754:G:A,16:81750754:G:A,16:81751987:A:G,16:81751987:A:G,16:81751987:A:G,16:81751987:A:G,16:81751987:A:G,16:81753139:ACCCTTCCACACCCC:A,16:81753139:ACCCTTCCACACCCC:A,16:81753139:ACCCTTCCACACCCC:A,16:81753139:ACCCTTCCACACCCC:A,16:81753139:ACCCTTCCACACCCC:A,16:81753935:T:C,16:81753935:T:C,16:81753935:T:C,16:81753935:T:C,16:81753935:T:C,16:81754611:G:T,16:81754611:G:T,16:81754611:G:T,16:81754611:G:T,16:81754611:G:T,16:81756734:C:T,16:81756734:C:T,16:81756734:C:T,16:81756734:C:T,16:81756734:C:T,16:81756809:T:G,16:81756809:T:G,16:81756809:T:G,16:81756809:T:G,16:81756809:T:G,16:81757196:C:T,16:81757196:C:T,16:81757196:C:T,16:81757196:C:T,16:81757196:C:T,16:81757213:C:G,16:81757213:C:G,16:81757213:C:G,16:81757213:C:G,16:81757213:C:G,16:81757679:C:T,16:81757679:C:T,16:81757679:C:T,16:81757679:C:T,16:81757679:C:T,16:81757689:C:A,16:81757689:C:A,16:81757689:C:A,16:81757689:C:A,16:81757689:C:A,16:81758208:G:T,16:81758208:G:T,16:81758208:G:T,16:81758208:G:T,16:81758208:G:T,16:81759057:G:A,16:81759057:G:A,16:81759057:G:A,16:81759057:G:A,16:81759057:G:A,16:81760396:G:A,16:81760396:G:A,16:81760396:G:A,16:81760396:G:A,16:81760396:G:A,16:81761447:A:G,16:81761447:A:G,16:81761447:A:G,16:81761447:A:G,16:81761447:A:G,16:81761530:G:C,16:81761530:G:C,16:81761530:G:C,16:81761530:G:C,16:81761530:G:C,16:81762126:C:T,16:81762126:C:T,16:81762126:C:T,16:81762126:C:T,16:81762126:C:T,16:81762259:T:A,16:81762259:T:A,16:81762259:T:A,16:81762259:T:A,16:81762259:T:A,16:81762564:G:A,16:81762564:G:A,16:81762564:G:A,16:81762564:G:A,16:81762564:G:A,16:81763064:T:C,16:81763064:T:C,16:81763064:T:C,16:81763064:T:C,16:81763064:T:C,16:81763653:C:T,16:81763653:C:T,16:81763653:C:T,16:81763653:C:T,16:81763653:C:T,16:81764508:A:G,16:81764508:A:G,16:81764508:A:G,16:81764508:A:G,16:81764508:A:G,16:81764522:C:T,16:81764522:C:T,16:81764522:C:T,16:81764522:C:T,16:81764522:C:T,16:81764539:G:A,16:81764539:G:A,16:81764539:G:A,16:81764539:G:A,16:81764539:G:A,16:81764765:A:G,16:81764765:A:G,16:81764765:A:G,16:81764765:A:G,16:81764765:A:G,16:81769109:C:G,16:81769109:C:G,16:81769109:C:G,16:81769109:C:G,16:81769109:C:G,16:81769892:T:G,16:81769892:T:G,16:81769892:T:G,16:81769892:T:G,16:81769892:T:G,16:81773427:A:T,16:81773427:A:T,16:81773427:A:T,16:81773427:A:T,16:81773427:A:T
16	81740300	16:81740300:C:G	0.0008752	24	16:81657545:G:A,16:81657545:G:A,16:81657545:G:A,16:81657545:G:A,16:81657545:G:A,16:81735086:C:G,16:81735086:C:G,16:81735086:C:G,16:81735086:C:G,16:81735086:C:G,16:81755966:G:A,16:81755966:G:A,16:81755966:G:A,16:81755966:G:A,16:81755966:G:A,16:81794208:G:C,16:81794208:G:C,16:81794208:G:C,16:81794208:G:C,16:81794208:G:C
16	81746170	16:81746170:G:A	3.695e-08	9	16:81766363:C:T,16:81766363:C:T,16:81766363:C:T,16:81766363:C:T,16:81766363:C:T
16	81750894	16:81750894:C:T	0.002742	14	16:81698903:A:G,16:81698903:A:G,16:81698903:A:G,16:81698903:A:G,16:81698903:A:G,16:81797032:T:A,16:81797032:T:A,16:81797032:T:A,16:81797032:T:A,16:81797032:T:A
16	81756212	16:81756212:C:T	1.166e-06	54	16:81734865:C:T,16:81734865:C:T,16:81734865:C:T,16:81734865:C:T,16:81734865:C:T,16:81739920:T:A,16:81739920:T:A,16:81739920:T:A,16:81739920:T:A,16:81739920:T:A,16:81742793:C:G,16:81742793:C:G,16:81742793:C:G,16:81742793:C:G,16:81742793:C:G,16:81743384:T:C,16:81743384:T:C,16:81743384:T:C,16:81743384:T:C,16:81743384:T:C,16:81743506:T:C,16:81743506:T:C,16:81743506:T:C,16:81743506:T:C,16:81743506:T:C,16:81743820:T:G,16:81743820:T:G,16:81743820:T:G,16:81743820:T:G,16:81743820:T:G,16:81743963:A:G,16:81743963:A:G,16:81743963:A:G,16:81743963:A:G,16:81743963:A:G,16:81756582:G:A,16:81756582:G:A,16:81756582:G:A,16:81756582:G:A,16:81756582:G:A,16:81772161:A:G,16:81772161:A:G,16:81772161:A:G,16:81772161:A:G,16:81772161:A:G,16:81787127:A:G,16:81787127:A:G,16:81787127:A:G,16:81787127:A:G,16:81787127:A:G
16	81761200	16:81761200:A:G	0.002002	9	16:81760676:C:T,16:81760676:C:T,16:81760676:C:T,16:81760676:C:T,16:81760676:C:T
16	81766280	16:81766280:T:G	0.009361	14	16:81765828:C:G,16:81765828:C:G,16:81765828:C:G,16:81765828:C:G,16:81765828:C:G,16:81773413:C:G,16:81773413:C:G,16:81773413:C:G,16:81773413:C:G,16:81773413:C:G
16	81766695	16:81766695:T:C	0.002346	9	16:81927455:A:G,16:81927455:A:G,16:81927455:A:G,16:81927455:A:G,16:81927455:A:G
16	81766860	16:81766860:C:T	0.003407	39	16:81718075:T:A,16:81718075:T:A,16:81718075:T:A,16:81718075:T:A,16:81718075:T:A,16:81746868:A:T,16:81746868:A:T,16:81746868:A:T,16:81746868:A:T,16:81746868:A:T,16:81746960:T:G,16:81746960:T:G,16:81746960:T:G,16:81746960:T:G,16:81746960:T:G,16:81769178:T:G,16:81769178:T:G,16:81769178:T:G,16:81769178:T:G,16:81769178:T:G,16:81807260:C:T,16:81807260:C:T,16:81807260:C:T,16:81807260:C:T,16:81807260:C:T,16:81947394:C:A,16:81947394:C:A,16:81947394:C:A,16:81947394:C:A,16:81947394:C:A,16:81960879:T:G,16:81960879:T:G,16:81960879:T:G,16:81960879:T:G,16:81960879:T:G
16	81771367	16:81771367:A:C	2.794e-09	19	16:81767884:T:G,16:81767884:T:G,16:81767884:T:G,16:81767884:T:G,16:81767884:T:G,16:81772668:A:C,16:81772668:A:C,16:81772668:A:C,16:81772668:A:C,16:81772668:A:C,16:81773105:G:A,16:81773105:G:A,16:81773105:G:A,16:81773105:G:A,16:81773105:G:A
16	81773372	16:81773372:T:G	7.806e-08	4	.
16	81774628	16:81774628:T:G	5.742e-06	9	16:81775211:C:T,16:81775211:C:T,16:81775211:C:T,16:81775211:C:T,16:81775211:C:T
16	81774946	16:81774946:A:T	0.001247	29	16:81682541:G:C,16:81682541:G:C,16:81682541:G:C,16:81682541:G:C,16:81682541:G:C,16:81746986:A:T,16:81746986:A:T,16:81746986:A:T,16:81746986:A:T,16:81746986:A:T,16:81760081:G:A,16:81760081:G:A,16:81760081:G:A,16:81760081:G:A,16:81760081:G:A,16:81774160:C:T,16:81774160:C:T,16:81774160:C:T,16:81774160:C:T,16:81774160:C:T,16:81958867:T:A,16:81958867:T:A,16:81958867:T:A,16:81958867:T:A,16:81958867:T:A
16	81775348	16:81775348:C:T	2.411e-06	24	16:81774864:C:T,16:81774864:C:T,16:81774864:C:T,16:81774864:C:T,16:81774864:C:T,16:81776990:A:T,16:81776990:A:T,16:81776990:A:T,16:81776990:A:T,16:81776990:A:T,16:81780108:C:G,16:81780108:C:G,16:81780108:C:G,16:81780108:C:G,16:81780108:C:G,16:81786978:T:C,16:81786978:T:C,16:81786978:T:C,16:81786978:T:C,16:81786978:T:C
16	81776834	16:81776834:T:C	0.004423	39	16:81773385:C:A,16:81773385:C:A,16:81773385:C:A,16:81773385:C:A,16:81773385:C:A,16:81773789:C:T,16:81773789:C:T,16:81773789:C:T,16:81773789:C:T,16:81773789:C:T,16:81775233:T:C,16:81775233:T:C,16:81775233:T:C,16:81775233:T:C,16:81775233:T:C,16:81776370:G:A,16:81776370:G:A,16:81776370:G:A,16:81776370:G:A,16:81776370:G:A,16:81776645:T:C,16:81776645:T:C,16:81776645:T:C,16:81776645:T:C,16:81776645:T:C,16:81776746:T:G,16:81776746:T:G,16:81776746:T:G,16:81776746:T:G,16:81776746:T:G,16:81776767:A:C,16:81776767:A:C,16:81776767:A:C,16:81776767:A:C,16:81776767:A:C
16	81779948	16:81779948:G:A	0.0004631	244	16:81777792:G:C,16:81777792:G:C,16:81777792:G:C,16:81777792:G:C,16:81777792:G:C,16:81777852:G:C,16:81777852:G:C,16:81777852:G:C,16:81777852:G:C,16:81777852:G:C,16:81778378:C:A,16:81778378:C:A,16:81778378:C:A,16:81778378:C:A,16:81778378:C:A,16:81779787:T:C,16:81779787:T:C,16:81779787:T:C,16:81779787:T:C,16:81779787:T:C,16:81779792:G:C,16:81779792:G:C,16:81779792:G:C,16:81779792:G:C,16:81779792:G:C,16:81780448:A:G,16:81780448:A:G,16:81780448:A:G,16:81780448:A:G,16:81780448:A:G,16:81780651:T:A,16:81780651:T:A,16:81780651:T:A,16:81780651:T:A,16:81780651:T:A,16:81780739:T:C,16:81780739:T:C,16:81780739:T:C,16:81780739:T:C,16:81780739:T:C,16:81780821:G:T,16:81780821:G:T,16:81780821:G:T,16:81780821:G:T,16:81780821:G:T,16:81780918:C:T,16:81780918:C:T,16:81780918:C:T,16:81780918:C:T,16:81780918:C:T,16:81781457:G:A,16:81781457:G:A,16:81781457:G:A,16:81781457:G:A,16:81781457:G:A,16:81782086:C:T,16:81782086:C:T,16:81782086:C:T,16:81782086:C:T,16:81782086:C:T,16:81782110:T:C,16:81782110:T:C,16:81782110:T:C,16:81782110:T:C,16:81782110:T:C,16:81782146:A:G,16:81782146:A:G,16:81782146:A:G,16:81782146:A:G,16:81782146:A:G,16:81782154:T:G,16:81782154:T:G,16:81782154:T:G,16:81782154:T:G,16:81782154:T:G,16:81782174:C:A,16:81782174:C:A,16:81782174:C:A,16:81782174:C:A,16:81782174:C:A,16:81782245:A:T,16:81782245:A:T,16:81782245:A:T,16:81782245:A:T,16:81782245:A:T,16:81782464:G:C,16:81782464:G:C,16:81782464:G:C,16:81782464:G:C,16:81782464:G:C,16:81782625:T:C,16:81782625:T:C,16:81782625:T:C,16:81782625:T:C,16:81782625:T:C,16:81782756:G:A,16:81782756:G:A,16:81782756:G:A,16:81782756:G:A,16:81782756:G:A,16:81782914:A:C,16:81782914:A:C,16:81782914:A:C,16:81782914:A:C,16:81782914:A:C,16:81782975:C:G,16:81782975:C:G,16:81782975:C:G,16:81782975:C:G,16:81782975:C:G,16:81783128:C:T,16:81783128:C:T,16:81783128:C:T,16:81783128:C:T,16:81783128:C:T,16:81783417:T:C,16:81783417:T:C,16:81783417:T:C,16:81783417:T:C,16:81783417:T:C,16:81783634:T:C,16:81783634:T:C,16:81783634:T:C,16:81783634:T:C,16:81783634:T:C,16:81784107:C:T,16:81784107:C:T,16:81784107:C:T,16:81784107:C:T,16:81784107:C:T,16:81784294:C:T,16:81784294:C:T,16:81784294:C:T,16:81784294:C:T,16:81784294:C:T,16:81784302:T:C,16:81784302:T:C,16:81784302:T:C,16:81784302:T:C,16:81784302:T:C,16:81784510:C:G,16:81784510:C:G,16:81784510:C:G,16:81784510:C:G,16:81784510:C:G,16:81784854:G:C,16:81784854:G:C,16:81784854:G:C,16:81784854:G:C,16:81784854:G:C,16:81784918:G:A,16:81784918:G:A,16:81784918:G:A,16:81784918:G:A,16:81784918:G:A,16:81784923:A:G,16:81784923:A:G,16:81784923:A:G,16:81784923:A:G,16:81784923:A:G,16:81785017:C:A,16:81785017:C:A,16:81785017:C:A,16:81785017:C:A,16:81785017:C:A,16:81785224:A:C,16:81785224:A:C,16:81785224:A:C,16:81785224:A:C,16:81785224:A:C,16:81785234:C:G,16:81785234:C:G,16:81785234:C:G,16:81785234:C:G,16:81785234:C:G,16:81785255:C:A,16:81785255:C:A,16:81785255:C:A,16:81785255:C:A,16:81785255:C:A,16:81785343:T:C,16:81785343:T:C,16:81785343:T:C,16:81785343:T:C,16:81785343:T:C,16:81785455:A:C,16:81785455:A:C,16:81785455:A:C,16:81785455:A:C,16:81785455:A:C,16:81785881:C:G,16:81785881:C:G,16:81785881:C:G,16:81785881:C:G,16:81785881:C:G,16:81786215:G:A,16:81786215:G:A,16:81786215:G:A,16:81786215:G:A,16:81786215:G:A,16:81788747:A:G,16:81788747:A:G,16:81788747:A:G,16:81788747:A:G,16:81788747:A:G,16:81789102:A:G,16:81789102:A:G,16:81789102:A:G,16:81789102:A:G,16:81789102:A:G,16:81789121:GTAAAA:G,16:81789121:GTAAAA:G,16:81789121:GTAAAA:G,16:81789121:GTAAAA:G,16:81789121:GTAAAA:G,16:81789709:C:T,16:81789709:C:T,16:81789709:C:T,16:81789709:C:T,16:81789709:C:T,16:81790475:C:T,16:81790475:C:T,16:81790475:C:T,16:81790475:C:T,16:81790475:C:T,16:81790583:C:G,16:81790583:C:G,16:81790583:C:G,16:81790583:C:G,16:81790583:C:G,16:81792413:G:A,16:81792413:G:A,16:81792413:G:A,16:81792413:G:A,16:81792413:G:A,16:81793248:G:C,16:81793248:G:C,16:81793248:G:C,16:81793248:G:C,16:81793248:G:C
16	81780888	16:81780888:G:A	0.004131	4	.
16	81786163	16:81786163:T:C	0.004744	154	16:81776260:C:G,16:81776260:C:G,16:81776260:C:G,16:81776260:C:G,16:81776260:C:G,16:81776664:G:C,16:81776664:G:C,16:81776664:G:C,16:81776664:G:C,16:81776664:G:C,16:81776754:C:T,16:81776754:C:T,16:81776754:C:T,16:81776754:C:T,16:81776754:C:T,16:81776812:C:T,16:81776812:C:T,16:81776812:C:T,16:81776812:C:T,16:81776812:C:T,16:81776905:G:A,16:81776905:G:A,16:81776905:G:A,16:81776905:G:A,16:81776905:G:A,16:81776909:T:C,16:81776909:T:C,16:81776909:T:C,16:81776909:T:C,16:81776909:T:C,16:81776945:C:T,16:81776945:C:T,16:81776945:C:T,16:81776945:C:T,16:81776945:C:T,16:81777051:C:T,16:81777051:C:T,16:81777051:C:T,16:81777051:C:T,16:81777051:C:T,16:81777737:C:T,16:81777737:C:T,16:81777737:C:T,16:81777737:C:T,16:81777737:C:T,16:81778631:G:A,16:81778631:G:A,16:81778631:G:A,16:81778631:G:A,16:81778631:G:A,16:81779492:C:T,16:81779492:C:T,16:81779492:C:T,16:81779492:C:T,16:81779492:C:T,16:81779901:G:C,16:81779901:G:C,16:81779901:G:C,16:81779901:G:C,16:81779901:G:C,16:81780803:G:T,16:81780803:G:T,16:81780803:G:T,16:81780803:G:T,16:81780803:G:T,16:81780854:C:G,16:81780854:C:G,16:81780854:C:G,16:81780854:C:G,16:81780854:C:G,16:81781533:C:T,16:81781533:C:T,16:81781533:C:T,16:81781533:C:T,16:81781533:C:T,16:81781618:C:T,16:81781618:C:T,16:81781618:C:T,16:81781618:C:T,16:81781618:C:T,16:81781731:C:T,16:81781731:C:T,16:81781731:C:T,16:81781731:C:T,16:81781731:C:T,16:81782691:T:G,16:81782691:T:G,16:81782691:T:G,16:81782691:T:G,16:81782691:T:G,16:81782696:C:T,16:81782696:C:T,16:81782696:C:T,16:81782696:C:T,16:81782696:C:T,16:81783213:C:T,16:81783213:C:T,16:81783213:C:T,16:81783213:C:T,16:81783213:C:T,16:81785405:C:T,16:81785405:C:T,16:81785405:C:T,16:81785405:C:T,16:81785405:C:T,16:81786911:A:G,16:81786911:A:G,16:81786911:A:G,16:81786911:A:G,16:81786911:A:G,16:81792389:C:G,16:81792389:C:G,16:81792389:C:G,16:81792389:C:G,16:81792389:C:G,16:81792404:G:C,16:81792404:G:C,16:81792404:G:C,16:81792404:G:C,16:81792404:G:C,16:81793185:A:T,16:81793185:A:T,16:81793185:A:T,16:81793185:A:T,16:81793185:A:T,16:81793274:A:T,16:81793274:A:T,16:81793274:A:T,16:81793274:A:T,16:81793274:A:T,16:81793641:C:A,16:81793641:C:A,16:81793641:C:A,16:81793641:C:A,16:81793641:C:A,16:81793860:A:T,16:81793860:A:T,16:81793860:A:T,16:81793860:A:T,16:81793860:A:T,16:81793946:A:G,16:81793946:A:G,16:81793946:A:G,16:81793946:A:G,16:81793946:A:G,16:81794173:C:G,16:81794173:C:G,16:81794173:C:G,16:81794173:C:G,16:81794173:C:G
16	81786303	16:81786303:G:A	0.005402	39	16:81760566:G:A,16:81760566:G:A,16:81760566:G:A,16:81760566:G:A,16:81760566:G:A,16:81787266:G:C,16:81787266:G:C,16:81787266:G:C,16:81787266:G:C,16:81787266:G:C,16:81788371:C:T,16:81788371:C:T,16:81788371:C:T,16:81788371:C:T,16:81788371:C:T,16:81789954:A:G,16:81789954:A:G,16:81789954:A:G,16:81789954:A:G,16:81789954:A:G,16:81790101:C:T,16:81790101:C:T,16:81790101:C:T,16:81790101:C:T,16:81790101:C:T,16:81821730:G:C,16:81821730:G:C,16:81821730:G:C,16:81821730:G:C,16:81821730:G:C,16:81872208:A:T,16:81872208:A:T,16:81872208:A:T,16:81872208:A:T,16:81872208:A:T
16	81789699	16:81789699:A:G	0.0091	9	16:81827965:C:T,16:81827965:C:T,16:81827965:C:T,16:81827965:C:T,16:81827965:C:T
16	81790637	16:81790637:T:G	0.002655	149	16:81776595:C:T,16:81776595:C:T,16:81776595:C:T,16:81776595:C:T,16:81776595:C:T,16:81777513:A:C,16:81777513:A:C,16:81777513:A:C,16:81777513:A:C,16:81777513:A:C,16:81777603:C:G,16:81777603:C:G,16:81777603:C:G,16:81777603:C:G,16:81777603:C:G,16:81777659:A:AG,16:81777659:A:AG,16:81777659:A:AG,16:81777659:A:AG,16:81777659:A:AG,16:81777873:C:T,16:81777873:C:T,16:81777873:C:T,16:81777873:C:T,16:81777873:C:T,16:81777880:G:T,16:81777880:G:T,16:81777880:G:T,16:81777880:G:T,16:81777880:G:T,16:81777977:A:C,16:81777977:A:C,16:81777977:A:C,16:81777977:A:C,16:81777977:A:C,16:81778237:G:C,16:81778237:G:C,16:81778237:G:C,16:81778237:G:C,16:81778237:G:C,16:81778243:C:G,16:81778243:C:G,16:81778243:C:G,16:81778243:C:G,16:81778243:C:G,16:81778405:A:G,16:81778405:A:G,16:81778405:A:G,16:81778405:A:G,16:81778405:A:G,16:81778447:A:G,16:81778447:A:G,16:81778447:A:G,16:81778447:A:G,16:81778447:A:G,16:81778479:C:T,16:81778479:C:T,16:81778479:C:T,16:81778479:C:T,16:81778479:C:T,16:81778495:G:C,16:81778495:G:C,16:81778495:G:C,16:81778495:G:C,16:81778495:G:C,16:81778670:T:C,16:81778670:T:C,16:81778670:T:C,16:81778670:T:C,16:81778670:T:C,16:81778787:A:G,16:81778787:A:G,16:81778787:A:G,16:81778787:A:G,16:81778787:A:G,16:81778802:A:G,16:81778802:A:G,16:81778802:A:G,16:81778802:A:G,16:81778802:A:G,16:81778947:C:T,16:81778947:C:T,16:81778947:C:T,16:81778947:C:T,16:81778947:C:T,16:81779166:A:G,16:81779166:A:G,16:81779166:A:G,16:81779166:A:G,16:81779166:A:G,16:81782111:C:A,16:81782111:C:A,16:81782111:C:A,16:81782111:C:A,16:81782111:C:A,16:81784835:G:C,16:81784835:G:C,16:81784835:G:C,16:81784835:G:C,16:81784835:G:C,16:81786718:T:A,16:81786718:T:A,16:81786718:T:A,16:81786718:T:A,16:81786718:T:A,16:81786881:C:A,16:81786881:C:A,16:81786881:C:A,16:81786881:C:A,16:81786881:C:A,16:81787103:T:C,16:81787103:T:C,16:81787103:T:C,16:81787103:T:C,16:81787103:T:C,16:81788067:G:C,16:81788067:G:C,16:81788067:G:C,16:81788067:G:C,16:81788067:G:C,16:81788426:G:A,16:81788426:G:A,16:81788426:G:A,16:81788426:G:A,16:81788426:G:A,16:81789721:G:A,16:81789721:G:A,16:81789721:G:A,16:81789721:G:A,16:81789721:G:A,16:81790700:A:C,16:81790700:A:C,16:81790700:A:C,16:81790700:A:C,16:81790700:A:C,16:81790771:T:C,16:81790771:T:C,16:81790771:T:C,16:81790771:T:C,16:81790771:T:C,16:81795414:A:G,16:81795414:A:G,16:81795414:A:G,16:81795414:A:G,16:81795414:A:G
16	81796143	16:81796143:A:G	1.07e-05	94	16:81788904:G:C,16:81788904:G:C,16:81788904:G:C,16:81788904:G:C,16:81788904:G:C,16:81789273:C:T,16:81789273:C:T,16:81789273:C:T,16:81789273:C:T,16:81789273:C:T,16:81789725:C:T,16:81789725:C:T,16:81789725:C:T,16:81789725:C:T,16:81789725:C:T,16:81793987:C:A,16:81793987:C:A,16:81793987:C:A,16:81793987:C:A,16:81793987:C:A,16:81794411:T:C,16:81794411:T:C,16:81794411:T:C,16:81794411:T:C,16:81794411:T:C,16:81794429:A:C,16:81794429:A:C,16:81794429:A:C,16:81794429:A:C,16:81794429:A:C,16:81794806:T:A,16:81794806:T:A,16:81794806:T:A,16:81794806:T:A,16:81794806:T:A,16:81795293:G:A,16:81795293:G:A,16:81795293:G:A,16:81795293:G:A,16:81795293:G:A,16:81795452:A:C,16:81795452:A:C,16:81795452:A:C,16:81795452:A:C,16:81795452:A:C,16:81795876:T:G,16:81795876:T:G,16:81795876:T:G,16:81795876:T:G,16:81795876:T:G,16:81797746:G:A,16:81797746:G:A,16:81797746:G:A,16:81797746:G:A,16:81797746:G:A,16:81798047:C:T,16:81798047:C:T,16:81798047:C:T,16:81798047:C:T,16:81798047:C:T,16:81798081:T:C,16:81798081:T:C,16:81798081:T:C,16:81798081:T:C,16:81798081:T:C,16:81798269:A:T,16:81798269:A:T,16:81798269:A:T,16:81798269:A:T,16:81798269:A:T,16:81799530:T:G,16:81799530:T:G,16:81799530:T:G,16:81799530:T:G,16:81799530:T:G,16:81799994:G:A,16:81799994:G:A,16:81799994:G:A,16:81799994:G:A,16:81799994:G:A,16:81800708:A:G,16:81800708:A:G,16:81800708:A:G,16:81800708:A:G,16:81800708:A:G,16:81801504:G:C,16:81801504:G:C,16:81801504:G:C,16:81801504:G:C,16:81801504:G:C
16	81796248	16:81796248:C:T	0.002649	9	16:81751895:G:A,16:81751895:G:A,16:81751895:G:A,16:81751895:G:A,16:81751895:G:A
16	81806202	16:81806202:C:G	3.809e-06	324	16:81786520:C:T,16:81786520:C:T,16:81786520:C:T,16:81786520:C:T,16:81786520:C:T,16:81787598:C:T,16:81787598:C:T,16:81787598:C:T,16:81787598:C:T,16:81787598:C:T,16:81787666:A:C,16:81787666:A:C,16:81787666:A:C,16:81787666:A:C,16:81787666:A:C,16:81787677:G:T,16:81787677:G:T,16:81787677:G:T,16:81787677:G:T,16:81787677:G:T,16:81787926:C:T,16:81787926:C:T,16:81787926:C:T,16:81787926:C:T,16:81787926:C:T,16:81788699:A:T,16:81788699:A:T,16:81788699:A:T,16:81788699:A:T,16:81788699:A:T,16:81789840:C:A,16:81789840:C:A,16:81789840:C:A,16:81789840:C:A,16:81789840:C:A,16:81790449:G:T,16:81790449:G:T,16:81790449:G:T,16:81790449:G:T,16:81790449:G:T,16:81791485:C:T,16:81791485:C:T,16:81791485:C:T,16:81791485:C:T,16:81791485:C:T,16:81791689:C:T,16:81791689:C:T,16:81791689:C:T,16:81791689:C:T,16:81791689:C:T,16:81795263:G:A,16:81795263:G:A,16:81795263:G:A,16:81795263:G:A,16:81795263:G:A,16:81796843:T:G,16:81796843:T:G,16:81796843:T:G,16:81796843:T:G,16:81796843:T:G,16:81796844:G:A,16:81796844:G:A,16:81796844:G:A,16:81796844:G:A,16:81796844:G:A,16:81796870:T:C,16:81796870:T:C,16:81796870:T:C,16:81796870:T:C,16:81796870:T:C,16:81797888:C:T,16:81797888:C:T,16:81797888:C:T,16:81797888:C:T,16:81797888:C:T,16:81798176:T:C,16:81798176:T:C,16:81798176:T:C,16:81798176:T:C,16:81798176:T:C,16:81798627:A:T,16:81798627:A:T,16:81798627:A:T,16:81798627:A:T,16:81798627:A:T,16:81799225:C:T,16:81799225:C:T,16:81799225:C:T,16:81799225:C:T,16:81799225:C:T,16:81799382:T:A,16:81799382:T:A,16:81799382:T:A,16:81799382:T:A,16:81799382:T:A,16:81800511:C:T,16:81800511:C:T,16:81800511:C:T,16:81800511:C:T,16:81800511:C:T,16:81801372:T:C,16:81801372:T:C,16:81801372:T:C,16:81801372:T:C,16:81801372:T:C,16:81805886:C:G,16:81805886:C:G,16:81805886:C:G,16:81805886:C:G,16:81805886:C:G,16:81806128:GT:G,16:81806128:GT:G,16:81806128:GT:G,16:81806128:GT:G,16:81806128:GT:G,16:81806207:A:G,16:81806207:A:G,16:81806207:A:G,16:81806207:A:G,16:81806207:A:G,16:81806520:A:T,16:81806520:A:T,16:81806520:A:T,16:81806520:A:T,16:81806520:A:T,16:81807104:G:A,16:81807104:G:A,16:81807104:G:A,16:81807104:G:A,16:81807104:G:A,16:81807578:T:A,16:81807578:T:A,16:81807578:T:A,16:81807578:T:A,16:81807578:T:A,16:81807848:A:G,16:81807848:A:G,16:81807848:A:G,16:81807848:A:G,16:81807848:A:G,16:81808260:G:A,16:81808260:G:A,16:81808260:G:A,16:81808260:G:A,16:81808260:G:A,16:81809268:G:A,16:81809268:G:A,16:81809268:G:A,16:81809268:G:A,16:81809268:G:A,16:81810336:G:A,16:81810336:G:A,16:81810336:G:A,16:81810336:G:A,16:81810336:G:A,16:81810456:C:G,16:81810456:C:G,16:81810456:C:G,16:81810456:C:G,16:81810456:C:G,16:81811429:G:C,16:81811429:G:C,16:81811429:G:C,16:81811429:G:C,16:81811429:G:C,16:81812496:G:C,16:81812496:G:C,16:81812496:G:C,16:81812496:G:C,16:81812496:G:C,16:81814795:G:A,16:81814795:G:A,16:81814795:G:A,16:81814795:G:A,16:81814795:G:A,16:81815777:A:G,16:81815777:A:G,16:81815777:A:G,16:81815777:A:G,16:81815777:A:G,16:81816774:T:G,16:81816774:T:G,16:81816774:T:G,16:81816774:T:G,16:81816774:T:G,16:81820582:G:A,16:81820582:G:A,16:81820582:G:A,16:81820582:G:A,16:81820582:G:A,16:81824237:A:G,16:81824237:A:G,16:81824237:A:G,16:81824237:A:G,16:81824237:A:G,16:81825355:C:T,16:81825355:C:T,16:81825355:C:T,16:81825355:C:T,16:81825355:C:T,16:81826445:A:G,16:81826445:A:G,16:81826445:A:G,16:81826445:A:G,16:81826445:A:G,16:81826596:C:G,16:81826596:C:G,16:81826596:C:G,16:81826596:C:G,16:81826596:C:G,16:81827800:C:A,16:81827800:C:A,16:81827800:C:A,16:81827800:C:A,16:81827800:C:A,16:81829610:C:T,16:81829610:C:T,16:81829610:C:T,16:81829610:C:T,16:81829610:C:T,16:81829613:T:C,16:81829613:T:C,16:81829613:T:C,16:81829613:T:C,16:81829613:T:C,16:81830074:C:G,16:81830074:C:G,16:81830074:C:G,16:81830074:C:G,16:81830074:C:G,16:81831630:C:A,16:81831630:C:A,16:81831630:C:A,16:81831630:C:A,16:81831630:C:A,16:81832178:T:C,16:81832178:T:C,16:81832178:T:C,16:81832178:T:C,16:81832178:T:C,16:81832461:C:G,16:81832461:C:G,16:81832461:C:G,16:81832461:C:G,16:81832461:C:G,16:81832965:G:C,16:81832965:G:C,16:81832965:G:C,16:81832965:G:C,16:81832965:G:C,16:81833040:C:T,16:81833040:C:T,16:81833040:C:T,16:81833040:C:T,16:81833040:C:T,16:81833615:C:T,16:81833615:C:T,16:81833615:C:T,16:81833615:C:T,16:81833615:C:T,16:81833786:T:A,16:81833786:T:A,16:81833786:T:A,16:81833786:T:A,16:81833786:T:A,16:81834200:T:C,16:81834200:T:C,16:81834200:T:C,16:81834200:T:C,16:81834200:T:C,16:81834476:C:T,16:81834476:C:T,16:81834476:C:T,16:81834476:C:T,16:81834476:C:T,16:81834638:C:A,16:81834638:C:A,16:81834638:C:A,16:81834638:C:A,16:81834638:C:A,16:81835449:C:A,16:81835449:C:A,16:81835449:C:A,16:81835449:C:A,16:81835449:C:A,16:81835582:TATA:T,16:81835582:TATA:T,16:81835582:TATA:T,16:81835582:TATA:T,16:81835582:TATA:T,16:81837841:C:A,16:81837841:C:A,16:81837841:C:A,16:81837841:C:A,16:81837841:C:A,16:81844719:T:A,16:81844719:T:A,16:81844719:T:A,16:81844719:T:A,16:81844719:T:A,16:81845583:C:T,16:81845583:C:T,16:81845583:C:T,16:81845583:C:T,16:81845583:C:T,16:81847429:G:A,16:81847429:G:A,16:81847429:G:A,16:81847429:G:A,16:81847429:G:A,16:81849612:C:G,16:81849612:C:G,16:81849612:C:G,16:81849612:C:G,16:81849612:C:G,16:81856277:A:C,16:81856277:A:C,16:81856277:A:C,16:81856277:A:C,16:81856277:A:C
16	81807517	16:81807517:G:T	4.104e-09	199	16:81783065:A:G,16:81783065:A:G,16:81783065:A:G,16:81783065:A:G,16:81783065:A:G,16:81793313:C:T,16:81793313:C:T,16:81793313:C:T,16:81793313:C:T,16:81793313:C:T,16:81793962:G:A,16:81793962:G:A,16:81793962:G:A,16:81793962:G:A,16:81793962:G:A,16:81794739:C:A,16:81794739:C:A,16:81794739:C:A,16:81794739:C:A,16:81794739:C:A,16:81794853:G:A,16:81794853:G:A,16:81794853:G:A,16:81794853:G:A,16:81794853:G:A,16:81795038:C:A,16:81795038:C:A,16:81795038:C:A,16:81795038:C:A,16:81795038:C:A,16:81795115:G:T,16:81795115:G:T,16:81795115:G:T,16:81795115:G:T,16:81795115:G:T,16:81795803:G:A,16:81795803:G:A,16:81795803:G:A,16:81795803:G:A,16:81795803:G:A,16:81795887:G:T,16:81795887:G:T,16:81795887:G:T,16:81795887:G:T,16:81795887:G:T,16:81797767:G:A,16:81797767:G:A,16:81797767:G:A,16:81797767:G:A,16:81797767:G:A,16:81797832:C:T,16:81797832:C:T,16:81797832:C:T,16:81797832:C:T,16:81797832:C:T,16:81798493:G:A,16:81798493:G:A,16:81798493:G:A,16:81798493:G:A,16:81798493:G:A,16:81798707:G:T,16:81798707:G:T,16:81798707:G:T,16:81798707:G:T,16:81798707:G:T,16:81798750:G:A,16:81798750:G:A,16:81798750:G:A,16:81798750:G:A,16:81798750:G:A,16:81798830:C:T,16:81798830:C:T,16:81798830:C:T,16:81798830:C:T,16:81798830:C:T,16:81798917:C:A,16:81798917:C:A,16:81798917:C:A,16:81798917:C:A,16:81798917:C:A,16:81800725:C:T,16:81800725:C:T,16:81800725:C:T,16:81800725:C:T,16:81800725:C:T,16:81802215:C:G,16:81802215:C:G,16:81802215:C:G,16:81802215:C:G,16:81802215:C:G,16:81803043:A:C,16:81803043:A:C,16:81803043:A:C,16:81803043:A:C,16:81803043:A:C,16:81803949:G:C,16:81803949:G:C,16:81803949:G:C,16:81803949:G:C,16:81803949:G:C,16:81805287:C:T,16:81805287:C:T,16:81805287:C:T,16:81805287:C:T,16:81805287:C:T,16:81805336:A:G,16:81805336:A:G,16:81805336:A:G,16:81805336:A:G,16:81805336:A:G,16:81805582:A:G,16:81805582:A:G,16:81805582:A:G,16:81805582:A:G,16:81805582:A:G,16:81808595:G:A,16:81808595:G:A,16:81808595:G:A,16:81808595:G:A,16:81808595:G:A,16:81810191:A:G,16:81810191:A:G,16:81810191:A:G,16:81810191:A:G,16:81810191:A:G,16:81811552:G:A,16:81811552:G:A,16:81811552:G:A,16:81811552:G:A,16:81811552:G:A,16:81811674:C:G,16:81811674:C:G,16:81811674:C:G,16:81811674:C:G,16:81811674:C:G,16:81813353:G:C,16:81813353:G:C,16:81813353:G:C,16:81813353:G:C,16:81813353:G:C,16:81818166:C:T,16:81818166:C:T,16:81818166:C:T,16:81818166:C:T,16:81818166:C:T,16:81834764:C:T,16:81834764:C:T,16:81834764:C:T,16:81834764:C:T,16:81834764:C:T,16:81837070:C:T,16:81837070:C:T,16:81837070:C:T,16:81837070:C:T,16:81837070:C:T,16:81840861:G:C,16:81840861:G:C,16:81840861:G:C,16:81840861:G:C,16:81840861:G:C,16:81842629:G:T,16:81842629:G:T,16:81842629:G:T,16:81842629:G:T,16:81842629:G:T,16:81852229:G:A,16:81852229:G:A,16:81852229:G:A,16:81852229:G:A,16:81852229:G:A,16:81856996:G:A,16:81856996:G:A,16:81856996:G:A,16:81856996:G:A,16:81856996:G:A,16:81859040:C:T,16:81859040:C:T,16:81859040:C:T,16:81859040:C:T,16:81859040:C:T,16:81859997:G:A,16:81859997:G:A,16:81859997:G:A,16:81859997:G:A,16:81859997:G:A,16:81879080:G:T,16:81879080:G:T,16:81879080:G:T,16:81879080:G:T,16:81879080:G:T,16:81887590:A:G,16:81887590:A:G,16:81887590:A:G,16:81887590:A:G,16:81887590:A:G
16	81811102	16:81811102:G:C	5.057e-07	244	16:81804241:A:G,16:81804241:A:G,16:81804241:A:G,16:81804241:A:G,16:81804241:A:G,16:81807332:A:C,16:81807332:A:C,16:81807332:A:C,16:81807332:A:C,16:81807332:A:C,16:81810408:G:A,16:81810408:G:A,16:81810408:G:A,16:81810408:G:A,16:81810408:G:A,16:81811010:T:C,16:81811010:T:C,16:81811010:T:C,16:81811010:T:C,16:81811010:T:C,16:81811040:A:G,16:81811040:A:G,16:81811040:A:G,16:81811040:A:G,16:81811040:A:G,16:81811216:C:A,16:81811216:C:A,16:81811216:C:A,16:81811216:C:A,16:81811216:C:A,16:81811367:G:A,16:81811367:G:A,16:81811367:G:A,16:81811367:G:A,16:81811367:G:A,16:81811503:G:A,16:81811503:G:A,16:81811503:G:A,16:81811503:G:A,16:81811503:G:A,16:81811692:C:G,16:81811692:C:G,16:81811692:C:G,16:81811692:C:G,16:81811692:C:G,16:81811745:A:G,16:81811745:A:G,16:81811745:A:G,16:81811745:A:G,16:81811745:A:G,16:81811954:C:T,16:81811954:C:T,16:81811954:C:T,16:81811954:C:T,16:81811954:C:T,16:81812251:G:A,16:81812251:G:A,16:81812251:G:A,16:81812251:G:A,16:81812251:G:A,16:81813053:T:C,16:81813053:T:C,16:81813053:T:C,16:81813053:T:C,16:81813053:T:C,16:81813371:T:C,16:81813371:T:C,16:81813371:T:C,16:81813371:T:C,16:81813371:T:C,16:81813419:T:C,16:81813419:T:C,16:81813419:T:C,16:81813419:T:C,16:81813419:T:C,16:81813699:A:G,16:81813699:A:G,16:81813699:A:G,16:81813699:A:G,16:81813699:A:G,16:81815799:G:T,16:81815799:G:T,16:81815799:G:T,16:81815799:G:T,16:81815799:G:T,16:81817172:A:G,16:81817172:A:G,16:81817172:A:G,16:81817172:A:G,16:81817172:A:G,16:81818131:G:C,16:81818131:G:C,16:81818131:G:C,16:81818131:G:C,16:81818131:G:C,16:81819385:G:A,16:81819385:G:A,16:81819385:G:A,16:81819385:G:A,16:81819385:G:A,16:81819386:A:T,16:81819386:A:T,16:81819386:A:T,16:81819386:A:T,16:81819386:A:T,16:81822108:A:T,16:81822108:A:T,16:81822108:A:T,16:81822108:A:T,16:81822108:A:T,16:81822938:C:G,16:81822938:C:G,16:81822938:C:G,16:81822938:C:G,16:81822938:C:G,16:81823392:G:C,16:81823392:G:C,16:81823392:G:C,16:81823392:G:C,16:81823392:G:C,16:81823928:C:T,16:81823928:C:T,16:81823928:C:T,16:81823928:C:T,16:81823928:C:T,16:81824286:A:C,16:81824286:A:C,16:81824286:A:C,16:81824286:A:C,16:81824286:A:C,16:81824567:G:A,16:81824567:G:A,16:81824567:G:A,16:81824567:G:A,16:81824567:G:A,16:81825447:G:C,16:81825447:G:C,16:81825447:G:C,16:81825447:G:C,16:81825447:G:C,16:81825907:G:C,16:81825907:G:C,16:81825907:G:C,16:81825907:G:C,16:81825907:G:C,16:81827695:G:T,16:81827695:G:T,16:81827695:G:T,16:81827695:G:T,16:81827695:G:T,16:81828496:C:T,16:81828496:C:T,16:81828496:C:T,16:81828496:C:T,16:81828496:C:T,16:81835255:T:C,16:81835255:T:C,16:81835255:T:C,16:81835255:T:C,16:81835255:T:C,16:81835844:C:T,16:81835844:C:T,16:81835844:C:T,16:81835844:C:T,16:81835844:C:T,16:81835924:C:T,16:81835924:C:T,16:81835924:C:T,16:81835924:C:T,16:81835924:C:T,16:81836018:T:C,16:81836018:T:C,16:81836018:T:C,16:81836018:T:C,16:81836018:T:C,16:81836047:G:A,16:81836047:G:A,16:81836047:G:A,16:81836047:G:A,16:81836047:G:A,16:81836556:C:T,16:81836556:C:T,16:81836556:C:T,16:81836556:C:T,16:81836556:C:T,16:81839476:A:T,16:81839476:A:T,16:81839476:A:T,16:81839476:A:T,16:81839476:A:T,16:81842425:C:T,16:81842425:C:T,16:81842425:C:T,16:81842425:C:T,16:81842425:C:T,16:81843286:G:A,16:81843286:G:A,16:81843286:G:A,16:81843286:G:A,16:81843286:G:A,16:81844042:C:T,16:81844042:C:T,16:81844042:C:T,16:81844042:C:T,16:81844042:C:T,16:81844244:C:T,16:81844244:C:T,16:81844244:C:T,16:81844244:C:T,16:81844244:C:T,16:81845608:C:T,16:81845608:C:T,16:81845608:C:T,16:81845608:C:T,16:81845608:C:T,16:81847970:C:T,16:81847970:C:T,16:81847970:C:T,16:81847970:C:T,16:81847970:C:T,16:81849155:C:T,16:81849155:C:T,16:81849155:C:T,16:81849155:C:T,16:81849155:C:T,16:81849233:T:A,16:81849233:T:A,16:81849233:T:A,16:81849233:T:A,16:81849233:T:A,16:81849449:C:A,16:81849449:C:A,16:81849449:C:A,16:81849449:C:A,16:81849449:C:A,16:81854254:C:G,16:81854254:C:G,16:81854254:C:G,16:81854254:C:G,16:81854254:C:G
16	81818742	16:81818742:C:A	0.0001589	154	16:81811002:C:T,16:81811002:C:T,16:81811002:C:T,16:81811002:C:T,16:81811002:C:T,16:81811086:G:A,16:81811086:G:A,16:81811086:G:A,16:81811086:G:A,16:81811086:G:A,16:81811369:C:T,16:81811369:C:T,16:81811369:C:T,16:81811369:C:T,16:81811369:C:T,16:81815961:C:G,16:81815961:C:G,16:81815961:C:G,16:81815961:C:G,16:81815961:C:G,16:81815983:A:G,16:81815983:A:G,16:81815983:A:G,16:81815983:A:G,16:81815983:A:G,16:81817311:G:A,16:81817311:G:A,16:81817311:G:A,16:81817311:G:A,16:81817311:G:A,16:81817851:C:G,16:81817851:C:G,16:81817851:C:G,16:81817851:C:G,16:81817851:C:G,16:81818702:C:T,16:81818702:C:T,16:81818702:C:T,16:81818702:C:T,16:81818702:C:T,16:81820350:C:T,16:81820350:C:T,16:81820350:C:T,16:81820350:C:T,16:81820350:C:T,16:81821315:T:G,16:81821315:T:G,16:81821315:T:G,16:81821315:T:G,16:81821315:T:G,16:81824643:C:T,16:81824643:C:T,16:81824643:C:T,16:81824643:C:T,16:81824643:C:T,16:81827951:A:G,16:81827951:A:G,16:81827951:A:G,16:81827951:A:G,16:81827951:A:G,16:81830943:C:T,16:81830943:C:T,16:81830943:C:T,16:81830943:C:T,16:81830943:C:T,16:81832981:G:C,16:81832981:G:C,16:81832981:G:C,16:81832981:G:C,16:81832981:G:C,16:81833805:C:T,16:81833805:C:T,16:81833805:C:T,16:81833805:C:T,16:81833805:C:T,16:81835782:G:A,16:81835782:G:A,16:81835782:G:A,16:81835782:G:A,16:81835782:G:A,16:81836417:G:A,16:81836417:G:A,16:81836417:G:A,16:81836417:G:A,16:81836417:G:A,16:81841526:C:G,16:81841526:C:G,16:81841526:C:G,16:81841526:C:G,16:81841526:C:G,16:81842674:G:T,16:81842674:G:T,16:81842674:G:T,16:81842674:G:T,16:81842674:G:T,16:81842764:G:C,16:81842764:G:C,16:81842764:G:C,16:81842764:G:C,16:81842764:G:C,16:81843865:T:C,16:81843865:T:C,16:81843865:T:C,16:81843865:T:C,16:81843865:T:C,16:81844385:G:T,16:81844385:G:T,16:81844385:G:T,16:81844385:G:T,16:81844385:G:T,16:81846169:T:G,16:81846169:T:G,16:81846169:T:G,16:81846169:T:G,16:81846169:T:G,16:81848622:C:G,16:81848622:C:G,16:81848622:C:G,16:81848622:C:G,16:81848622:C:G,16:81852436:G:T,16:81852436:G:T,16:81852436:G:T,16:81852436:G:T,16:81852436:G:T,16:81852448:A:T,16:81852448:A:T,16:81852448:A:T,16:81852448:A:T,16:81852448:A:T,16:81852485:GC:G,16:81852485:GC:G,16:81852485:GC:G,16:81852485:GC:G,16:81852485:GC:G,16:81853898:C:T,16:81853898:C:T,16:81853898:C:T,16:81853898:C:T,16:81853898:C:T,16:81857827:C:G,16:81857827:C:G,16:81857827:C:G,16:81857827:C:G,16:81857827:C:G,16:81858089:AAAGCAGG:A,16:81858089:AAAGCAGG:A,16:81858089:AAAGCAGG:A,16:81858089:AAAGCAGG:A,16:81858089:AAAGCAGG:A
16	81831308	16:81831308:C:T	0.001465	74	16:81809681:C:T,16:81809681:C:T,16:81809681:C:T,16:81809681:C:T,16:81809681:C:T,16:81822488:G:A,16:81822488:G:A,16:81822488:G:A,16:81822488:G:A,16:81822488:G:A,16:81826221:T:C,16:81826221:T:C,16:81826221:T:C,16:81826221:T:C,16:81826221:T:C,16:81826309:A:T,16:81826309:A:T,16:81826309:A:T,16:81826309:A:T,16:81826309:A:T,16:81827567:T:C,16:81827567:T:C,16:81827567:T:C,16:81827567:T:C,16:81827567:T:C,16:81828029:G:C,16:81828029:G:C,16:81828029:G:C,16:81828029:G:C,16:81828029:G:C,16:81828538:G:A,16:81828538:G:A,16:81828538:G:A,16:81828538:G:A,16:81828538:G:A,16:81828767:G:A,16:81828767:G:A,16:81828767:G:A,16:81828767:G:A,16:81828767:G:A,16:81833733:C:T,16:81833733:C:T,16:81833733:C:T,16:81833733:C:T,16:81833733:C:T,16:81840430:A:G,16:81840430:A:G,16:81840430:A:G,16:81840430:A:G,16:81840430:A:G,16:81840595:A:G,16:81840595:A:G,16:81840595:A:G,16:81840595:A:G,16:81840595:A:G,16:81862914:T:C,16:81862914:T:C,16:81862914:T:C,16:81862914:T:C,16:81862914:T:C,16:81862918:A:C,16:81862918:A:C,16:81862918:A:C,16:81862918:A:C,16:81862918:A:C,16:81863242:T:A,16:81863242:T:A,16:81863242:T:A,16:81863242:T:A,16:81863242:T:A
16	81852241	16:81852241:G:T	0.00296	14	16:81792115:G:A,16:81792115:G:A,16:81792115:G:A,16:81792115:G:A,16:81792115:G:A,16:81916250:C:G,16:81916250:C:G,16:81916250:C:G,16:81916250:C:G,16:81916250:C:G
16	81853886	16:81853886:T:G	0.002907	169	16:81827718:G:C,16:81827718:G:C,16:81827718:G:C,16:81827718:G:C,16:81827718:G:C,16:81827778:A:C,16:81827778:A:C,16:81827778:A:C,16:81827778:A:C,16:81827778:A:C,16:81827807:G:T,16:81827807:G:T,16:81827807:G:T,16:81827807:G:T,16:81827807:G:T,16:81828814:C:T,16:81828814:C:T,16:81828814:C:T,16:81828814:C:T,16:81828814:C:T,16:81828827:A:C,16:81828827:A:C,16:81828827:A:C,16:81828827:A:C,16:81828827:A:C,16:81828969:T:C,16:81828969:T:C,16:81828969:T:C,16:81828969:T:C,16:81828969:T:C,16:81829066:A:G,16:81829066:A:G,16:81829066:A:G,16:81829066:A:G,16:81829066:A:G,16:81829138:T:A,16:81829138:T:A,16:81829138:T:A,16:81829138:T:A,16:81829138:T:A,16:81829149:C:T,16:81829149:C:T,16:81829149:C:T,16:81829149:C:T,16:81829149:C:T,16:81829258:A:G,16:81829258:A:G,16:81829258:A:G,16:81829258:A:G,16:81829258:A:G,16:81829270:G:T,16:81829270:G:T,16:81829270:G:T,16:81829270:G:T,16:81829270:G:T,16:81829988:G:A,16:81829988:G:A,16:81829988:G:A,16:81829988:G:A,16:81829988:G:A,16:81830192:C:T,16:81830192:C:T,16:81830192:C:T,16:81830192:C:T,16:81830192:C:T,16:81830194:T:C,16:81830194:T:C,16:81830194:T:C,16:81830194:T:C,16:81830194:T:C,16:81830199:G:A,16:81830199:G:A,16:81830199:G:A,16:81830199:G:A,16:81830199:G:A,16:81831772:G:C,16:81831772:G:C,16:81831772:G:C,16:81831772:G:C,16:81831772:G:C,16:81836959:C:T,16:81836959:C:T,16:81836959:C:T,16:81836959:C:T,16:81836959:C:T,16:81840309:A:G,16:81840309:A:G,16:81840309:A:G,16:81840309:A:G,16:81840309:A:G,16:81849829:T:C,16:81849829:T:C,16:81849829:T:C,16:81849829:T:C,16:81849829:T:C,16:81850731:G:A,16:81850731:G:A,16:81850731:G:A,16:81850731:G:A,16:81850731:G:A,16:81850908:C:G,16:81850908:C:G,16:81850908:C:G,16:81850908:C:G,16:81850908:C:G,16:81853232:C:G,16:81853232:C:G,16:81853232:C:G,16:81853232:C:G,16:81853232:C:G,16:81853266:C:G,16:81853266:C:G,16:81853266:C:G,16:81853266:C:G,16:81853266:C:G,16:81853344:A:G,16:81853344:A:G,16:81853344:A:G,16:81853344:A:G,16:81853344:A:G,16:81858393:G:C,16:81858393:G:C,16:81858393:G:C,16:81858393:G:C,16:81858393:G:C,16:81858693:G:A,16:81858693:G:A,16:81858693:G:A,16:81858693:G:A,16:81858693:G:A,16:81858893:A:T,16:81858893:A:T,16:81858893:A:T,16:81858893:A:T,16:81858893:A:T,16:81861610:G:C,16:81861610:G:C,16:81861610:G:C,16:81861610:G:C,16:81861610:G:C,16:81865448:A:C,16:81865448:A:C,16:81865448:A:C,16:81865448:A:C,16:81865448:A:C,16:81869385:G:A,16:81869385:G:A,16:81869385:G:A,16:81869385:G:A,16:81869385:G:A,16:81875623:A:C,16:81875623:A:C,16:81875623:A:C,16:81875623:A:C,16:81875623:A:C,16:81875660:A:C,16:81875660:A:C,16:81875660:A:C,16:81875660:A:C,16:81875660:A:C,16:81875793:G:C,16:81875793:G:C,16:81875793:G:C,16:81875793:G:C,16:81875793:G:C
16	81860115	16:81860115:G:C	2.766e-06	584	16:81812338:C:T,16:81812338:C:T,16:81812338:C:T,16:81812338:C:T,16:81812338:C:T,16:81813175:A:G,16:81813175:A:G,16:81813175:A:G,16:81813175:A:G,16:81813175:A:G,16:81813554:G:T,16:81813554:G:T,16:81813554:G:T,16:81813554:G:T,16:81813554:G:T,16:81813850:G:C,16:81813850:G:C,16:81813850:G:C,16:81813850:G:C,16:81813850:G:C,16:81829354:C:T,16:81829354:C:T,16:81829354:C:T,16:81829354:C:T,16:81829354:C:T,16:81830916:C:G,16:81830916:C:G,16:81830916:C:G,16:81830916:C:G,16:81830916:C:G,16:81831012:C:T,16:81831012:C:T,16:81831012:C:T,16:81831012:C:T,16:81831012:C:T,16:81831414:T:C,16:81831414:T:C,16:81831414:T:C,16:81831414:T:C,16:81831414:T:C,16:81835363:A:C,16:81835363:A:C,16:81835363:A:C,16:81835363:A:C,16:81835363:A:C,16:81837364:C:T,16:81837364:C:T,16:81837364:C:T,16:81837364:C:T,16:81837364:C:T,16:81841162:A:G,16:81841162:A:G,16:81841162:A:G,16:81841162:A:G,16:81841162:A:G,16:81841381:C:G,16:81841381:C:G,16:81841381:C:G,16:81841381:C:G,16:81841381:C:G,16:81841389:T:C,16:81841389:T:C,16:81841389:T:C,16:81841389:T:C,16:81841389:T:C,16:81841486:C:A,16:81841486:C:A,16:81841486:C:A,16:81841486:C:A,16:81841486:C:A,16:81841552:T:C,16:81841552:T:C,16:81841552:T:C,16:81841552:T:C,16:81841552:T:C,16:81841878:A:G,16:81841878:A:G,16:81841878:A:G,16:81841878:A:G,16:81841878:A:G,16:81841954:C:T,16:81841954:C:T,16:81841954:C:T,16:81841954:C:T,16:81841954:C:T,16:81842633:T:A,16:81842633:T:A,16:81842633:T:A,16:81842633:T:A,16:81842633:T:A,16:81842689:C:T,16:81842689:C:T,16:81842689:C:T,16:81842689:C:T,16:81842689:C:T,16:81843560:G:A,16:81843560:G:A,16:81843560:G:A,16:81843560:G:A,16:81843560:G:A,16:81844876:C:T,16:81844876:C:T,16:81844876:C:T,16:81844876:C:T,16:81844876:C:T,16:81845023:A:G,16:81845023:A:G,16:81845023:A:G,16:81845023:A:G,16:81845023:A:G,16:81845613:A:G,16:81845613:A:G,16:81845613:A:G,16:81845613:A:G,16:81845613:A:G,16:81845668:G:C,16:81845668:G:C,16:81845668:G:C,16:81845668:G:C,16:81845668:G:C,16:81846691:T:A,16:81846691:T:A,16:81846691:T:A,16:81846691:T:A,16:81846691:T:A,16:81846708:C:G,16:81846708:C:G,16:81846708:C:G,16:81846708:C:G,16:81846708:C:G,16:81846709:A:G,16:81846709:A:G,16:81846709:A:G,16:81846709:A:G,16:81846709:A:G,16:81846791:C:T,16:81846791:C:T,16:81846791:C:T,16:81846791:C:T,16:81846791:C:T,16:81846976:A:G,16:81846976:A:G,16:81846976:A:G,16:81846976:A:G,16:81846976:A:G,16:81847055:A:T,16:81847055:A:T,16:81847055:A:T,16:81847055:A:T,16:81847055:A:T,16:81847127:A:G,16:81847127:A:G,16:81847127:A:G,16:81847127:A:G,16:81847127:A:G,16:81848347:T:C,16:81848347:T:C,16:81848347:T:C,16:81848347:T:C,16:81848347:T:C,16:81851810:G:A,16:81851810:G:A,16:81851810:G:A,16:81851810:G:A,16:81851810:G:A,16:81851929:C:G,16:81851929:C:G,16:81851929:C:G,16:81851929:C:G,16:81851929:C:G,16:81852253:T:C,16:81852253:T:C,16:81852253:T:C,16:81852253:T:C,16:81852253:T:C,16:81852530:A:G,16:81852530:A:G,16:81852530:A:G,16:81852530:A:G,16:81852530:A:G,16:81852577:A:T,16:81852577:A:T,16:81852577:A:T,16:81852577:A:T,16:81852577:A:T,16:81852655:C:T,16:81852655:C:T,16:81852655:C:T,16:81852655:C:T,16:81852655:C:T,16:81852792:A:G,16:81852792:A:G,16:81852792:A:G,16:81852792:A:G,16:81852792:A:G,16:81852926:T:C,16:81852926:T:C,16:81852926:T:C,16:81852926:T:C,16:81852926:T:C,16:81853618:T:C,16:81853618:T:C,16:81853618:T:C,16:81853618:T:C,16:81853618:T:C,16:81853767:A:G,16:81853767:A:G,16:81853767:A:G,16:81853767:A:G,16:81853767:A:G,16:81853936:T:C,16:81853936:T:C,16:81853936:T:C,16:81853936:T:C,16:81853936:T:C,16:81854298:A:G,16:81854298:A:G,16:81854298:A:G,16:81854298:A:G,16:81854298:A:G,16:81854333:T:C,16:81854333:T:C,16:81854333:T:C,16:81854333:T:C,16:81854333:T:C,16:81854352:A:C,16:81854352:A:C,16:81854352:A:C,16:81854352:A:C,16:81854352:A:C,16:81854547:A:G,16:81854547:A:G,16:81854547:A:G,16:81854547:A:G,16:81854547:A:G,16:81854632:G:C,16:81854632:G:C,16:81854632:G:C,16:81854632:G:C,16:81854632:G:C,16:81854739:G:A,16:81854739:G:A,16:81854739:G:A,16:81854739:G:A,16:81854739:G:A,16:81854973:C:G,16:81854973:C:G,16:81854973:C:G,16:81854973:C:G,16:81854973:C:G,16:81855038:T:C,16:81855038:T:C,16:81855038:T:C,16:81855038:T:C,16:81855038:T:C,16:81855240:T:C,16:81855240:T:C,16:81855240:T:C,16:81855240:T:C,16:81855240:T:C,16:81855269:T:C,16:81855269:T:C,16:81855269:T:C,16:81855269:T:C,16:81855269:T:C,16:81855300:G:A,16:81855300:G:A,16:81855300:G:A,16:81855300:G:A,16:81855300:G:A,16:81855489:C:G,16:81855489:C:G,16:81855489:C:G,16:81855489:C:G,16:81855489:C:G,16:81855650:T:C,16:81855650:T:C,16:81855650:T:C,16:81855650:T:C,16:81855650:T:C,16:81855652:C:G,16:81855652:C:G,16:81855652:C:G,16:81855652:C:G,16:81855652:C:G,16:81855861:C:T,16:81855861:C:T,16:81855861:C:T,16:81855861:C:T,16:81855861:C:T,16:81855872:C:T,16:81855872:C:T,16:81855872:C:T,16:81855872:C:T,16:81855872:C:T,16:81855958:C:A,16:81855958:C:A,16:81855958:C:A,16:81855958:C:A,16:81855958:C:A,16:81855995:T:C,16:81855995:T:C,16:81855995:T:C,16:81855995:T:C,16:81855995:T:C,16:81856017:C:G,16:81856017:C:G,16:81856017:C:G,16:81856017:C:G,16:81856017:C:G,16:81856453:A:G,16:81856453:A:G,16:81856453:A:G,16:81856453:A:G,16:81856453:A:G,16:81856706:C:T,16:81856706:C:T,16:81856706:C:T,16:81856706:C:T,16:81856706:C:T,16:81856830:G:A,16:81856830:G:A,16:81856830:G:A,16:81856830:G:A,16:81856830:G:A,16:81856894:G:T,16:81856894:G:T,16:81856894:G:T,16:81856894:G:T,16:81856894:G:T,16:81856976:T:G,16:81856976:T:G,16:81856976:T:G,16:81856976:T:G,16:81856976:T:G,16:81857011:T:C,16:81857011:T:C,16:81857011:T:C,16:81857011:T:C,16:81857011:T:C,16:81857031:G:A,16:81857031:G:A,16:81857031:G:A,16:81857031:G:A,16:81857031:G:A,16:81857032:T:A,16:81857032:T:A,16:81857032:T:A,16:81857032:T:A,16:81857032:T:A,16:81857046:C:T,16:81857046:C:T,16:81857046:C:T,16:81857046:C:T,16:81857046:C:T,16:81857077:A:G,16:81857077:A:G,16:81857077:A:G,16:81857077:A:G,16:81857077:A:G,16:81857094:TAA:T,16:81857094:TAA:T,16:81857094:TAA:T,16:81857094:TAA:T,16:81857094:TAA:T,16:81857135:G:C,16:81857135:G:C,16:81857135:G:C,16:81857135:G:C,16:81857135:G:C,16:81857435:T:C,16:81857435:T:C,16:81857435:T:C,16:81857435:T:C,16:81857435:T:C,16:81857507:AGATCAAGATGCTG:A,16:81857507:AGATCAAGATGCTG:A,16:81857507:AGATCAAGATGCTG:A,16:81857507:AGATCAAGATGCTG:A,16:81857507:AGATCAAGATGCTG:A,16:81857611:T:A,16:81857611:T:A,16:81857611:T:A,16:81857611:T:A,16:81857611:T:A,16:81857695:C:T,16:81857695:C:T,16:81857695:C:T,16:81857695:C:T,16:81857695:C:T,16:81857706:A:G,16:81857706:A:G,16:81857706:A:G,16:81857706:A:G,16:81857706:A:G,16:81857870:A:G,16:81857870:A:G,16:81857870:A:G,16:81857870:A:G,16:81857870:A:G,16:81858117:GA:G,16:81858117:GA:G,16:81858117:GA:G,16:81858117:GA:G,16:81858117:GA:G,16:81859290:C:T,16:81859290:C:T,16:81859290:C:T,16:81859290:C:T,16:81859290:C:T,16:81859590:A:G,16:81859590:A:G,16:81859590:A:G,16:81859590:A:G,16:81859590:A:G,16:81859635:T:C,16:81859635:T:C,16:81859635:T:C,16:81859635:T:C,16:81859635:T:C,16:81860234:C:T,16:81860234:C:T,16:81860234:C:T,16:81860234:C:T,16:81860234:C:T,16:81861140:T:C,16:81861140:T:C,16:81861140:T:C,16:81861140:T:C,16:81861140:T:C,16:81861877:T:C,16:81861877:T:C,16:81861877:T:C,16:81861877:T:C,16:81861877:T:C,16:81862289:G:C,16:81862289:G:C,16:81862289:G:C,16:81862289:G:C,16:81862289:G:C,16:81862331:C:T,16:81862331:C:T,16:81862331:C:T,16:81862331:C:T,16:81862331:C:T,16:81862560:T:C,16:81862560:T:C,16:81862560:T:C,16:81862560:T:C,16:81862560:T:C,16:81863296:G:A,16:81863296:G:A,16:81863296:G:A,16:81863296:G:A,16:81863296:G:A,16:81863338:A:G,16:81863338:A:G,16:81863338:A:G,16:81863338:A:G,16:81863338:A:G,16:81863521:A:G,16:81863521:A:G,16:81863521:A:G,16:81863521:A:G,16:81863521:A:G,16:81864547:G:T,16:81864547:G:T,16:81864547:G:T,16:81864547:G:T,16:81864547:G:T,16:81867023:C:T,16:81867023:C:T,16:81867023:C:T,16:81867023:C:T,16:81867023:C:T,16:81867190:C:T,16:81867190:C:T,16:81867190:C:T,16:81867190:C:T,16:81867190:C:T,16:81867738:C:T,16:81867738:C:T,16:81867738:C:T,16:81867738:C:T,16:81867738:C:T,16:81867843:G:A,16:81867843:G:A,16:81867843:G:A,16:81867843:G:A,16:81867843:G:A,16:81867946:G:T,16:81867946:G:T,16:81867946:G:T,16:81867946:G:T,16:81867946:G:T,16:81868016:C:A,16:81868016:C:A,16:81868016:C:A,16:81868016:C:A,16:81868016:C:A,16:81868299:C:T,16:81868299:C:T,16:81868299:C:T,16:81868299:C:T,16:81868299:C:T,16:81868534:G:C,16:81868534:G:C,16:81868534:G:C,16:81868534:G:C,16:81868534:G:C,16:81868877:C:A,16:81868877:C:A,16:81868877:C:A,16:81868877:C:A,16:81868877:C:A,16:81869710:T:A,16:81869710:T:A,16:81869710:T:A,16:81869710:T:A,16:81869710:T:A,16:81872373:C:A,16:81872373:C:A,16:81872373:C:A,16:81872373:C:A,16:81872373:C:A,16:81873290:T:G,16:81873290:T:G,16:81873290:T:G,16:81873290:T:G,16:81873290:T:G,16:81874147:A:G,16:81874147:A:G,16:81874147:A:G,16:81874147:A:G,16:81874147:A:G,16:81874717:C:T,16:81874717:C:T,16:81874717:C:T,16:81874717:C:T,16:81874717:C:T,16:81874766:C:G,16:81874766:C:G,16:81874766:C:G,16:81874766:C:G,16:81874766:C:G,16:81875067:G:A,16:81875067:G:A,16:81875067:G:A,16:81875067:G:A,16:81875067:G:A,16:81875156:G:T,16:81875156:G:T,16:81875156:G:T,16:81875156:G:T,16:81875156:G:T,16:81875164:G:A,16:81875164:G:A,16:81875164:G:A,16:81875164:G:A,16:81875164:G:A,16:81875211:G:A,16:81875211:G:A,16:81875211:G:A,16:81875211:G:A,16:81875211:G:A,16:81876939:T:C,16:81876939:T:C,16:81876939:T:C,16:81876939:T:C,16:81876939:T:C,16:81877266:G:A,16:81877266:G:A,16:81877266:G:A,16:81877266:G:A,16:81877266:G:A,16:81877270:C:T,16:81877270:C:T,16:81877270:C:T,16:81877270:C:T,16:81877270:C:T
16	81860902	16:81860902:G:A	0.007242	9	16:81700568:C:G,16:81700568:C:G,16:81700568:C:G,16:81700568:C:G,16:81700568:C:G
16	81867359	16:81867359:C:T	0.0005359	189	16:81839989:C:T,16:81839989:C:T,16:81839989:C:T,16:81839989:C:T,16:81839989:C:T,16:81848730:A:G,16:81848730:A:G,16:81848730:A:G,16:81848730:A:G,16:81848730:A:G,16:81848902:G:A,16:81848902:G:A,16:81848902:G:A,16:81848902:G:A,16:81848902:G:A,16:81864423:C:G,16:81864423:C:G,16:81864423:C:G,16:81864423:C:G,16:81864423:C:G,16:81867991:C:A,16:81867991:C:A,16:81867991:C:A,16:81867991:C:A,16:81867991:C:A,16:81868004:C:T,16:81868004:C:T,16:81868004:C:T,16:81868004:C:T,16:81868004:C:T,16:81868496:C:T,16:81868496:C:T,16:81868496:C:T,16:81868496:C:T,16:81868496:C:T,16:81869141:C:G,16:81869141:C:G,16:81869141:C:G,16:81869141:C:G,16:81869141:C:G,16:81869158:A:G,16:81869158:A:G,16:81869158:A:G,16:81869158:A:G,16:81869158:A:G,16:81870391:A:C,16:81870391:A:C,16:81870391:A:C,16:81870391:A:C,16:81870391:A:C,16:81870663:C:G,16:81870663:C:G,16:81870663:C:G,16:81870663:C:G,16:81870663:C:G,16:81873034:T:G,16:81873034:T:G,16:81873034:T:G,16:81873034:T:G,16:81873034:T:G,16:81874760:G:T,16:81874760:G:T,16:81874760:G:T,16:81874760:G:T,16:81874760:G:T,16:81876375:T:G,16:81876375:T:G,16:81876375:T:G,16:81876375:T:G,16:81876375:T:G,16:81877390:A:G,16:81877390:A:G,16:81877390:A:G,16:81877390:A:G,16:81877390:A:G,16:81878476:T:C,16:81878476:T:C,16:81878476:T:C,16:81878476:T:C,16:81878476:T:C,16:81878673:C:T,16:81878673:C:T,16:81878673:C:T,16:81878673:C:T,16:81878673:C:T,16:81885861:A:C,16:81885861:A:C,16:81885861:A:C,16:81885861:A:C,16:81885861:A:C,16:81886032:T:C,16:81886032:T:C,16:81886032:T:C,16:81886032:T:C,16:81886032:T:C,16:81887596:G:A,16:81887596:G:A,16:81887596:G:A,16:81887596:G:A,16:81887596:G:A,16:81887598:C:T,16:81887598:C:T,16:81887598:C:T,16:81887598:C:T,16:81887598:C:T,16:81888204:C:T,16:81888204:C:T,16:81888204:C:T,16:81888204:C:T,16:81888204:C:T,16:81889208:C:T,16:81889208:C:T,16:81889208:C:T,16:81889208:C:T,16:81889208:C:T,16:81890449:C:T,16:81890449:C:T,16:81890449:C:T,16:81890449:C:T,16:81890449:C:T,16:81891389:C:T,16:81891389:C:T,16:81891389:C:T,16:81891389:C:T,16:81891389:C:T,16:81892365:C:T,16:81892365:C:T,16:81892365:C:T,16:81892365:C:T,16:81892365:C:T,16:81892536:CA:C,16:81892536:CA:C,16:81892536:CA:C,16:81892536:CA:C,16:81892536:CA:C,16:81893075:G:T,16:81893075:G:T,16:81893075:G:T,16:81893075:G:T,16:81893075:G:T,16:81893431:TCTC:T,16:81893431:TCTC:T,16:81893431:TCTC:T,16:81893431:TCTC:T,16:81893431:TCTC:T,16:81893612:G:C,16:81893612:G:C,16:81893612:G:C,16:81893612:G:C,16:81893612:G:C,16:81897410:G:A,16:81897410:G:A,16:81897410:G:A,16:81897410:G:A,16:81897410:G:A,16:81905755:C:T,16:81905755:C:T,16:81905755:C:T,16:81905755:C:T,16:81905755:C:T,16:81908987:T:G,16:81908987:T:G,16:81908987:T:G,16:81908987:T:G,16:81908987:T:G,16:81927602:G:A,16:81927602:G:A,16:81927602:G:A,16:81927602:G:A,16:81927602:G:A,16:81934048:C:A,16:81934048:C:A,16:81934048:C:A,16:81934048:C:A,16:81934048:C:A,16:81943767:C:T,16:81943767:C:T,16:81943767:C:T,16:81943767:C:T,16:81943767:C:T,16:81966100:A:C,16:81966100:A:C,16:81966100:A:C,16:81966100:A:C,16:81966100:A:C
16	81871033	16:81871033:T:C	0.006242	114	16:81837779:T:C,16:81837779:T:C,16:81837779:T:C,16:81837779:T:C,16:81837779:T:C,16:81866978:G:A,16:81866978:G:A,16:81866978:G:A,16:81866978:G:A,16:81866978:G:A,16:81867945:C:T,16:81867945:C:T,16:81867945:C:T,16:81867945:C:T,16:81867945:C:T,16:81867962:G:A,16:81867962:G:A,16:81867962:G:A,16:81867962:G:A,16:81867962:G:A,16:81868147:G:A,16:81868147:G:A,16:81868147:G:A,16:81868147:G:A,16:81868147:G:A,16:81868884:T:C,16:81868884:T:C,16:81868884:T:C,16:81868884:T:C,16:81868884:T:C,16:81869485:G:A,16:81869485:G:A,16:81869485:G:A,16:81869485:G:A,16:81869485:G:A,16:81869886:G:A,16:81869886:G:A,16:81869886:G:A,16:81869886:G:A,16:81869886:G:A,16:81871823:T:A,16:81871823:T:A,16:81871823:T:A,16:81871823:T:A,16:81871823:T:A,16:81871981:T:C,16:81871981:T:C,16:81871981:T:C,16:81871981:T:C,16:81871981:T:C,16:81872473:A:T,16:81872473:A:T,16:81872473:A:T,16:81872473:A:T,16:81872473:A:T,16:81873221:C:G,16:81873221:C:G,16:81873221:C:G,16:81873221:C:G,16:81873221:C:G,16:81873791:A:T,16:81873791:A:T,16:81873791:A:T,16:81873791:A:T,16:81873791:A:T,16:81873970:G:A,16:81873970:G:A,16:81873970:G:A,16:81873970:G:A,16:81873970:G:A,16:81874189:A:T,16:81874189:A:T,16:81874189:A:T,16:81874189:A:T,16:81874189:A:T,16:81874729:A:G,16:81874729:A:G,16:81874729:A:G,16:81874729:A:G,16:81874729:A:G,16:81875163:C:T,16:81875163:C:T,16:81875163:C:T,16:81875163:C:T,16:81875163:C:T,16:81875477:C:G,16:81875477:C:G,16:81875477:C:G,16:81875477:C:G,16:81875477:C:G,16:81875765:C:A,16:81875765:C:A,16:81875765:C:A,16:81875765:C:A,16:81875765:C:A,16:81877095:C:G,16:81877095:C:G,16:81877095:C:G,16:81877095:C:G,16:81877095:C:G,16:81877690:G:A,16:81877690:G:A,16:81877690:G:A,16:81877690:G:A,16:81877690:G:A,16:81878891:C:T,16:81878891:C:T,16:81878891:C:T,16:81878891:C:T,16:81878891:C:T
16	81871417	16:81871417:C:CA	0.001354	14	16:81786726:C:A,16:81786726:C:A,16:81786726:C:A,16:81786726:C:A,16:81786726:C:A,16:81810943:G:T,16:81810943:G:T,16:81810943:G:T,16:81810943:G:T,16:81810943:G:T
16	81873876	16:81873876:G:A	4.386e-07	489	16:81814624:G:C,16:81814624:G:C,16:81814624:G:C,16:81814624:G:C,16:81814624:G:C,16:81818757:G:C,16:81818757:G:C,16:81818757:G:C,16:81818757:G:C,16:81818757:G:C,16:81820763:G:A,16:81820763:G:A,16:81820763:G:A,16:81820763:G:A,16:81820763:G:A,16:81828355:C:T,16:81828355:C:T,16:81828355:C:T,16:81828355:C:T,16:81828355:C:T,16:81834767:G:C,16:81834767:G:C,16:81834767:G:C,16:81834767:G:C,16:81834767:G:C,16:81835357:A:T,16:81835357:A:T,16:81835357:A:T,16:81835357:A:T,16:81835357:A:T,16:81836242:G:C,16:81836242:G:C,16:81836242:G:C,16:81836242:G:C,16:81836242:G:C,16:81837155:A:G,16:81837155:A:G,16:81837155:A:G,16:81837155:A:G,16:81837155:A:G,16:81840216:T:C,16:81840216:T:C,16:81840216:T:C,16:81840216:T:C,16:81840216:T:C,16:81840928:T:C,16:81840928:T:C,16:81840928:T:C,16:81840928:T:C,16:81840928:T:C,16:81840934:T:G,16:81840934:T:G,16:81840934:T:G,16:81840934:T:G,16:81840934:T:G,16:81842194:G:T,16:81842194:G:T,16:81842194:G:T,16:81842194:G:T,16:81842194:G:T,16:81842195:G:A,16:81842195:G:A,16:81842195:G:A,16:81842195:G:A,16:81842195:G:A,16:81846859:C:G,16:81846859:C:G,16:81846859:C:G,16:81846859:C:G,16:81846859:C:G,16:81847121:C:G,16:81847121:C:G,16:81847121:C:G,16:81847121:C:G,16:81847121:C:G,16:81847331:C:T,16:81847331:C:T,16:81847331:C:T,16:81847331:C:T,16:81847331:C:T,16:81847357:A:G,16:81847357:A:G,16:81847357:A:G,16:81847357:A:G,16:81847357:A:G,16:81847547:C:G,16:81847547:C:G,16:81847547:C:G,16:81847547:C:G,16:81847547:C:G,16:81847642:C:T,16:81847642:C:T,16:81847642:C:T,16:81847642:C:T,16:81847642:C:T,16:81849203:G:A,16:81849203:G:A,16:81849203:G:A,16:81849203:G:A,16:81849203:G:A,16:81850382:C:T,16:81850382:C:T,16:81850382:C:T,16:81850382:C:T,16:81850382:C:T,16:81851034:G:A,16:81851034:G:A,16:81851034:G:A,16:81851034:G:A,16:81851034:G:A,16:81851057:G:T,16:81851057:G:T,16:81851057:G:T,16:81851057:G:T,16:81851057:G:T,16:81851534:G:A,16:81851534:G:A,16:81851534:G:A,16:81851534:G:A,16:81851534:G:A,16:81852105:C:G,16:81852105:C:G,16:81852105:C:G,16:81852105:C:G,16:81852105:C:G,16:81852349:C:T,16:81852349:C:T,16:81852349:C:T,16:81852349:C:T,16:81852349:C:T,16:81852406:A:G,16:81852406:A:G,16:81852406:A:G,16:81852406:A:G,16:81852406:A:G,16:81853194:G:A,16:81853194:G:A,16:81853194:G:A,16:81853194:G:A,16:81853194:G:A,16:81853661:C:T,16:81853661:C:T,16:81853661:C:T,16:81853661:C:T,16:81853661:C:T,16:81854023:G:A,16:81854023:G:A,16:81854023:G:A,16:81854023:G:A,16:81854023:G:A,16:81854215:C:T,16:81854215:C:T,16:81854215:C:T,16:81854215:C:T,16:81854215:C:T,16:81854372:G:C,16:81854372:G:C,16:81854372:G:C,16:81854372:G:C,16:81854372:G:C,16:81854669:C:A,16:81854669:C:A,16:81854669:C:A,16:81854669:C:A,16:81854669:C:A,16:81857029:C:T,16:81857029:C:T,16:81857029:C:T,16:81857029:C:T,16:81857029:C:T,16:81857193:G:A,16:81857193:G:A,16:81857193:G:A,16:81857193:G:A,16:81857193:G:A,16:81858185:C:G,16:81858185:C:G,16:81858185:C:G,16:81858185:C:G,16:81858185:C:G,16:81859308:C:T,16:81859308:C:T,16:81859308:C:T,16:81859308:C:T,16:81859308:C:T,16:81859504:AGATT:A,16:81859504:AGATT:A,16:81859504:AGATT:A,16:81859504:AGATT:A,16:81859504:AGATT:A,16:81859614:G:A,16:81859614:G:A,16:81859614:G:A,16:81859614:G:A,16:81859614:G:A,16:81859627:T:C,16:81859627:T:C,16:81859627:T:C,16:81859627:T:C,16:81859627:T:C,16:81859727:A:G,16:81859727:A:G,16:81859727:A:G,16:81859727:A:G,16:81859727:A:G,16:81862686:A:G,16:81862686:A:G,16:81862686:A:G,16:81862686:A:G,16:81862686:A:G,16:81862744:C:G,16:81862744:C:G,16:81862744:C:G,16:81862744:C:G,16:81862744:C:G,16:81863303:T:C,16:81863303:T:C,16:81863303:T:C,16:81863303:T:C,16:81863303:T:C,16:81864190:T:A,16:81864190:T:A,16:81864190:T:A,16:81864190:T:A,16:81864190:T:A,16:81864777:G:C,16:81864777:G:C,16:81864777:G:C,16:81864777:G:C,16:81864777:G:C,16:81865664:T:C,16:81865664:T:C,16:81865664:T:C,16:81865664:T:C,16:81865664:T:C,16:81867248:T:C,16:81867248:T:C,16:81867248:T:C,16:81867248:T:C,16:81867248:T:C,16:81867709:A:T,16:81867709:A:T,16:81867709:A:T,16:81867709:A:T,16:81867709:A:T,16:81867728:T:C,16:81867728:T:C,16:81867728:T:C,16:81867728:T:C,16:81867728:T:C,16:81868474:T:C,16:81868474:T:C,16:81868474:T:C,16:81868474:T:C,16:81868474:T:C,16:81868965:T:C,16:81868965:T:C,16:81868965:T:C,16:81868965:T:C,16:81868965:T:C,16:81868995:G:C,16:81868995:G:C,16:81868995:G:C,16:81868995:G:C,16:81868995:G:C,16:81869192:A:G,16:81869192:A:G,16:81869192:A:G,16:81869192:A:G,16:81869192:A:G,16:81869450:G:A,16:81869450:G:A,16:81869450:G:A,16:81869450:G:A,16:81869450:G:A,16:81870119:T:G,16:81870119:T:G,16:81870119:T:G,16:81870119:T:G,16:81870119:T:G,16:81870195:T:C,16:81870195:T:C,16:81870195:T:C,16:81870195:T:C,16:81870195:T:C,16:81870770:C:T,16:81870770:C:T,16:81870770:C:T,16:81870770:C:T,16:81870770:C:T,16:81871069:T:C,16:81871069:T:C,16:81871069:T:C,16:81871069:T:C,16:81871069:T:C,16:81871106:T:A,16:81871106:T:A,16:81871106:T:A,16:81871106:T:A,16:81871106:T:A,16:81871172:A:T,16:81871172:A:T,16:81871172:A:T,16:81871172:A:T,16:81871172:A:T,16:81871177:C:T,16:81871177:C:T,16:81871177:C:T,16:81871177:C:T,16:81871177:C:T,16:81871431:C:T,16:81871431:C:T,16:81871431:C:T,16:81871431:C:T,16:81871431:C:T,16:81871538:G:A,16:81871538:G:A,16:81871538:G:A,16:81871538:G:A,16:81871538:G:A,16:81871580:G:C,16:81871580:G:C,16:81871580:G:C,16:81871580:G:C,16:81871580:G:C,16:81871646:A:G,16:81871646:A:G,16:81871646:A:G,16:81871646:A:G,16:81871646:A:G,16:81871690:T:C,16:81871690:T:C,16:81871690:T:C,16:81871690:T:C,16:81871690:T:C,16:81871804:T:C,16:81871804:T:C,16:81871804:T:C,16:81871804:T:C,16:81871804:T:C,16:81871890:A:G,16:81871890:A:G,16:81871890:A:G,16:81871890:A:G,16:81871890:A:G,16:81871897:T:C,16:81871897:T:C,16:81871897:T:C,16:81871897:T:C,16:81871897:T:C,16:81872056:C:T,16:81872056:C:T,16:81872056:C:T,16:81872056:C:T,16:81872056:C:T,16:81872227:G:C,16:81872227:G:C,16:81872227:G:C,16:81872227:G:C,16:81872227:G:C,16:81872287:T:C,16:81872287:T:C,16:81872287:T:C,16:81872287:T:C,16:81872287:T:C,16:81872588:C:T,16:81872588:C:T,16:81872588:C:T,16:81872588:C:T,16:81872588:C:T,16:81872629:A:G,16:81872629:A:G,16:81872629:A:G,16:81872629:A:G,16:81872629:A:G,16:81872740:G:A,16:81872740:G:A,16:81872740:G:A,16:81872740:G:A,16:81872740:G:A,16:81872752:G:C,16:81872752:G:C,16:81872752:G:C,16:81872752:G:C,16:81872752:G:C,16:81872772:G:A,16:81872772:G:A,16:81872772:G:A,16:81872772:G:A,16:81872772:G:A,16:81872818:A:G,16:81872818:A:G,16:81872818:A:G,16:81872818:A:G,16:81872818:A:G,16:81872995:A:G,16:81872995:A:G,16:81872995:A:G,16:81872995:A:G,16:81872995:A:G,16:81873038:T:A,16:81873038:T:A,16:81873038:T:A,16:81873038:T:A,16:81873038:T:A,16:81873161:C:A,16:81873161:C:A,16:81873161:C:A,16:81873161:C:A,16:81873161:C:A,16:81875784:G:C,16:81875784:G:C,16:81875784:G:C,16:81875784:G:C,16:81875784:G:C,16:81876232:A:G,16:81876232:A:G,16:81876232:A:G,16:81876232:A:G,16:81876232:A:G,16:81878062:A:T,16:81878062:A:T,16:81878062:A:T,16:81878062:A:T,16:81878062:A:T,16:81878975:G:T,16:81878975:G:T,16:81878975:G:T,16:81878975:G:T,16:81878975:G:T,16:81879260:G:C,16:81879260:G:C,16:81879260:G:C,16:81879260:G:C,16:81879260:G:C,16:81880298:A:G,16:81880298:A:G,16:81880298:A:G,16:81880298:A:G,16:81880298:A:G,16:81880978:C:T,16:81880978:C:T,16:81880978:C:T,16:81880978:C:T,16:81880978:C:T,16:81881664:A:G,16:81881664:A:G,16:81881664:A:G,16:81881664:A:G,16:81881664:A:G,16:81882054:A:G,16:81882054:A:G,16:81882054:A:G,16:81882054:A:G,16:81882054:A:G,16:81882183:G:A,16:81882183:G:A,16:81882183:G:A,16:81882183:G:A,16:81882183:G:A,16:81882558:A:G,16:81882558:A:G,16:81882558:A:G,16:81882558:A:G,16:81882558:A:G,16:81882706:A:C,16:81882706:A:C,16:81882706:A:C,16:81882706:A:C,16:81882706:A:C,16:81882709:T:C,16:81882709:T:C,16:81882709:T:C,16:81882709:T:C,16:81882709:T:C,16:81887117:T:G,16:81887117:T:G,16:81887117:T:G,16:81887117:T:G,16:81887117:T:G,16:81912723:G:A,16:81912723:G:A,16:81912723:G:A,16:81912723:G:A,16:81912723:G:A
16	81883307	16:81883307:A:G	1.14e-08	84	16:81877235:G:A,16:81877235:G:A,16:81877235:G:A,16:81877235:G:A,16:81877235:G:A,16:81881916:T:C,16:81881916:T:C,16:81881916:T:C,16:81881916:T:C,16:81881916:T:C,16:81884916:C:T,16:81884916:C:T,16:81884916:C:T,16:81884916:C:T,16:81884916:C:T,16:81895880:T:C,16:81895880:T:C,16:81895880:T:C,16:81895880:T:C,16:81895880:T:C,16:81904292:T:G,16:81904292:T:G,16:81904292:T:G,16:81904292:T:G,16:81904292:T:G,16:81909341:G:A,16:81909341:G:A,16:81909341:G:A,16:81909341:G:A,16:81909341:G:A,16:81920049:C:T,16:81920049:C:T,16:81920049:C:T,16:81920049:C:T,16:81920049:C:T,16:81924560:C:T,16:81924560:C:T,16:81924560:C:T,16:81924560:C:T,16:81924560:C:T,16:81925950:C:T,16:81925950:C:T,16:81925950:C:T,16:81925950:C:T,16:81925950:C:T,16:81926568:G:A,16:81926568:G:A,16:81926568:G:A,16:81926568:G:A,16:81926568:G:A,16:81927511:C:T,16:81927511:C:T,16:81927511:C:T,16:81927511:C:T,16:81927511:C:T,16:81928736:A:G,16:81928736:A:G,16:81928736:A:G,16:81928736:A:G,16:81928736:A:G,16:81929228:T:C,16:81929228:T:C,16:81929228:T:C,16:81929228:T:C,16:81929228:T:C,16:81929799:C:G,16:81929799:C:G,16:81929799:C:G,16:81929799:C:G,16:81929799:C:G,16:81930344:A:G,16:81930344:A:G,16:81930344:A:G,16:81930344:A:G,16:81930344:A:G,16:81932150:G:C,16:81932150:G:C,16:81932150:G:C,16:81932150:G:C,16:81932150:G:C
16	81883578	16:81883578:G:C	0.004845	44	16:81833405:C:T,16:81833405:C:T,16:81833405:C:T,16:81833405:C:T,16:81833405:C:T,16:81861269:G:A,16:81861269:G:A,16:81861269:G:A,16:81861269:G:A,16:81861269:G:A,16:81861306:T:C,16:81861306:T:C,16:81861306:T:C,16:81861306:T:C,16:81861306:T:C,16:81865606:A:G,16:81865606:A:G,16:81865606:A:G,16:81865606:A:G,16:81865606:A:G,16:81868678:A:G,16:81868678:A:G,16:81868678:A:G,16:81868678:A:G,16:81868678:A:G,16:81868978:C:G,16:81868978:C:G,16:81868978:C:G,16:81868978:C:G,16:81868978:C:G,16:81869124:GC:G,16:81869124:GC:G,16:81869124:GC:G,16:81869124:GC:G,16:81869124:GC:G,16:81877580:A:C,16:81877580:A:C,16:81877580:A:C,16:81877580:A:C,16:81877580:A:C
16	81894120	16:81894120:C:G	0.003592	349	16:81871899:A:G,16:81871899:A:G,16:81871899:A:G,16:81871899:A:G,16:81871899:A:G,16:81872732:G:C,16:81872732:G:C,16:81872732:G:C,16:81872732:G:C,16:81872732:G:C,16:81873021:T:A,16:81873021:T:A,16:81873021:T:A,16:81873021:T:A,16:81873021:T:A,16:81873441:T:C,16:81873441:T:C,16:81873441:T:C,16:81873441:T:C,16:81873441:T:C,16:81873757:T:C,16:81873757:T:C,16:81873757:T:C,16:81873757:T:C,16:81873757:T:C,16:81874126:T:C,16:81874126:T:C,16:81874126:T:C,16:81874126:T:C,16:81874126:T:C,16:81874262:T:G,16:81874262:T:G,16:81874262:T:G,16:81874262:T:G,16:81874262:T:G,16:81874699:C:T,16:81874699:C:T,16:81874699:C:T,16:81874699:C:T,16:81874699:C:T,16:81878856:T:G,16:81878856:T:G,16:81878856:T:G,16:81878856:T:G,16:81878856:T:G,16:81882227:C:G,16:81882227:C:G,16:81882227:C:G,16:81882227:C:G,16:81882227:C:G,16:81884265:G:T,16:81884265:G:T,16:81884265:G:T,16:81884265:G:T,16:81884265:G:T,16:81884503:G:C,16:81884503:G:C,16:81884503:G:C,16:81884503:G:C,16:81884503:G:C,16:81884645:A:G,16:81884645:A:G,16:81884645:A:G,16:81884645:A:G,16:81884645:A:G,16:81885172:G:A,16:81885172:G:A,16:81885172:G:A,16:81885172:G:A,16:81885172:G:A,16:81885272:C:T,16:81885272:C:T,16:81885272:C:T,16:81885272:C:T,16:81885272:C:T,16:81885924:T:G,16:81885924:T:G,16:81885924:T:G,16:81885924:T:G,16:81885924:T:G,16:81886524:G:A,16:81886524:G:A,16:81886524:G:A,16:81886524:G:A,16:81886524:G:A,16:81886925:G:T,16:81886925:G:T,16:81886925:G:T,16:81886925:G:T,16:81886925:G:T,16:81887250:C:G,16:81887250:C:G,16:81887250:C:G,16:81887250:C:G,16:81887250:C:G,16:81887607:G:C,16:81887607:G:C,16:81887607:G:C,16:81887607:G:C,16:81887607:G:C,16:81887701:C:A,16:81887701:C:A,16:81887701:C:A,16:81887701:C:A,16:81887701:C:A,16:81888037:ACT:A,16:81888037:ACT:A,16:81888037:ACT:A,16:81888037:ACT:A,16:81888037:ACT:A,16:81888396:G:T,16:81888396:G:T,16:81888396:G:T,16:81888396:G:T,16:81888396:G:T,16:81888515:C:G,16:81888515:C:G,16:81888515:C:G,16:81888515:C:G,16:81888515:C:G,16:81890366:C:A,16:81890366:C:A,16:81890366:C:A,16:81890366:C:A,16:81890366:C:A,16:81890509:C:T,16:81890509:C:T,16:81890509:C:T,16:81890509:C:T,16:81890509:C:T,16:81890788:A:G,16:81890788:A:G,16:81890788:A:G,16:81890788:A:G,16:81890788:A:G,16:81891832:A:G,16:81891832:A:G,16:81891832:A:G,16:81891832:A:G,16:81891832:A:G,16:81893006:T:A,16:81893006:T:A,16:81893006:T:A,16:81893006:T:A,16:81893006:T:A,16:81893175:A:C,16:81893175:A:C,16:81893175:A:C,16:81893175:A:C,16:81893175:A:C,16:81893289:A:G,16:81893289:A:G,16:81893289:A:G,16:81893289:A:G,16:81893289:A:G,16:81894187:A:G,16:81894187:A:G,16:81894187:A:G,16:81894187:A:G,16:81894187:A:G,16:81894643:T:C,16:81894643:T:C,16:81894643:T:C,16:81894643:T:C,16:81894643:T:C,16:81895134:T:A,16:81895134:T:A,16:81895134:T:A,16:81895134:T:A,16:81895134:T:A,16:81895580:A:G,16:81895580:A:G,16:81895580:A:G,16:81895580:A:G,16:81895580:A:G,16:81895883:C:T,16:81895883:C:T,16:81895883:C:T,16:81895883:C:T,16:81895883:C:T,16:81896457:A:G,16:81896457:A:G,16:81896457:A:G,16:81896457:A:G,16:81896457:A:G,16:81896485:G:A,16:81896485:G:A,16:81896485:G:A,16:81896485:G:A,16:81896485:G:A,16:81896927:T:C,16:81896927:T:C,16:81896927:T:C,16:81896927:T:C,16:81896927:T:C,16:81897045:G:T,16:81897045:G:T,16:81897045:G:T,16:81897045:G:T,16:81897045:G:T,16:81897523:C:T,16:81897523:C:T,16:81897523:C:T,16:81897523:C:T,16:81897523:C:T,16:81897757:T:C,16:81897757:T:C,16:81897757:T:C,16:81897757:T:C,16:81897757:T:C,16:81897798:A:G,16:81897798:A:G,16:81897798:A:G,16:81897798:A:G,16:81897798:A:G,16:81898357:G:C,16:81898357:G:C,16:81898357:G:C,16:81898357:G:C,16:81898357:G:C,16:81898560:G:A,16:81898560:G:A,16:81898560:G:A,16:81898560:G:A,16:81898560:G:A,16:81898581:C:T,16:81898581:C:T,16:81898581:C:T,16:81898581:C:T,16:81898581:C:T,16:81898955:C:T,16:81898955:C:T,16:81898955:C:T,16:81898955:C:T,16:81898955:C:T,16:81899163:C:T,16:81899163:C:T,16:81899163:C:T,16:81899163:C:T,16:81899163:C:T,16:81899580:G:A,16:81899580:G:A,16:81899580:G:A,16:81899580:G:A,16:81899580:G:A,16:81899607:A:G,16:81899607:A:G,16:81899607:A:G,16:81899607:A:G,16:81899607:A:G,16:81899622:T:C,16:81899622:T:C,16:81899622:T:C,16:81899622:T:C,16:81899622:T:C,16:81900442:T:C,16:81900442:T:C,16:81900442:T:C,16:81900442:T:C,16:81900442:T:C,16:81902061:C:G,16:81902061:C:G,16:81902061:C:G,16:81902061:C:G,16:81902061:C:G,16:81902368:G:A,16:81902368:G:A,16:81902368:G:A,16:81902368:G:A,16:81902368:G:A,16:81903918:C:T,16:81903918:C:T,16:81903918:C:T,16:81903918:C:T,16:81903918:C:T,16:81903929:C:T,16:81903929:C:T,16:81903929:C:T,16:81903929:C:T,16:81903929:C:T,16:81904517:T:C,16:81904517:T:C,16:81904517:T:C,16:81904517:T:C,16:81904517:T:C,16:81904916:C:G,16:81904916:C:G,16:81904916:C:G,16:81904916:C:G,16:81904916:C:G,16:81909331:G:C,16:81909331:G:C,16:81909331:G:C,16:81909331:G:C,16:81909331:G:C,16:81909788:C:T,16:81909788:C:T,16:81909788:C:T,16:81909788:C:T,16:81909788:C:T,16:81913109:T:C,16:81913109:T:C,16:81913109:T:C,16:81913109:T:C,16:81913109:T:C,16:81913139:T:A,16:81913139:T:A,16:81913139:T:A,16:81913139:T:A,16:81913139:T:A,16:81916622:C:A,16:81916622:C:A,16:81916622:C:A,16:81916622:C:A,16:81916622:C:A,16:81916695:G:T,16:81916695:G:T,16:81916695:G:T,16:81916695:G:T,16:81916695:G:T,16:81916805:G:T,16:81916805:G:T,16:81916805:G:T,16:81916805:G:T,16:81916805:G:T,16:81916826:T:C,16:81916826:T:C,16:81916826:T:C,16:81916826:T:C,16:81916826:T:C,16:81916885:T:C,16:81916885:T:C,16:81916885:T:C,16:81916885:T:C,16:81916885:T:C,16:81916961:C:T,16:81916961:C:T,16:81916961:C:T,16:81916961:C:T,16:81916961:C:T,16:81918332:G:T,16:81918332:G:T,16:81918332:G:T,16:81918332:G:T,16:81918332:G:T
16	81908423	16:81908423:C:G	6.669e-17	104	16:81762461:C:T,16:81762461:C:T,16:81762461:C:T,16:81762461:C:T,16:81762461:C:T,16:81769867:G:A,16:81769867:G:A,16:81769867:G:A,16:81769867:G:A,16:81769867:G:A,16:81818984:A:C,16:81818984:A:C,16:81818984:A:C,16:81818984:A:C,16:81818984:A:C,16:81822571:A:G,16:81822571:A:G,16:81822571:A:G,16:81822571:A:G,16:81822571:A:G,16:81891300:T:C,16:81891300:T:C,16:81891300:T:C,16:81891300:T:C,16:81891300:T:C,16:81923799:G:A,16:81923799:G:A,16:81923799:G:A,16:81923799:G:A,16:81923799:G:A,16:81940502:C:G,16:81940502:C:G,16:81940502:C:G,16:81940502:C:G,16:81940502:C:G,16:81944654:T:C,16:81944654:T:C,16:81944654:T:C,16:81944654:T:C,16:81944654:T:C,16:81947133:T:C,16:81947133:T:C,16:81947133:T:C,16:81947133:T:C,16:81947133:T:C,16:81947504:G:A,16:81947504:G:A,16:81947504:G:A,16:81947504:G:A,16:81947504:G:A,16:81948419:C:T,16:81948419:C:T,16:81948419:C:T,16:81948419:C:T,16:81948419:C:T,16:81950132:A:G,16:81950132:A:G,16:81950132:A:G,16:81950132:A:G,16:81950132:A:G,16:81953068:A:C,16:81953068:A:C,16:81953068:A:C,16:81953068:A:C,16:81953068:A:C,16:81954503:C:T,16:81954503:C:T,16:81954503:C:T,16:81954503:C:T,16:81954503:C:T,16:81955475:A:C,16:81955475:A:C,16:81955475:A:C,16:81955475:A:C,16:81955475:A:C,16:81960066:A:G,16:81960066:A:G,16:81960066:A:G,16:81960066:A:G,16:81960066:A:G,16:81961241:G:C,16:81961241:G:C,16:81961241:G:C,16:81961241:G:C,16:81961241:G:C,16:81963537:A:T,16:81963537:A:T,16:81963537:A:T,16:81963537:A:T,16:81963537:A:T,16:81967366:G:A,16:81967366:G:A,16:81967366:G:A,16:81967366:G:A,16:81967366:G:A,16:81968506:TAA:T,16:81968506:TAA:T,16:81968506:TAA:T,16:81968506:TAA:T,16:81968506:TAA:T
16	81919170	16:81919170:C:G	0.001747	24	16:81879717:G:C,16:81879717:G:C,16:81879717:G:C,16:81879717:G:C,16:81879717:G:C,16:81880415:T:G,16:81880415:T:G,16:81880415:T:G,16:81880415:T:G,16:81880415:T:G,16:81919280:C:G,16:81919280:C:G,16:81919280:C:G,16:81919280:C:G,16:81919280:C:G,16:81925272:C:G,16:81925272:C:G,16:81925272:C:G,16:81925272:C:G,16:81925272:C:G
16	81921634	16:81921634:T:A	0.0007785	24	16:81907839:C:T,16:81907839:C:T,16:81907839:C:T,16:81907839:C:T,16:81907839:C:T,16:81912361:C:T,16:81912361:C:T,16:81912361:C:T,16:81912361:C:T,16:81912361:C:T,16:81915039:C:G,16:81915039:C:G,16:81915039:C:G,16:81915039:C:G,16:81915039:C:G,16:81924786:G:C,16:81924786:G:C,16:81924786:G:C,16:81924786:G:C,16:81924786:G:C
16	81927417	16:81927417:T:A	4.236e-05	314	16:81901833:T:A,16:81901833:T:A,16:81901833:T:A,16:81901833:T:A,16:81901833:T:A,16:81902237:G:A,16:81902237:G:A,16:81902237:G:A,16:81902237:G:A,16:81902237:G:A,16:81902431:G:A,16:81902431:G:A,16:81902431:G:A,16:81902431:G:A,16:81902431:G:A,16:81902566:T:A,16:81902566:T:A,16:81902566:T:A,16:81902566:T:A,16:81902566:T:A,16:81902595:T:G,16:81902595:T:G,16:81902595:T:G,16:81902595:T:G,16:81902595:T:G,16:81903173:G:A,16:81903173:G:A,16:81903173:G:A,16:81903173:G:A,16:81903173:G:A,16:81903852:C:A,16:81903852:C:A,16:81903852:C:A,16:81903852:C:A,16:81903852:C:A,16:81903951:T:G,16:81903951:T:G,16:81903951:T:G,16:81903951:T:G,16:81903951:T:G,16:81903960:G:A,16:81903960:G:A,16:81903960:G:A,16:81903960:G:A,16:81903960:G:A,16:81903969:T:C,16:81903969:T:C,16:81903969:T:C,16:81903969:T:C,16:81903969:T:C,16:81904109:A:G,16:81904109:A:G,16:81904109:A:G,16:81904109:A:G,16:81904109:A:G,16:81904358:C:T,16:81904358:C:T,16:81904358:C:T,16:81904358:C:T,16:81904358:C:T,16:81905799:A:G,16:81905799:A:G,16:81905799:A:G,16:81905799:A:G,16:81905799:A:G,16:81905861:T:C,16:81905861:T:C,16:81905861:T:C,16:81905861:T:C,16:81905861:T:C,16:81907018:G:C,16:81907018:G:C,16:81907018:G:C,16:81907018:G:C,16:81907018:G:C,16:81907107:A:G,16:81907107:A:G,16:81907107:A:G,16:81907107:A:G,16:81907107:A:G,16:81907305:G:A,16:81907305:G:A,16:81907305:G:A,16:81907305:G:A,16:81907305:G:A,16:81911199:C:A,16:81911199:C:A,16:81911199:C:A,16:81911199:C:A,16:81911199:C:A,16:81913551:C:A,16:81913551:C:A,16:81913551:C:A,16:81913551:C:A,16:81913551:C:A,16:81916092:A:T,16:81916092:A:T,16:81916092:A:T,16:81916092:A:T,16:81916092:A:T,16:81918689:G:C,16:81918689:G:C,16:81918689:G:C,16:81918689:G:C,16:81918689:G:C,16:81918898:CT:C,16:81918898:CT:C,16:81918898:CT:C,16:81918898:CT:C,16:81918898:CT:C,16:81919162:C:G,16:81919162:C:G,16:81919162:C:G,16:81919162:C:G,16:81919162:C:G,16:81921184:C:G,16:81921184:C:G,16:81921184:C:G,16:81921184:C:G,16:81921184:C:G,16:81921572:C:T,16:81921572:C:T,16:81921572:C:T,16:81921572:C:T,16:81921572:C:T,16:81921633:A:G,16:81921633:A:G,16:81921633:A:G,16:81921633:A:G,16:81921633:A:G,16:81921762:A:G,16:81921762:A:G,16:81921762:A:G,16:81921762:A:G,16:81921762:A:G,16:81922672:A:T,16:81922672:A:T,16:81922672:A:T,16:81922672:A:T,16:81922672:A:T,16:81923205:G:C,16:81923205:G:C,16:81923205:G:C,16:81923205:G:C,16:81923205:G:C,16:81923698:T:G,16:81923698:T:G,16:81923698:T:G,16:81923698:T:G,16:81923698:T:G,16:81923781:A:T,16:81923781:A:T,16:81923781:A:T,16:81923781:A:T,16:81923781:A:T,16:81923904:T:C,16:81923904:T:C,16:81923904:T:C,16:81923904:T:C,16:81923904:T:C,16:81924568:T:C,16:81924568:T:C,16:81924568:T:C,16:81924568:T:C,16:81924568:T:C,16:81924693:C:G,16:81924693:C:G,16:81924693:C:G,16:81924693:C:G,16:81924693:C:G,16:81925586:G:C,16:81925586:G:C,16:81925586:G:C,16:81925586:G:C,16:81925586:G:C,16:81926347:A:G,16:81926347:A:G,16:81926347:A:G,16:81926347:A:G,16:81926347:A:G,16:81926377:C:G,16:81926377:C:G,16:81926377:C:G,16:81926377:C:G,16:81926377:C:G,16:81926595:A:G,16:81926595:A:G,16:81926595:A:G,16:81926595:A:G,16:81926595:A:G,16:81926658:A:G,16:81926658:A:G,16:81926658:A:G,16:81926658:A:G,16:81926658:A:G,16:81926684:G:A,16:81926684:G:A,16:81926684:G:A,16:81926684:G:A,16:81926684:G:A,16:81926760:C:T,16:81926760:C:T,16:81926760:C:T,16:81926760:C:T,16:81926760:C:T,16:81926892:A:C,16:81926892:A:C,16:81926892:A:C,16:81926892:A:C,16:81926892:A:C,16:81927397:T:C,16:81927397:T:C,16:81927397:T:C,16:81927397:T:C,16:81927397:T:C,16:81927415:C:G,16:81927415:C:G,16:81927415:C:G,16:81927415:C:G,16:81927415:C:G,16:81927655:A:G,16:81927655:A:G,16:81927655:A:G,16:81927655:A:G,16:81927655:A:G,16:81927660:T:C,16:81927660:T:C,16:81927660:T:C,16:81927660:T:C,16:81927660:T:C,16:81927735:T:G,16:81927735:T:G,16:81927735:T:G,16:81927735:T:G,16:81927735:T:G,16:81928034:CTAAG:C,16:81928034:CTAAG:C,16:81928034:CTAAG:C,16:81928034:CTAAG:C,16:81928034:CTAAG:C,16:81928268:G:T,16:81928268:G:T,16:81928268:G:T,16:81928268:G:T,16:81928268:G:T,16:81928466:A:C,16:81928466:A:C,16:81928466:A:C,16:81928466:A:C,16:81928466:A:C,16:81928969:A:C,16:81928969:A:C,16:81928969:A:C,16:81928969:A:C,16:81928969:A:C,16:81929016:G:C,16:81929016:G:C,16:81929016:G:C,16:81929016:G:C,16:81929016:G:C,16:81929022:G:A,16:81929022:G:A,16:81929022:G:A,16:81929022:G:A,16:81929022:G:A,16:81930013:G:T,16:81930013:G:T,16:81930013:G:T,16:81930013:G:T,16:81930013:G:T,16:81930199:A:G,16:81930199:A:G,16:81930199:A:G,16:81930199:A:G,16:81930199:A:G,16:81930934:T:C,16:81930934:T:C,16:81930934:T:C,16:81930934:T:C,16:81930934:T:C,16:81931123:C:G,16:81931123:C:G,16:81931123:C:G,16:81931123:C:G,16:81931123:C:G,16:81932258:A:AG,16:81932258:A:AG,16:81932258:A:AG,16:81932258:A:AG,16:81932258:A:AG,16:81932442:C:A,16:81932442:C:A,16:81932442:C:A,16:81932442:C:A,16:81932442:C:A,16:81932590:A:G,16:81932590:A:G,16:81932590:A:G,16:81932590:A:G,16:81932590:A:G,16:81932957:A:G,16:81932957:A:G,16:81932957:A:G,16:81932957:A:G,16:81932957:A:G,16:81933735:C:G,16:81933735:C:G,16:81933735:C:G,16:81933735:C:G,16:81933735:C:G
16	81930855	16:81930855:A:T	0.0008514	109	16:81921693:T:C,16:81921693:T:C,16:81921693:T:C,16:81921693:T:C,16:81921693:T:C,16:81922850:A:G,16:81922850:A:G,16:81922850:A:G,16:81922850:A:G,16:81922850:A:G,16:81923732:C:T,16:81923732:C:T,16:81923732:C:T,16:81923732:C:T,16:81923732:C:T,16:81923744:G:T,16:81923744:G:T,16:81923744:G:T,16:81923744:G:T,16:81923744:G:T,16:81924595:C:T,16:81924595:C:T,16:81924595:C:T,16:81924595:C:T,16:81924595:C:T,16:81925080:C:T,16:81925080:C:T,16:81925080:C:T,16:81925080:C:T,16:81925080:C:T,16:81925397:A:G,16:81925397:A:G,16:81925397:A:G,16:81925397:A:G,16:81925397:A:G,16:81925452:C:CG,16:81925452:C:CG,16:81925452:C:CG,16:81925452:C:CG,16:81925452:C:CG,16:81925565:A:G,16:81925565:A:G,16:81925565:A:G,16:81925565:A:G,16:81925565:A:G,16:81925615:C:T,16:81925615:C:T,16:81925615:C:T,16:81925615:C:T,16:81925615:C:T,16:81925853:T:A,16:81925853:T:A,16:81925853:T:A,16:81925853:T:A,16:81925853:T:A,16:81927353:G:C,16:81927353:G:C,16:81927353:G:C,16:81927353:G:C,16:81927353:G:C,16:81928926:T:C,16:81928926:T:C,16:81928926:T:C,16:81928926:T:C,16:81928926:T:C,16:81929316:C:G,16:81929316:C:G,16:81929316:C:G,16:81929316:C:G,16:81929316:C:G,16:81929600:G:T,16:81929600:G:T,16:81929600:G:T,16:81929600:G:T,16:81929600:G:T,16:81930399:T:C,16:81930399:T:C,16:81930399:T:C,16:81930399:T:C,16:81930399:T:C,16:81930852:C:G,16:81930852:C:G,16:81930852:C:G,16:81930852:C:G,16:81930852:C:G,16:81941149:C:T,16:81941149:C:T,16:81941149:C:T,16:81941149:C:T,16:81941149:C:T,16:81948381:A:G,16:81948381:A:G,16:81948381:A:G,16:81948381:A:G,16:81948381:A:G,16:81949517:C:T,16:81949517:C:T,16:81949517:C:T,16:81949517:C:T,16:81949517:C:T,16:81954579:T:C,16:81954579:T:C,16:81954579:T:C,16:81954579:T:C,16:81954579:T:C
16	81937365	16:81937365:G:A	0.003505	44	16:81936754:A:G,16:81936754:A:G,16:81936754:A:G,16:81936754:A:G,16:81936754:A:G,16:81936761:A:C,16:81936761:A:C,16:81936761:A:C,16:81936761:A:C,16:81936761:A:C,16:81936866:C:G,16:81936866:C:G,16:81936866:C:G,16:81936866:C:G,16:81936866:C:G,16:81936890:A:G,16:81936890:A:G,16:81936890:A:G,16:81936890:A:G,16:81936890:A:G,16:81937161:T:C,16:81937161:T:C,16:81937161:T:C,16:81937161:T:C,16:81937161:T:C,16:81952896:C:A,16:81952896:C:A,16:81952896:C:A,16:81952896:C:A,16:81952896:C:A,16:81952978:G:C,16:81952978:G:C,16:81952978:G:C,16:81952978:G:C,16:81952978:G:C,16:81953291:T:G,16:81953291:T:G,16:81953291:T:G,16:81953291:T:G,16:81953291:T:G
16	81940100	16:81940100:G:A	0.009935	34	16:81819195:C:T,16:81819195:C:T,16:81819195:C:T,16:81819195:C:T,16:81819195:C:T,16:81846559:T:C,16:81846559:T:C,16:81846559:T:C,16:81846559:T:C,16:81846559:T:C,16:81859255:G:A,16:81859255:G:A,16:81859255:G:A,16:81859255:G:A,16:81859255:G:A,16:81910091:TTTG:T,16:81910091:TTTG:T,16:81910091:TTTG:T,16:81910091:TTTG:T,16:81910091:TTTG:T,16:82059346:T:C,16:82059346:T:C,16:82059346:T:C,16:82059346:T:C,16:82059346:T:C,16:82064080:A:G,16:82064080:A:G,16:82064080:A:G,16:82064080:A:G,16:82064080:A:G
16	81940657	16:81940657:C:A	0.002878	14	16:81821585:C:G,16:81821585:C:G,16:81821585:C:G,16:81821585:C:G,16:81821585:C:G,16:81861583:G:A,16:81861583:G:A,16:81861583:G:A,16:81861583:G:A,16:81861583:G:A
16	81942572	16:81942572:C:T	0.0006604	34	16:81935426:TA:T,16:81935426:TA:T,16:81935426:TA:T,16:81935426:TA:T,16:81935426:TA:T,16:81936748:G:A,16:81936748:G:A,16:81936748:G:A,16:81936748:G:A,16:81936748:G:A,16:81936843:C:T,16:81936843:C:T,16:81936843:C:T,16:81936843:C:T,16:81936843:C:T,16:81942359:T:G,16:81942359:T:G,16:81942359:T:G,16:81942359:T:G,16:81942359:T:G,16:81950457:A:G,16:81950457:A:G,16:81950457:A:G,16:81950457:A:G,16:81950457:A:G,16:81955879:G:A,16:81955879:G:A,16:81955879:G:A,16:81955879:G:A,16:81955879:G:A
16	81943357	16:81943357:C:T	0.008361	4	.
16	81943766	16:81943766:T:C	0.0004469	54	16:81906909:G:A,16:81906909:G:A,16:81906909:G:A,16:81906909:G:A,16:81906909:G:A,16:81916645:A:G,16:81916645:A:G,16:81916645:A:G,16:81916645:A:G,16:81916645:A:G,16:81934999:T:TC,16:81934999:T:TC,16:81934999:T:TC,16:81934999:T:TC,16:81934999:T:TC,16:81939837:T:C,16:81939837:T:C,16:81939837:T:C,16:81939837:T:C,16:81939837:T:C,16:81939869:C:A,16:81939869:C:A,16:81939869:C:A,16:81939869:C:A,16:81939869:C:A,16:81942457:T:A,16:81942457:T:A,16:81942457:T:A,16:81942457:T:A,16:81942457:T:A,16:81949692:C:G,16:81949692:C:G,16:81949692:C:G,16:81949692:C:G,16:81949692:C:G,16:81950832:A:G,16:81950832:A:G,16:81950832:A:G,16:81950832:A:G,16:81950832:A:G,16:81958033:T:C,16:81958033:T:C,16:81958033:T:C,16:81958033:T:C,16:81958033:T:C,16:81958534:C:T,16:81958534:C:T,16:81958534:C:T,16:81958534:C:T,16:81958534:C:T
16	81945447	16:81945447:A:G	3.636e-07	84	16:81907888:T:C,16:81907888:T:C,16:81907888:T:C,16:81907888:T:C,16:81907888:T:C,16:81914111:C:T,16:81914111:C:T,16:81914111:C:T,16:81914111:C:T,16:81914111:C:T,16:81923394:A:G,16:81923394:A:G,16:81923394:A:G,16:81923394:A:G,16:81923394:A:G,16:81939263:G:A,16:81939263:G:A,16:81939263:G:A,16:81939263:G:A,16:81939263:G:A,16:81941585:T:C,16:81941585:T:C,16:81941585:T:C,16:81941585:T:C,16:81941585:T:C,16:81942471:G:C,16:81942471:G:C,16:81942471:G:C,16:81942471:G:C,16:81942471:G:C,16:81947135:A:G,16:81947135:A:G,16:81947135:A:G,16:81947135:A:G,16:81947135:A:G,16:81948043:G:T,16:81948043:G:T,16:81948043:G:T,16:81948043:G:T,16:81948043:G:T,16:81948062:C:T,16:81948062:C:T,16:81948062:C:T,16:81948062:C:T,16:81948062:C:T,16:81948886:T:C,16:81948886:T:C,16:81948886:T:C,16:81948886:T:C,16:81948886:T:C,16:81952932:C:G,16:81952932:C:G,16:81952932:C:G,16:81952932:C:G,16:81952932:C:G,16:81957720:G:T,16:81957720:G:T,16:81957720:G:T,16:81957720:G:T,16:81957720:G:T,16:81964398:G:A,16:81964398:G:A,16:81964398:G:A,16:81964398:G:A,16:81964398:G:A,16:81966152:A:T,16:81966152:A:T,16:81966152:A:T,16:81966152:A:T,16:81966152:A:T,16:81966415:A:G,16:81966415:A:G,16:81966415:A:G,16:81966415:A:G,16:81966415:A:G,16:81966628:CA:C,16:81966628:CA:C,16:81966628:CA:C,16:81966628:CA:C,16:81966628:CA:C
16	81946414	16:81946414:T:C	2.161e-14	259	16:81935243:T:C,16:81935243:T:C,16:81935243:T:C,16:81935243:T:C,16:81935243:T:C,16:81935831:C:T,16:81935831:C:T,16:81935831:C:T,16:81935831:C:T,16:81935831:C:T,16:81936583:C:G,16:81936583:C:G,16:81936583:C:G,16:81936583:C:G,16:81936583:C:G,16:81936802:C:T,16:81936802:C:T,16:81936802:C:T,16:81936802:C:T,16:81936802:C:T,16:81937333:C:T,16:81937333:C:T,16:81937333:C:T,16:81937333:C:T,16:81937333:C:T,16:81937798:T:C,16:81937798:T:C,16:81937798:T:C,16:81937798:T:C,16:81937798:T:C,16:81937977:A:G,16:81937977:A:G,16:81937977:A:G,16:81937977:A:G,16:81937977:A:G,16:81938052:T:C,16:81938052:T:C,16:81938052:T:C,16:81938052:T:C,16:81938052:T:C,16:81938072:G:A,16:81938072:G:A,16:81938072:G:A,16:81938072:G:A,16:81938072:G:A,16:81938365:G:A,16:81938365:G:A,16:81938365:G:A,16:81938365:G:A,16:81938365:G:A,16:81938678:T:G,16:81938678:T:G,16:81938678:T:G,16:81938678:T:G,16:81938678:T:G,16:81938684:A:C,16:81938684:A:C,16:81938684:A:C,16:81938684:A:C,16:81938684:A:C,16:81939297:A:G,16:81939297:A:G,16:81939297:A:G,16:81939297:A:G,16:81939297:A:G,16:81939602:GCAAA:G,16:81939602:GCAAA:G,16:81939602:GCAAA:G,16:81939602:GCAAA:G,16:81939602:GCAAA:G,16:81940200:A:T,16:81940200:A:T,16:81940200:A:T,16:81940200:A:T,16:81940200:A:T,16:81940459:G:C,16:81940459:G:C,16:81940459:G:C,16:81940459:G:C,16:81940459:G:C,16:81940481:G:A,16:81940481:G:A,16:81940481:G:A,16:81940481:G:A,16:81940481:G:A,16:81940658:G:A,16:81940658:G:A,16:81940658:G:A,16:81940658:G:A,16:81940658:G:A,16:81941066:G:C,16:81941066:G:C,16:81941066:G:C,16:81941066:G:C,16:81941066:G:C,16:81941275:A:G,16:81941275:A:G,16:81941275:A:G,16:81941275:A:G,16:81941275:A:G,16:81941460:G:A,16:81941460:G:A,16:81941460:G:A,16:81941460:G:A,16:81941460:G:A,16:81942075:G:T,16:81942075:G:T,16:81942075:G:T,16:81942075:G:T,16:81942075:G:T,16:81942226:T:G,16:81942226:T:G,16:81942226:T:G,16:81942226:T:G,16:81942226:T:G,16:81943319:A:G,16:81943319:A:G,16:81943319:A:G,16:81943319:A:G,16:81943319:A:G,16:81943713:T:A,16:81943713:T:A,16:81943713:T:A,16:81943713:T:A,16:81943713:T:A,16:81943759:A:G,16:81943759:A:G,16:81943759:A:G,16:81943759:A:G,16:81943759:A:G,16:81943852:C:G,16:81943852:C:G,16:81943852:C:G,16:81943852:C:G,16:81943852:C:G,16:81944136:C:G,16:81944136:C:G,16:81944136:C:G,16:81944136:C:G,16:81944136:C:G,16:81944459:C:T,16:81944459:C:T,16:81944459:C:T,16:81944459:C:T,16:81944459:C:T,16:81944619:T:C,16:81944619:T:C,16:81944619:T:C,16:81944619:T:C,16:81944619:T:C,16:81944865:C:A,16:81944865:C:A,16:81944865:C:A,16:81944865:C:A,16:81944865:C:A,16:81945490:C:G,16:81945490:C:G,16:81945490:C:G,16:81945490:C:G,16:81945490:C:G,16:81945520:C:T,16:81945520:C:T,16:81945520:C:T,16:81945520:C:T,16:81945520:C:T,16:81946833:G:T,16:81946833:G:T,16:81946833:G:T,16:81946833:G:T,16:81946833:G:T,16:81947571:T:G,16:81947571:T:G,16:81947571:T:G,16:81947571:T:G,16:81947571:T:G,16:81948237:C:T,16:81948237:C:T,16:81948237:C:T,16:81948237:C:T,16:81948237:C:T,16:81948686:G:A,16:81948686:G:A,16:81948686:G:A,16:81948686:G:A,16:81948686:G:A,16:81949019:C:G,16:81949019:C:G,16:81949019:C:G,16:81949019:C:G,16:81949019:C:G,16:81949494:G:A,16:81949494:G:A,16:81949494:G:A,16:81949494:G:A,16:81949494:G:A,16:81951489:AGTTTT:A,16:81951489:AGTTTT:A,16:81951489:AGTTTT:A,16:81951489:AGTTTT:A,16:81951489:AGTTTT:A,16:81952752:G:C,16:81952752:G:C,16:81952752:G:C,16:81952752:G:C,16:81952752:G:C,16:81953853:A:T,16:81953853:A:T,16:81953853:A:T,16:81953853:A:T,16:81953853:A:T,16:81954506:C:A,16:81954506:C:A,16:81954506:C:A,16:81954506:C:A,16:81954506:C:A,16:81955288:T:C,16:81955288:T:C,16:81955288:T:C,16:81955288:T:C,16:81955288:T:C,16:81955530:G:A,16:81955530:G:A,16:81955530:G:A,16:81955530:G:A,16:81955530:G:A,16:81959301:C:T,16:81959301:C:T,16:81959301:C:T,16:81959301:C:T,16:81959301:C:T,16:81960369:A:G,16:81960369:A:G,16:81960369:A:G,16:81960369:A:G,16:81960369:A:G,16:81961938:G:T,16:81961938:G:T,16:81961938:G:T,16:81961938:G:T,16:81961938:G:T,16:81962192:TGAATTGTATTTG:T,16:81962192:TGAATTGTATTTG:T,16:81962192:TGAATTGTATTTG:T,16:81962192:TGAATTGTATTTG:T,16:81962192:TGAATTGTATTTG:T,16:81962346:G:C,16:81962346:G:C,16:81962346:G:C,16:81962346:G:C,16:81962346:G:C,16:81968499:T:C,16:81968499:T:C,16:81968499:T:C,16:81968499:T:C,16:81968499:T:C
16	81951208	16:81951208:C:T	0.002487	29	16:81705669:C:T,16:81705669:C:T,16:81705669:C:T,16:81705669:C:T,16:81705669:C:T,16:81711932:G:C,16:81711932:G:C,16:81711932:G:C,16:81711932:G:C,16:81711932:G:C,16:81929975:C:G,16:81929975:C:G,16:81929975:C:G,16:81929975:C:G,16:81929975:C:G,16:81941054:TA:T,16:81941054:TA:T,16:81941054:TA:T,16:81941054:TA:T,16:81941054:TA:T,16:81949443:T:C,16:81949443:T:C,16:81949443:T:C,16:81949443:T:C,16:81949443:T:C
16	81952869	16:81952869:C:A	0.00453	29	16:81758066:C:G,16:81758066:C:G,16:81758066:C:G,16:81758066:C:G,16:81758066:C:G,16:81841387:C:T,16:81841387:C:T,16:81841387:C:T,16:81841387:C:T,16:81841387:C:T,16:81935911:A:T,16:81935911:A:T,16:81935911:A:T,16:81935911:A:T,16:81935911:A:T,16:81967372:C:T,16:81967372:C:T,16:81967372:C:T,16:81967372:C:T,16:81967372:C:T,16:81968230:C:G,16:81968230:C:G,16:81968230:C:G,16:81968230:C:G,16:81968230:C:G
16	81952939	16:81952939:C:G	0.008214	24	16:81859072:A:T,16:81859072:A:T,16:81859072:A:T,16:81859072:A:T,16:81859072:A:T,16:81944495:C:G,16:81944495:C:G,16:81944495:C:G,16:81944495:C:G,16:81944495:C:G,16:81947221:C:T,16:81947221:C:T,16:81947221:C:T,16:81947221:C:T,16:81947221:C:T,16:81957247:C:G,16:81957247:C:G,16:81957247:C:G,16:81957247:C:G,16:81957247:C:G
16	81954142	16:81954142:C:T	0.0082	39	16:81879383:G:T,16:81879383:G:T,16:81879383:G:T,16:81879383:G:T,16:81879383:G:T,16:81959770:T:C,16:81959770:T:C,16:81959770:T:C,16:81959770:T:C,16:81959770:T:C,16:81974623:T:C,16:81974623:T:C,16:81974623:T:C,16:81974623:T:C,16:81974623:T:C,16:82053085:T:C,16:82053085:T:C,16:82053085:T:C,16:82053085:T:C,16:82053085:T:C,16:82054664:C:T,16:82054664:C:T,16:82054664:C:T,16:82054664:C:T,16:82054664:C:T,16:82123922:C:T,16:82123922:C:T,16:82123922:C:T,16:82123922:C:T,16:82123922:C:T,16:82193166:T:A,16:82193166:T:A,16:82193166:T:A,16:82193166:T:A,16:82193166:T:A
16	81967927	16:81967927:A:AT	0.0001344	29	16:81942789:G:A,16:81942789:G:A,16:81942789:G:A,16:81942789:G:A,16:81942789:G:A,16:81961572:G:A,16:81961572:G:A,16:81961572:G:A,16:81961572:G:A,16:81961572:G:A,16:81962404:C:G,16:81962404:C:G,16:81962404:C:G,16:81962404:C:G,16:81962404:C:G,16:81968252:A:C,16:81968252:A:C,16:81968252:A:C,16:81968252:A:C,16:81968252:A:C,16:81968654:C:G,16:81968654:C:G,16:81968654:C:G,16:81968654:C:G,16:81968654:C:G
16	81969557	16:81969557:G:A	0.003662	24	16:82005291:AG:A,16:82005291:AG:A,16:82005291:AG:A,16:82005291:AG:A,16:82005291:AG:A,16:82019304:C:T,16:82019304:C:T,16:82019304:C:T,16:82019304:C:T,16:82019304:C:T,16:82071279:A:G,16:82071279:A:G,16:82071279:A:G,16:82071279:A:G,16:82071279:A:G,16:82176155:A:C,16:82176155:A:C,16:82176155:A:C,16:82176155:A:C,16:82176155:A:C
16	81979496	16:81979496:A:G	0.007376	19	16:82030574:C:A,16:82030574:C:A,16:82030574:C:A,16:82030574:C:A,16:82030574:C:A,16:82064703:A:G,16:82064703:A:G,16:82064703:A:G,16:82064703:A:G,16:82064703:A:G,16:82146789:C:A,16:82146789:C:A,16:82146789:C:A,16:82146789:C:A,16:82146789:C:A
16	81982795	16:81982795:C:T	0.00621	4	.
16	81986178	16:81986178:C:G	0.008545	9	16:82017425:G:T,16:82017425:G:T,16:82017425:G:T,16:82017425:G:T,16:82017425:G:T
16	82001707	16:82001707:C:T	0.001002	48	16:81942693:G:A,16:81942693:G:A,16:81942693:G:A,16:81942693:G:A,16:81942693:G:A,16:82033301:C:T,16:82033301:C:T,16:82033301:C:T,16:82033301:C:T,16:82033301:C:T,16:82040218:ATTACTGAACAG:A,16:82040218:ATTACTGAACAG:A,16:82040218:ATTACTGAACAG:A,16:82040218:ATTACTGAACAG:A,16:82040218:ATTACTGAACAG:A,16:82047028:G:A,16:82047028:G:A,16:82047028:G:A,16:82047028:G:A,16:82047028:G:A,16:82063124:G:A,16:82063124:G:A,16:82063124:G:A,16:82063124:G:A,16:82063124:G:A,16:82170196:G:T,16:82170196:G:T,16:82170196:G:T,16:82170196:G:T,16:82170196:G:T,16:82187716:C:T,16:82187716:C:T,16:82187716:C:T,16:82187716:C:T,16:82187716:C:T,16:82189992:C:A,16:82189992:C:A,16:82189992:C:A,16:82189992:C:A,16:82189992:C:A,16:82246873:G:A,16:82246873:G:A,16:82246873:G:A,16:82246873:G:A
16	82028129	16:82028129:T:G	0.008383	19	16:81991228:A:C,16:81991228:A:C,16:81991228:A:C,16:81991228:A:C,16:81991228:A:C,16:82145585:G:A,16:82145585:G:A,16:82145585:G:A,16:82145585:G:A,16:82145585:G:A,16:82145636:G:A,16:82145636:G:A,16:82145636:G:A,16:82145636:G:A,16:82145636:G:A
16	82042372	16:82042372:C:T	0.002387	4	.
16	82049916	16:82049916:T:A	0.005773	44	16:81810243:T:C,16:81810243:T:C,16:81810243:T:C,16:81810243:T:C,16:81810243:T:C,16:81810246:G:A,16:81810246:G:A,16:81810246:G:A,16:81810246:G:A,16:81810246:G:A,16:81888855:A:G,16:81888855:A:G,16:81888855:A:G,16:81888855:A:G,16:81888855:A:G,16:81962619:CTGT:C,16:81962619:CTGT:C,16:81962619:CTGT:C,16:81962619:CTGT:C,16:81962619:CTGT:C,16:82038142:A:T,16:82038142:A:T,16:82038142:A:T,16:82038142:A:T,16:82038142:A:T,16:82040177:C:T,16:82040177:C:T,16:82040177:C:T,16:82040177:C:T,16:82040177:C:T,16:82051007:C:T,16:82051007:C:T,16:82051007:C:T,16:82051007:C:T,16:82051007:C:T,16:82072531:G:A,16:82072531:G:A,16:82072531:G:A,16:82072531:G:A,16:82072531:G:A
16	82071292	16:82071292:C:T	0.002055	9	16:81873406:G:A,16:81873406:G:A,16:81873406:G:A,16:81873406:G:A,16:81873406:G:A
16	82082946	16:82082946:T:C	0.0004799	24	16:81844420:C:CA,16:81844420:C:CA,16:81844420:C:CA,16:81844420:C:CA,16:81844420:C:CA,16:81850084:G:A,16:81850084:G:A,16:81850084:G:A,16:81850084:G:A,16:81850084:G:A,16:82180932:A:G,16:82180932:A:G,16:82180932:A:G,16:82180932:A:G,16:82180932:A:G,16:82191247:T:A,16:82191247:T:A,16:82191247:T:A,16:82191247:T:A,16:82191247:T:A
16	82091394	16:82091394:T:C	0.002716	34	16:82085795:C:T,16:82085795:C:T,16:82085795:C:T,16:82085795:C:T,16:82085795:C:T,16:82099337:G:C,16:82099337:G:C,16:82099337:G:C,16:82099337:G:C,16:82099337:G:C,16:82111295:G:A,16:82111295:G:A,16:82111295:G:A,16:82111295:G:A,16:82111295:G:A,16:82117234:G:A,16:82117234:G:A,16:82117234:G:A,16:82117234:G:A,16:82117234:G:A,16:82127674:A:C,16:82127674:A:C,16:82127674:A:C,16:82127674:A:C,16:82127674:A:C,16:82205047:T:G,16:82205047:T:G,16:82205047:T:G,16:82205047:T:G,16:82205047:T:G
16	82109936	16:82109936:G:C	0.008337	489	16:82018233:AT:A,16:82018233:AT:A,16:82018233:AT:A,16:82018233:AT:A,16:82018233:AT:A,16:82047900:T:C,16:82047900:T:C,16:82047900:T:C,16:82047900:T:C,16:82047900:T:C,16:82048223:C:T,16:82048223:C:T,16:82048223:C:T,16:82048223:C:T,16:82048223:C:T,16:82048405:C:T,16:82048405:C:T,16:82048405:C:T,16:82048405:C:T,16:82048405:C:T,16:82051825:T:A,16:82051825:T:A,16:82051825:T:A,16:82051825:T:A,16:82051825:T:A,16:82059678:G:C,16:82059678:G:C,16:82059678:G:C,16:82059678:G:C,16:82059678:G:C,16:82063195:T:C,16:82063195:T:C,16:82063195:T:C,16:82063195:T:C,16:82063195:T:C,16:82068684:G:A,16:82068684:G:A,16:82068684:G:A,16:82068684:G:A,16:82068684:G:A,16:82069198:G:A,16:82069198:G:A,16:82069198:G:A,16:82069198:G:A,16:82069198:G:A,16:82070481:C:G,16:82070481:C:G,16:82070481:C:G,16:82070481:C:G,16:82070481:C:G,16:82071966:G:T,16:82071966:G:T,16:82071966:G:T,16:82071966:G:T,16:82071966:G:T,16:82072694:G:A,16:82072694:G:A,16:82072694:G:A,16:82072694:G:A,16:82072694:G:A,16:82073796:G:A,16:82073796:G:A,16:82073796:G:A,16:82073796:G:A,16:82073796:G:A,16:82075869:C:G,16:82075869:C:G,16:82075869:C:G,16:82075869:C:G,16:82075869:C:G,16:82077149:A:C,16:82077149:A:C,16:82077149:A:C,16:82077149:A:C,16:82077149:A:C,16:82077674:C:A,16:82077674:C:A,16:82077674:C:A,16:82077674:C:A,16:82077674:C:A,16:82079866:C:T,16:82079866:C:T,16:82079866:C:T,16:82079866:C:T,16:82079866:C:T,16:82081937:C:T,16:82081937:C:T,16:82081937:C:T,16:82081937:C:T,16:82081937:C:T,16:82082128:C:T,16:82082128:C:T,16:82082128:C:T,16:82082128:C:T,16:82082128:C:T,16:82083166:T:C,16:82083166:T:C,16:82083166:T:C,16:82083166:T:C,16:82083166:T:C,16:82084159:G:A,16:82084159:G:A,16:82084159:G:A,16:82084159:G:A,16:82084159:G:A,16:82084457:C:A,16:82084457:C:A,16:82084457:C:A,16:82084457:C:A,16:82084457:C:A,16:82084746:C:G,16:82084746:C:G,16:82084746:C:G,16:82084746:C:G,16:82084746:C:G,16:82084770:G:T,16:82084770:G:T,16:82084770:G:T,16:82084770:G:T,16:82084770:G:T,16:82084836:G:C,16:82084836:G:C,16:82084836:G:C,16:82084836:G:C,16:82084836:G:C,16:82084926:G:C,16:82084926:G:C,16:82084926:G:C,16:82084926:G:C,16:82084926:G:C,16:82085167:C:T,16:82085167:C:T,16:82085167:C:T,16:82085167:C:T,16:82085167:C:T,16:82085495:G:A,16:82085495:G:A,16:82085495:G:A,16:82085495:G:A,16:82085495:G:A,16:82085599:T:G,16:82085599:T:G,16:82085599:T:G,16:82085599:T:G,16:82085599:T:G,16:82085749:G:T,16:82085749:G:T,16:82085749:G:T,16:82085749:G:T,16:82085749:G:T,16:82085788:T:G,16:82085788:T:G,16:82085788:T:G,16:82085788:T:G,16:82085788:T:G,16:82085791:T:C,16:82085791:T:C,16:82085791:T:C,16:82085791:T:C,16:82085791:T:C,16:82085952:TA:T,16:82085952:TA:T,16:82085952:TA:T,16:82085952:TA:T,16:82085952:TA:T,16:82086065:G:A,16:82086065:G:A,16:82086065:G:A,16:82086065:G:A,16:82086065:G:A,16:82086587:G:A,16:82086587:G:A,16:82086587:G:A,16:82086587:G:A,16:82086587:G:A,16:82088376:G:A,16:82088376:G:A,16:82088376:G:A,16:82088376:G:A,16:82088376:G:A,16:82089385:C:G,16:82089385:C:G,16:82089385:C:G,16:82089385:C:G,16:82089385:C:G,16:82091945:G:A,16:82091945:G:A,16:82091945:G:A,16:82091945:G:A,16:82091945:G:A,16:82092179:C:T,16:82092179:C:T,16:82092179:C:T,16:82092179:C:T,16:82092179:C:T,16:82092296:C:A,16:82092296:C:A,16:82092296:C:A,16:82092296:C:A,16:82092296:C:A,16:82092390:C:T,16:82092390:C:T,16:82092390:C:T,16:82092390:C:T,16:82092390:C:T,16:82093119:G:T,16:82093119:G:T,16:82093119:G:T,16:82093119:G:T,16:82093119:G:T,16:82093225:C:G,16:82093225:C:G,16:82093225:C:G,16:82093225:C:G,16:82093225:C:G,16:82093311:C:A,16:82093311:C:A,16:82093311:C:A,16:82093311:C:A,16:82093311:C:A,16:82093608:C:T,16:82093608:C:T,16:82093608:C:T,16:82093608:C:T,16:82093608:C:T,16:82093901:C:T,16:82093901:C:T,16:82093901:C:T,16:82093901:C:T,16:82093901:C:T,16:82094489:C:T,16:82094489:C:T,16:82094489:C:T,16:82094489:C:T,16:82094489:C:T,16:82094738:C:G,16:82094738:C:G,16:82094738:C:G,16:82094738:C:G,16:82094738:C:G,16:82094817:T:C,16:82094817:T:C,16:82094817:T:C,16:82094817:T:C,16:82094817:T:C,16:82095172:C:T,16:82095172:C:T,16:82095172:C:T,16:82095172:C:T,16:82095172:C:T,16:82095880:T:C,16:82095880:T:C,16:82095880:T:C,16:82095880:T:C,16:82095880:T:C,16:82098018:C:G,16:82098018:C:G,16:82098018:C:G,16:82098018:C:G,16:82098018:C:G,16:82098683:G:C,16:82098683:G:C,16:82098683:G:C,16:82098683:G:C,16:82098683:G:C,16:82099387:A:G,16:82099387:A:G,16:82099387:A:G,16:82099387:A:G,16:82099387:A:G,16:82099653:T:C,16:82099653:T:C,16:82099653:T:C,16:82099653:T:C,16:82099653:T:C,16:82100178:C:T,16:82100178:C:T,16:82100178:C:T,16:82100178:C:T,16:82100178:C:T,16:82100473:C:T,16:82100473:C:T,16:82100473:C:T,16:82100473:C:T,16:82100473:C:T,16:82101119:A:G,16:82101119:A:G,16:82101119:A:G,16:82101119:A:G,16:82101119:A:G,16:82101790:T:A,16:82101790:T:A,16:82101790:T:A,16:82101790:T:A,16:82101790:T:A,16:82101906:A:C,16:82101906:A:C,16:82101906:A:C,16:82101906:A:C,16:82101906:A:C,16:82103047:G:T,16:82103047:G:T,16:82103047:G:T,16:82103047:G:T,16:82103047:G:T,16:82103143:G:A,16:82103143:G:A,16:82103143:G:A,16:82103143:G:A,16:82103143:G:A,16:82103504:C:G,16:82103504:C:G,16:82103504:C:G,16:82103504:C:G,16:82103504:C:G,16:82103606:C:G,16:82103606:C:G,16:82103606:C:G,16:82103606:C:G,16:82103606:C:G,16:82103618:C:T,16:82103618:C:T,16:82103618:C:T,16:82103618:C:T,16:82103618:C:T,16:82104037:A:C,16:82104037:A:C,16:82104037:A:C,16:82104037:A:C,16:82104037:A:C,16:82104849:A:G,16:82104849:A:G,16:82104849:A:G,16:82104849:A:G,16:82104849:A:G,16:82106296:T:C,16:82106296:T:C,16:82106296:T:C,16:82106296:T:C,16:82106296:T:C,16:82106578:G:A,16:82106578:G:A,16:82106578:G:A,16:82106578:G:A,16:82106578:G:A,16:82107030:C:A,16:82107030:C:A,16:82107030:C:A,16:82107030:C:A,16:82107030:C:A,16:82109173:T:C,16:82109173:T:C,16:82109173:T:C,16:82109173:T:C,16:82109173:T:C,16:82111443:G:T,16:82111443:G:T,16:82111443:G:T,16:82111443:G:T,16:82111443:G:T,16:82112078:C:T,16:82112078:C:T,16:82112078:C:T,16:82112078:C:T,16:82112078:C:T,16:82112320:A:T,16:82112320:A:T,16:82112320:A:T,16:82112320:A:T,16:82112320:A:T,16:82113222:G:A,16:82113222:G:A,16:82113222:G:A,16:82113222:G:A,16:82113222:G:A,16:82113659:G:A,16:82113659:G:A,16:82113659:G:A,16:82113659:G:A,16:82113659:G:A,16:82114004:G:A,16:82114004:G:A,16:82114004:G:A,16:82114004:G:A,16:82114004:G:A,16:82114799:C:T,16:82114799:C:T,16:82114799:C:T,16:82114799:C:T,16:82114799:C:T,16:82115214:G:A,16:82115214:G:A,16:82115214:G:A,16:82115214:G:A,16:82115214:G:A,16:82115320:A:G,16:82115320:A:G,16:82115320:A:G,16:82115320:A:G,16:82115320:A:G,16:82115353:T:C,16:82115353:T:C,16:82115353:T:C,16:82115353:T:C,16:82115353:T:C,16:82115387:T:C,16:82115387:T:C,16:82115387:T:C,16:82115387:T:C,16:82115387:T:C,16:82115464:G:T,16:82115464:G:T,16:82115464:G:T,16:82115464:G:T,16:82115464:G:T,16:82115642:G:A,16:82115642:G:A,16:82115642:G:A,16:82115642:G:A,16:82115642:G:A,16:82115871:G:C,16:82115871:G:C,16:82115871:G:C,16:82115871:G:C,16:82115871:G:C,16:82116688:C:A,16:82116688:C:A,16:82116688:C:A,16:82116688:C:A,16:82116688:C:A,16:82117628:A:C,16:82117628:A:C,16:82117628:A:C,16:82117628:A:C,16:82117628:A:C,16:82117929:G:C,16:82117929:G:C,16:82117929:G:C,16:82117929:G:C,16:82117929:G:C,16:82118410:C:A,16:82118410:C:A,16:82118410:C:A,16:82118410:C:A,16:82118410:C:A,16:82118432:G:A,16:82118432:G:A,16:82118432:G:A,16:82118432:G:A,16:82118432:G:A,16:82118433:A:C,16:82118433:A:C,16:82118433:A:C,16:82118433:A:C,16:82118433:A:C,16:82181565:C:T,16:82181565:C:T,16:82181565:C:T,16:82181565:C:T,16:82181565:C:T,16:82182367:C:G,16:82182367:C:G,16:82182367:C:G,16:82182367:C:G,16:82182367:C:G,16:82182886:G:A,16:82182886:G:A,16:82182886:G:A,16:82182886:G:A,16:82182886:G:A,16:82183548:G:T,16:82183548:G:T,16:82183548:G:T,16:82183548:G:T,16:82183548:G:T,16:82185618:A:T,16:82185618:A:T,16:82185618:A:T,16:82185618:A:T,16:82185618:A:T,16:82185707:A:C,16:82185707:A:C,16:82185707:A:C,16:82185707:A:C,16:82185707:A:C
16	82113567	16:82113567:A:G	0.008292	19	16:82058711:T:A,16:82058711:T:A,16:82058711:T:A,16:82058711:T:A,16:82058711:T:A,16:82102759:A:G,16:82102759:A:G,16:82102759:A:G,16:82102759:A:G,16:82102759:A:G,16:82200350:C:T,16:82200350:C:T,16:82200350:C:T,16:82200350:C:T,16:82200350:C:T
16	82123384	16:82123384:G:C	0.001895	24	16:82133743:C:G,16:82133743:C:G,16:82133743:C:G,16:82133743:C:G,16:82133743:C:G,16:82135339:T:C,16:82135339:T:C,16:82135339:T:C,16:82135339:T:C,16:82135339:T:C,16:82146581:C:T,16:82146581:C:T,16:82146581:C:T,16:82146581:C:T,16:82146581:C:T,16:82204517:G:A,16:82204517:G:A,16:82204517:G:A,16:82204517:G:A,16:82204517:G:A
16	82132948	16:82132948:C:A	0.009218	48	16:81932745:C:T,16:81932745:C:T,16:81932745:C:T,16:81932745:C:T,16:81932745:C:T,16:81947303:G:A,16:81947303:G:A,16:81947303:G:A,16:81947303:G:A,16:81947303:G:A,16:81981451:G:A,16:81981451:G:A,16:81981451:G:A,16:81981451:G:A,16:81981451:G:A,16:82049739:T:C,16:82049739:T:C,16:82049739:T:C,16:82049739:T:C,16:82049739:T:C,16:82071802:T:C,16:82071802:T:C,16:82071802:T:C,16:82071802:T:C,16:82071802:T:C,16:82161289:A:G,16:82161289:A:G,16:82161289:A:G,16:82161289:A:G,16:82161289:A:G,16:82223352:G:A,16:82223352:G:A,16:82223352:G:A,16:82223352:G:A,16:82223352:G:A,16:82226773:G:A,16:82226773:G:A,16:82226773:G:A,16:82226773:G:A,16:82226773:G:A,16:82310205:C:T,16:82310205:C:T,16:82310205:C:T,16:82310205:C:T
16	82136612	16:82136612:G:C	0.007641	9	16:81995731:A:G,16:81995731:A:G,16:81995731:A:G,16:81995731:A:G,16:81995731:A:G
16	82152661	16:82152661:T:G	0.004135	38	16:81923532:C:T,16:81923532:C:T,16:81923532:C:T,16:81923532:C:T,16:81923532:C:T,16:81925438:C:G,16:81925438:C:G,16:81925438:C:G,16:81925438:C:G,16:81925438:C:G,16:81938486:G:C,16:81938486:G:C,16:81938486:G:C,16:81938486:G:C,16:81938486:G:C,16:82077339:A:G,16:82077339:A:G,16:82077339:A:G,16:82077339:A:G,16:82077339:A:G,16:82195335:C:A,16:82195335:C:A,16:82195335:C:A,16:82195335:C:A,16:82195335:C:A,16:82214840:C:T,16:82214840:C:T,16:82214840:C:T,16:82214840:C:T,16:82214840:C:T,16:82251296:A:G,16:82251296:A:G,16:82251296:A:G,16:82251296:A:G
16	82171653	16:82171653:A:G	0.001979	9	16:81923570:A:G,16:81923570:A:G,16:81923570:A:G,16:81923570:A:G,16:81923570:A:G
16	82202436	16:82202436:A:G	0.002554	19	16:82058292:A:G,16:82058292:A:G,16:82058292:A:G,16:82058292:A:G,16:82058292:A:G,16:82184362:A:G,16:82184362:A:G,16:82184362:A:G,16:82184362:A:G,16:82184362:A:G,16:82202093:A:C,16:82202093:A:C,16:82202093:A:C,16:82202093:A:C,16:82202093:A:C
16	82254099	16:82254099:G:T	0.003143	21	16:82155953:T:C,16:82155953:T:C,16:82155953:T:C,16:82155953:T:C,16:82155953:T:C,16:82159804:T:C,16:82159804:T:C,16:82159804:T:C,16:82159804:T:C,16:82159804:T:C,16:82266196:A:G,16:82266196:A:G,16:82266196:A:G,16:82266196:A:G,16:82267147:C:T,16:82267147:C:T,16:82267147:C:T,16:82267147:C:T
16	82267562	16:82267562:G:T	0.0007055	21	16:82020914:G:T,16:82020914:G:T,16:82020914:G:T,16:82020914:G:T,16:82020914:G:T,16:82040552:T:G,16:82040552:T:G,16:82040552:T:G,16:82040552:T:G,16:82040552:T:G,16:82282280:A:T,16:82282280:A:T,16:82282280:A:T,16:82282280:A:T,16:82307066:A:G,16:82307066:A:G,16:82307066:A:G,16:82307066:A:G
16	82270130	16:82270130:C:T	0.007398	59	16:82268368:T:G,16:82268368:T:G,16:82268368:T:G,16:82268368:T:G,16:82268374:C:G,16:82268374:C:G,16:82268374:C:G,16:82268374:C:G,16:82268774:C:T,16:82268774:C:T,16:82268774:C:T,16:82268774:C:T,16:82269961:C:T,16:82269961:C:T,16:82269961:C:T,16:82269961:C:T,16:82270119:A:C,16:82270119:A:C,16:82270119:A:C,16:82270119:A:C,16:82270172:G:A,16:82270172:G:A,16:82270172:G:A,16:82270172:G:A,16:82270822:C:A,16:82270822:C:A,16:82270822:C:A,16:82270822:C:A,16:82271780:A:T,16:82271780:A:T,16:82271780:A:T,16:82271780:A:T,16:82271972:GA:G,16:82271972:GA:G,16:82271972:GA:G,16:82271972:GA:G,16:82272722:TA:T,16:82272722:TA:T,16:82272722:TA:T,16:82272722:TA:T,16:82272738:G:A,16:82272738:G:A,16:82272738:G:A,16:82272738:G:A,16:82273389:G:C,16:82273389:G:C,16:82273389:G:C,16:82273389:G:C,16:82273546:T:A,16:82273546:T:A,16:82273546:T:A,16:82273546:T:A,16:82274314:A:G,16:82274314:A:G,16:82274314:A:G,16:82274314:A:G
16	82309666	16:82309666:G:T	0.00916	8	16:82210994:G:T,16:82210994:G:T,16:82210994:G:T,16:82210994:G:T,16:82210994:G:T
16	82337692	16:82337692:A:G	0.006993	5	16:82397440:C:T,16:82397440:C:T
16	82342215	16:82342215:A:G	0.005496	30	16:82166364:G:T,16:82166364:G:T,16:82166364:G:T,16:82166364:G:T,16:82166364:G:T,16:82233995:G:T,16:82233995:G:T,16:82233995:G:T,16:82233995:G:T,16:82233995:G:T,16:82235668:C:T,16:82235668:C:T,16:82235668:C:T,16:82235668:C:T,16:82235668:C:T,16:82278914:C:T,16:82278914:C:T,16:82278914:C:T,16:82278914:C:T,16:82280752:G:A,16:82280752:G:A,16:82280752:G:A,16:82280752:G:A,16:82347477:C:T,16:82347477:C:T,16:82347477:C:T,16:82347477:C:T
16	82342820	16:82342820:G:A	0.004095	13	16:82132223:C:A,16:82132223:C:A,16:82132223:C:A,16:82132223:C:A,16:82132223:C:A,16:82213670:G:A,16:82213670:G:A,16:82213670:G:A,16:82213670:G:A,16:82213670:G:A
16	82363727	16:82363727:T:A	0.003904	318	16:82268182:C:T,16:82268182:C:T,16:82268182:C:T,16:82268182:C:T,16:82273300:C:T,16:82273300:C:T,16:82273300:C:T,16:82273300:C:T,16:82279820:T:A,16:82279820:T:A,16:82279820:T:A,16:82279820:T:A,16:82280249:A:G,16:82280249:A:G,16:82280249:A:G,16:82280249:A:G,16:82281950:A:G,16:82281950:A:G,16:82281950:A:G,16:82281950:A:G,16:82284883:G:C,16:82284883:G:C,16:82284883:G:C,16:82284883:G:C,16:82285894:C:T,16:82285894:C:T,16:82285894:C:T,16:82285894:C:T,16:82286504:C:G,16:82286504:C:G,16:82286504:C:G,16:82286504:C:G,16:82287116:G:A,16:82287116:G:A,16:82287116:G:A,16:82287116:G:A,16:82287479:A:G,16:82287479:A:G,16:82287479:A:G,16:82287479:A:G,16:82288121:T:G,16:82288121:T:G,16:82288121:T:G,16:82288121:T:G,16:82288586:G:C,16:82288586:G:C,16:82288586:G:C,16:82288586:G:C,16:82288699:A:C,16:82288699:A:C,16:82288699:A:C,16:82288699:A:C,16:82289538:C:G,16:82289538:C:G,16:82289538:C:G,16:82289538:C:G,16:82291925:A:G,16:82291925:A:G,16:82291925:A:G,16:82291925:A:G,16:82292190:A:T,16:82292190:A:T,16:82292190:A:T,16:82292190:A:T,16:82292633:G:A,16:82292633:G:A,16:82292633:G:A,16:82292633:G:A,16:82293063:A:C,16:82293063:A:C,16:82293063:A:C,16:82293063:A:C,16:82293484:T:A,16:82293484:T:A,16:82293484:T:A,16:82293484:T:A,16:82293671:A:G,16:82293671:A:G,16:82293671:A:G,16:82293671:A:G,16:82294740:C:T,16:82294740:C:T,16:82294740:C:T,16:82294740:C:T,16:82294878:C:G,16:82294878:C:G,16:82294878:C:G,16:82294878:C:G,16:82294981:C:G,16:82294981:C:G,16:82294981:C:G,16:82294981:C:G,16:82295071:A:C,16:82295071:A:C,16:82295071:A:C,16:82295071:A:C,16:82296645:T:C,16:82296645:T:C,16:82296645:T:C,16:82296645:T:C,16:82300761:G:A,16:82300761:G:A,16:82300761:G:A,16:82300761:G:A,16:82304801:C:T,16:82304801:C:T,16:82304801:C:T,16:82304801:C:T,16:82305778:G:C,16:82305778:G:C,16:82305778:G:C,16:82305778:G:C,16:82309766:A:G,16:82309766:A:G,16:82309766:A:G,16:82309766:A:G,16:82310501:C:G,16:82310501:C:G,16:82310501:C:G,16:82310501:C:G,16:82311822:C:G,16:82311822:C:G,16:82311822:C:G,16:82311822:C:G,16:82315162:T:C,16:82315162:T:C,16:82315162:T:C,16:82315162:T:C,16:82321181:T:TG,16:82321181:T:TG,16:82321181:T:TG,16:82321181:T:TG,16:82327844:G:C,16:82327844:G:C,16:82327844:G:C,16:82327844:G:C,16:82330290:C:T,16:82330290:C:T,16:82330290:C:T,16:82330290:C:T,16:82332392:G:T,16:82332392:G:T,16:82332392:G:T,16:82332392:G:T,16:82332623:A:G,16:82332623:A:G,16:82332623:A:G,16:82332623:A:G,16:82332951:C:T,16:82332951:C:T,16:82332951:C:T,16:82332951:C:T,16:82333010:G:A,16:82333010:G:A,16:82333010:G:A,16:82333010:G:A,16:82333846:G:A,16:82333846:G:A,16:82333846:G:A,16:82333846:G:A,16:82334456:G:T,16:82334456:G:T,16:82334456:G:T,16:82334456:G:T,16:82335396:C:T,16:82335396:C:T,16:82335396:C:T,16:82335396:C:T,16:82336164:C:G,16:82336164:C:G,16:82336164:C:G,16:82336164:C:G,16:82337211:C:T,16:82337211:C:T,16:82337211:C:T,16:82337211:C:T,16:82345150:C:G,16:82345150:C:G,16:82345150:C:G,16:82345150:C:G,16:82347941:C:T,16:82347941:C:T,16:82347941:C:T,16:82347941:C:T,16:82349453:A:G,16:82349453:A:G,16:82349453:A:G,16:82349453:A:G,16:82349536:C:T,16:82349536:C:T,16:82349536:C:T,16:82349536:C:T,16:82351174:C:G,16:82351174:C:G,16:82351174:C:G,16:82351174:C:G,16:82353392:A:G,16:82353392:A:G,16:82353392:A:G,16:82353392:A:G,16:82354117:T:G,16:82354117:T:G,16:82354117:T:G,16:82354117:T:G,16:82357476:T:G,16:82357476:T:G,16:82357476:T:G,16:82357476:T:G,16:82357716:T:C,16:82357716:T:C,16:82357716:T:C,16:82357716:T:C,16:82357915:T:C,16:82357915:T:C,16:82357915:T:C,16:82357915:T:C,16:82358638:G:T,16:82358638:G:T,16:82358638:G:T,16:82358638:G:T,16:82359844:A:G,16:82359844:A:G,16:82359844:A:G,16:82359844:A:G,16:82361591:T:C,16:82361591:T:C,16:82361591:T:C,16:82361591:T:C,16:82361879:G:A,16:82361879:G:A,16:82361879:G:A,16:82361879:G:A,16:82361925:C:T,16:82361925:C:T,16:82361925:C:T,16:82361925:C:T,16:82362090:C:T,16:82362090:C:T,16:82362090:C:T,16:82362090:C:T,16:82362492:G:T,16:82362492:G:T,16:82362492:G:T,16:82362492:G:T,16:82362956:T:C,16:82362956:T:C,16:82362956:T:C,16:82362956:T:C,16:82363370:G:A,16:82363370:G:A,16:82363370:G:A,16:82363370:G:A,16:82363508:T:C,16:82363508:T:C,16:82363508:T:C,16:82363508:T:C,16:82363598:G:C,16:82363598:G:C,16:82363598:G:C,16:82363598:G:C,16:82363804:G:A,16:82363804:G:A,16:82363804:G:A,16:82363804:G:A,16:82366827:C:A,16:82366827:C:A,16:82366827:C:A,16:82366827:C:A,16:82366900:G:A,16:82366900:G:A,16:82366900:G:A,16:82366900:G:A,16:82367028:T:C,16:82367028:T:C,16:82367028:T:C,16:82367028:T:C,16:82367688:T:C,16:82367688:T:C,16:82367688:T:C,16:82367688:T:C,16:82367964:T:C,16:82367964:T:C,16:82367964:T:C,16:82367964:T:C,16:82368083:A:G,16:82368083:A:G,16:82368083:A:G,16:82368083:A:G,16:82368252:A:C,16:82368252:A:C,16:82368252:A:C,16:82368252:A:C,16:82369177:C:T,16:82369177:C:T,16:82369177:C:T,16:82369177:C:T,16:82371591:C:T,16:82371591:C:T,16:82371591:C:T,16:82371591:C:T,16:82372220:A:G,16:82372220:A:G,16:82372220:A:G,16:82372220:A:G,16:82372975:C:A,16:82372975:C:A,16:82372975:C:A,16:82372975:C:A,16:82373010:C:A,16:82373010:C:A,16:82373010:C:A,16:82373010:C:A,16:82373971:C:G,16:82373971:C:G,16:82373971:C:G
16	82396850	16:82396850:A:C	0.008301	1	.
16	82401378	16:82401378:G:A	0.005817	16	16:82281439:C:G,16:82281439:C:G,16:82281439:C:G,16:82281439:C:G,16:82284973:G:A,16:82284973:G:A,16:82284973:G:A,16:82284973:G:A,16:82292641:A:G,16:82292641:A:G,16:82292641:A:G,16:82292641:A:G,16:82396147:C:T,16:82396147:C:T,16:82417507:C:T
16	82412485	16:82412485:T:G	0.003484	17	16:82295104:C:T,16:82295104:C:T,16:82295104:C:T,16:82295104:C:T,16:82340044:CACACACACAG:C,16:82340044:CACACACACAG:C,16:82340044:CACACACACAG:C,16:82340044:CACACACACAG:C,16:82355374:A:G,16:82355374:A:G,16:82355374:A:G,16:82355374:A:G,16:82366355:G:A,16:82366355:G:A,16:82366355:G:A,16:82366355:G:A,16:82412576:C:T
16	82422226	16:82422226:C:A	0.006394	1	16:82441845:C:T
16	89616952	16:89616952:C:T	0.008424	9	16:89732635:CTG:C,16:89733396:A:C,16:89748481:G:A,16:89752625:T:C,16:89777843:A:G,16:89786577:A:G,16:89791299:T:G,16:89801780:C:T,16:89840395:G:A
16	89627348	16:89627348:C:T	2.629e-05	388	16:89606404:T:A,16:89606668:G:A,16:89606727:T:C,16:89607203:C:T,16:89607294:G:A,16:89607912:T:G,16:89608660:T:G,16:89615141:C:G,16:89615598:T:C,16:89615717:C:G,16:89615942:A:G,16:89624280:C:T,16:89624734:T:C,16:89624976:C:G,16:89625361:C:T,16:89626782:A:G,16:89627353:A:C,16:89630030:A:G,16:89631217:C:T,16:89631384:C:A,16:89631662:C:T,16:89631875:A:G,16:89632344:C:T,16:89633115:G:A,16:89633120:A:G,16:89633256:C:A,16:89634339:G:A,16:89634473:G:A,16:89635716:C:G,16:89635796:G:A,16:89637016:A:G,16:89637111:C:T,16:89639923:A:AC,16:89641228:G:T,16:89641595:T:A,16:89641688:G:A,16:89641816:T:G,16:89641884:C:G,16:89642272:T:G,16:89642611:G:A,16:89643256:C:T,16:89643970:G:A,16:89644712:C:T,16:89646481:C:T,16:89646766:C:T,16:89649240:G:A,16:89649843:T:C,16:89649867:C:A,16:89650475:C:T,16:89650507:C:G,16:89650989:A:G,16:89651303:G:A,16:89653547:C:T,16:89654302:T:A,16:89654423:T:G,16:89654501:T:A,16:89654536:G:A,16:89654721:A:T,16:89660076:G:A,16:89661275:G:A,16:89662617:A:G,16:89662717:G:T,16:89662761:A:G,16:89662928:A:G,16:89663166:T:G,16:89663330:G:A,16:89663436:C:G,16:89663906:C:T,16:89664419:T:C,16:89665616:A:T,16:89665830:C:T,16:89667016:C:T,16:89667680:A:G,16:89667941:T:C,16:89671868:G:C,16:89671938:A:G,16:89673442:C:G,16:89673877:C:G,16:89674201:T:C,16:89674465:G:A,16:89674611:C:T,16:89676139:G:A,16:89676811:G:A,16:89678086:G:A,16:89678183:A:G,16:89678686:GATCTC:G,16:89679013:A:G,16:89679587:T:C,16:89679829:A:G,16:89679869:T:G,16:89680027:A:G,16:89680851:G:C,16:89682328:G:A,16:89683028:C:G,16:89684264:T:C,16:89686623:G:C,16:89688036:G:T,16:89688286:G:C,16:89688808:A:G,16:89690065:A:G,16:89690360:T:G,16:89691317:A:G,16:89694084:C:G,16:89694244:C:T,16:89694304:G:A,16:89696507:C:T,16:89696806:T:C,16:89696855:T:C,16:89696951:G:C,16:89697211:A:T,16:89701648:C:G,16:89702150:A:G,16:89702152:C:T,16:89705976:T:C,16:89706008:G:A,16:89706211:G:A,16:89706498:C:G,16:89707988:G:A,16:89709014:C:G,16:89709538:A:G,16:89711353:C:T,16:89711811:A:T,16:89713682:T:C,16:89718834:C:T,16:89720241:A:C,16:89720447:C:T,16:89720632:C:T,16:89723490:T:C,16:89723759:G:C,16:89724612:A:G,16:89725820:T:C,16:89726083:T:A,16:89726634:G:T,16:89726707:G:A,16:89728476:T:C,16:89728477:C:T,16:89728524:C:T,16:89728586:C:T,16:89729077:C:T,16:89730161:C:T,16:89730257:G:A,16:89730348:C:T,16:89731105:C:T,16:89731107:G:C,16:89731538:C:G,16:89731546:C:G,16:89731690:C:G,16:89731996:C:A,16:89732164:CTCTCTT:C,16:89732671:C:T,16:89733727:A:G,16:89733755:C:T,16:89734121:C:T,16:89734719:T:C,16:89734725:A:G,16:89735512:TG:T,16:89735682:G:A,16:89736557:ACTTCATGATCCGC:A,16:89736878:C:G,16:89737262:A:G,16:89737354:C:G,16:89738447:C:T,16:89738853:A:G,16:89739569:G:A,16:89739939:A:T,16:89741297:T:C,16:89741867:A:C,16:89742386:AGAGGCTGCAGTGAGCT:A,16:89743778:G:A,16:89743929:C:T,16:89744415:T:C,16:89744788:T:C,16:89745875:G:A,16:89746209:C:T,16:89746354:C:A,16:89747564:C:T,16:89747656:T:G,16:89747780:A:G,16:89748809:C:T,16:89749373:T:C,16:89749391:T:C,16:89751369:G:T,16:89751681:A:G,16:89751902:G:C,16:89751932:G:C,16:89752083:T:C,16:89753208:T:C,16:89753294:G:A,16:89753329:G:A,16:89753408:A:G,16:89753473:G:C,16:89753741:A:C,16:89753777:A:G,16:89753794:C:G,16:89754008:A:C,16:89754033:C:G,16:89754672:C:T,16:89755552:A:G,16:89755710:T:C,16:89756985:C:T,16:89757940:C:A,16:89757976:C:G,16:89758345:T:C,16:89759087:C:G,16:89759449:C:T,16:89759562:A:G,16:89760315:G:A,16:89760484:T:A,16:89760493:G:A,16:89760514:C:T,16:89760518:A:G,16:89760594:T:C,16:89760603:C:G,16:89762261:C:G,16:89762454:T:C,16:89762793:G:C,16:89763487:C:T,16:89764054:C:G,16:89764085:T:C,16:89765411:A:G,16:89765433:A:G,16:89765675:C:T,16:89765956:T:C,16:89766440:C:T,16:89766689:T:C,16:89767366:C:G,16:89767473:G:T,16:89767617:C:G,16:89767668:T:C,16:89768253:A:C,16:89768563:C:G,16:89768689:A:G,16:89768913:CCAGTACT:C,16:89769113:A:G,16:89770373:G:A,16:89770457:A:G,16:89770464:T:C,16:89771670:A:G,16:89772426:T:C,16:89772898:A:G,16:89773589:G:A,16:89774557:T:C,16:89774831:T:C,16:89774966:T:C,16:89775144:T:C,16:89775385:G:C,16:89775621:C:G,16:89775966:T:G,16:89776341:G:C,16:89776416:C:T,16:89777821:T:C,16:89777868:G:C,16:89778702:A:T,16:89778786:A:G,16:89779642:C:T,16:89779787:A:G,16:89780579:A:G,16:89781094:G:A,16:89781113:C:T,16:89781223:A:G,16:89781483:A:C,16:89783175:C:T,16:89783221:T:A,16:89783327:G:A,16:89783332:C:T,16:89783506:G:A,16:89783907:G:A,16:89784269:C:G,16:89785725:A:G,16:89786609:A:G,16:89786709:G:C,16:89786899:T:C,16:89787425:T:C,16:89787617:A:T,16:89788093:G:C,16:89788421:C:G,16:89788569:C:G,16:89788761:C:T,16:89788784:T:C,16:89789309:G:GC,16:89789985:T:C,16:89790131:G:A,16:89790355:G:C,16:89790389:A:G,16:89790600:A:G,16:89790804:G:A,16:89790961:C:T,16:89791140:A:G,16:89791214:T:C,16:89791292:A:G,16:89791556:T:C,16:89791616:A:G,16:89792097:T:C,16:89792117:C:G,16:89792249:C:G,16:89792600:G:A,16:89792607:GT:G,16:89792884:A:C,16:89792976:A:G,16:89793545:A:G,16:89793774:T:G,16:89793775:G:A,16:89795724:G:C,16:89796553:C:G,16:89796574:G:A,16:89796702:A:G,16:89798695:T:A,16:89798834:T:C,16:89799635:T:C,16:89799752:A:G,16:89800931:A:G,16:89800960:T:G,16:89801323:G:A,16:89801389:A:G,16:89803353:T:C,16:89806037:A:C,16:89806419:G:A,16:89806562:T:C,16:89806819:T:C,16:89806969:G:A,16:89807005:G:A,16:89807593:T:C,16:89808151:A:C,16:89808220:C:T,16:89808625:G:T,16:89808838:T:C,16:89808851:T:C,16:89808935:G:A,16:89808969:C:G,16:89809030:T:C,16:89809302:A:C,16:89809922:T:G,16:89811312:C:T,16:89811567:A:G,16:89813305:T:G,16:89813508:A:C,16:89813850:G:C,16:89814129:A:T,16:89815078:T:C,16:89815204:T:C,16:89818094:C:T,16:89818509:G:A,16:89818573:T:C,16:89818753:G:A,16:89818815:G:C,16:89820387:T:C,16:89820497:C:T,16:89821035:CGAAAA:C,16:89821933:T:C,16:89824044:A:G,16:89824512:T:C,16:89825404:G:A,16:89825548:G:A,16:89826063:G:A,16:89826827:G:C,16:89826830:A:G,16:89826835:A:G,16:89827042:G:A,16:89827742:G:C,16:89832356:G:C,16:89833532:C:T,16:89833829:C:T,16:89836074:T:C,16:89838018:A:G,16:89839121:C:T,16:89839440:T:C,16:89839517:G:C,16:89840797:A:G,16:89841118:T:A,16:89842993:T:C,16:89846312:C:G,16:89846517:GT:G,16:89848100:C:T,16:89848225:T:G,16:89851064:A:G,16:89851129:T:C,16:89853310:ACTTT:A,16:89853617:C:T,16:89855004:C:T,16:89857004:C:T,16:89857351:G:T,16:89857498:C:T,16:89857714:G:A,16:89857994:T:C,16:89859148:G:A,16:89865566:C:G,16:89865735:A:G,16:89871736:G:A
16	89645852	16:89645852:T:C	0.0001843	6	16:89623681:G:A,16:89665752:G:A,16:89699552:T:C,16:89806916:G:T,16:89864322:A:AG,16:89885311:C:T
16	89651336	16:89651336:A:G	4.032e-06	45	16:89604928:A:G,16:89605024:A:G,16:89605040:T:C,16:89605373:C:T,16:89605960:C:T,16:89606043:G:C,16:89606174:A:G,16:89606307:T:C,16:89609144:C:T,16:89610380:C:T,16:89611114:G:A,16:89611587:G:C,16:89612015:G:A,16:89614710:G:T,16:89615727:G:A,16:89616083:C:A,16:89625890:A:G,16:89626649:C:A,16:89628023:T:C,16:89628212:A:G,16:89637957:G:C,16:89639720:CCGTCA:C,16:89639726:C:A,16:89641859:C:T,16:89648967:G:C,16:89649256:C:T,16:89649732:T:C,16:89650339:C:A,16:89656103:T:C,16:89662919:G:A,16:89663676:G:C,16:89664071:A:T,16:89668380:C:T,16:89668423:A:G,16:89669515:G:C,16:89672181:TG:T,16:89673495:G:A,16:89674415:C:T,16:89677892:G:A,16:89678348:G:A,16:89689941:C:T,16:89690791:C:T,16:89698141:G:A,16:89698736:C:G,16:89829597:C:G
16	89680736	16:89680736:T:C	0.001626	72	16:89626793:T:C,16:89634204:T:A,16:89651262:G:C,16:89656565:G:A,16:89659627:T:C,16:89660878:C:T,16:89660984:C:T,16:89661187:C:T,16:89662212:G:T,16:89662840:C:G,16:89664777:A:G,16:89665642:T:C,16:89666260:G:A,16:89667685:G:T,16:89668477:G:GT,16:89674743:T:C,16:89674877:T:C,16:89675088:A:G,16:89675119:C:G,16:89675382:T:G,16:89675501:A:G,16:89676022:G:A,16:89676216:C:T,16:89676592:G:A,16:89680114:C:G,16:89680494:G:C,16:89681373:A:G,16:89681499:T:C,16:89681629:T:C,16:89681995:G:A,16:89682022:C:T,16:89684919:G:C,16:89684960:C:T,16:89685453:A:G,16:89685786:G:A,16:89686093:A:G,16:89686163:C:T,16:89686504:G:A,16:89686557:A:G,16:89687162:C:T,16:89687847:T:G,16:89689661:G:T,16:89689763:G:A,16:89689777:A:T,16:89690373:C:CA,16:89690724:C:G,16:89694066:G:T,16:89716148:C:T,16:89724935:T:A,16:89729602:G:A,16:89738216:G:C,16:89743812:A:C,16:89768881:C:T,16:89777635:T:C,16:89783709:C:A,16:89784007:C:G,16:89784625:C:T,16:89794094:A:G,16:89794315:G:A,16:89797342:G:T,16:89804936:T:C,16:89843021:A:G,16:89846600:G:A,16:89862104:T:C,16:89862193:C:T,16:89862374:GAC:G,16:89862446:G:C,16:89863721:G:C,16:89868478:A:G,16:89872804:G:A,16:89875082:C:T,16:89919746:G:A
16	89689997	16:89689997:T:G	0.004671	7	16:89605442:G:A,16:89614206:A:G,16:89637756:C:A,16:89656200:G:A,16:89659398:G:A,16:89686645:G:C,16:89766007:T:A
16	89705962	16:89705962:A:G	0.008563	70	16:89605747:C:T,16:89608774:C:G,16:89608911:G:C,16:89609171:G:A,16:89611757:G:A,16:89612858:A:C,16:89615782:C:T,16:89616832:A:G,16:89616880:G:A,16:89618253:G:A,16:89618798:ATTTAT:A,16:89618826:G:T,16:89620285:G:A,16:89620999:C:T,16:89621404:G:A,16:89623671:C:T,16:89624582:T:C,16:89624583:G:A,16:89624637:C:T,16:89626691:C:A,16:89626783:T:C,16:89640584:C:T,16:89641629:G:A,16:89648573:T:C,16:89649814:G:T,16:89650085:G:A,16:89654316:C:A,16:89654727:G:C,16:89655982:G:A,16:89656874:CA:C,16:89657462:G:A,16:89657860:C:T,16:89660142:G:A,16:89660185:G:C,16:89662067:G:A,16:89665497:G:C,16:89666798:G:A,16:89674995:G:A,16:89676571:A:G,16:89678401:G:C,16:89678683:T:G,16:89689495:A:G,16:89703317:C:A,16:89706342:G:C,16:89710102:T:C,16:89714264:G:A,16:89715348:T:A,16:89724718:C:T,16:89724871:C:T,16:89726448:C:T,16:89728952:C:T,16:89729509:G:GGT,16:89729609:G:A,16:89736311:G:A,16:89752324:C:G,16:89753170:A:G,16:89759254:A:T,16:89761635:T:A,16:89762418:A:AC,16:89763131:C:T,16:89776728:G:A,16:89780269:G:C,16:89793345:T:C,16:89796498:A:C,16:89810393:AT:A,16:89837976:G:C,16:89846998:CAA:C,16:89854089:C:T,16:89867306:GC:G,16:89867443:G:A
16	89705997	16:89705997:C:T	0.004978	26	16:89606480:A:G,16:89608197:T:C,16:89608284:A:G,16:89609349:A:G,16:89609663:C:A,16:89615306:C:G,16:89615334:T:G,16:89615484:G:C,16:89615816:T:C,16:89616582:T:C,16:89616667:T:C,16:89617242:T:C,16:89617430:C:T,16:89617894:T:C,16:89618111:T:C,16:89664045:T:G,16:89685902:A:G,16:89696513:T:C,16:89702242:C:A,16:89715209:C:T,16:89716581:A:G,16:89718113:T:A,16:89718602:A:G,16:89724899:C:T,16:89732259:C:G,16:89889913:GCT:G
16	89710528	16:89710528:G:A	0.001873	0	.
16	89754652	16:89754652:A:C	0.00597	5	16:89760302:C:G,16:89760349:T:A,16:89793192:G:A,16:89909040:C:T,16:89921502:C:T
16	89793430	16:89793430:A:C	0.004116	3	16:89805295:T:G,16:89893947:G:T,16:89947448:G:A
16	89871029	16:89871029:T:G	0.0002213	5	16:89642869:G:C,16:89689076:G:A,16:89801883:G:A,16:89843419:C:T,16:89900937:C:T
16	89878147	16:89878147:G:T	0.009057	11	16:89697243:C:T,16:89700123:G:A,16:89738893:G:C,16:89751914:G:A,16:89767307:G:C,16:89793209:T:C,16:89892358:G:C,16:89965718:G:T,16:89985172:A:G,16:90009168:C:T,16:90054409:C:T
16	89882561	16:89882561:C:T	0.002289	0	.
16	89906196	16:89906196:G:A	0.004506	6	16:89664462:A:C,16:89757113:C:G,16:89782047:T:C,16:89806717:A:T,16:89881921:A:AT,16:89931692:G:A
16	89925734	16:89925734:C:T	0.00907	4	16:89695865:C:T,16:89777169:G:A,16:89991740:C:A,16:90104766:A:G
16	89936017	16:89936017:C:T	0.001331	7	16:89700445:G:A,16:89724290:G:A,16:89805388:G:A,16:89811966:A:G,16:89917760:C:A,16:89934632:G:C,16:89996765:A:G
16	89940405	16:89940405:C:A	0.004121	5	16:89988926:AGGACT:A,16:89988932:T:A,16:90007640:G:A,16:90017346:T:C,16:90041509:AC:A
16	89942160	16:89942160:A:C	3.699e-06	303	16:89696239:T:C,16:89718699:T:C,16:89719412:T:C,16:89719713:A:T,16:89720932:C:T,16:89721554:G:A,16:89722360:T:A,16:89722903:G:A,16:89723889:C:T,16:89724802:C:G,16:89726419:C:A,16:89727147:T:C,16:89727643:G:A,16:89727644:C:A,16:89728736:G:A,16:89731219:C:T,16:89731495:C:T,16:89731673:C:T,16:89731967:C:G,16:89732108:G:C,16:89733650:C:T,16:89734142:G:A,16:89734479:C:G,16:89735161:C:T,16:89735484:G:C,16:89741377:C:T,16:89745891:C:T,16:89746370:G:A,16:89746522:G:A,16:89747558:T:G,16:89748399:T:C,16:89752835:A:G,16:89753524:G:A,16:89756349:G:A,16:89757543:A:T,16:89757664:C:T,16:89759056:C:T,16:89765102:C:A,16:89765532:G:C,16:89770491:T:C,16:89772277:C:G,16:89783072:C:T,16:89785166:A:G,16:89786657:C:T,16:89788354:A:C,16:89789624:G:C,16:89790073:G:C,16:89790371:G:C,16:89792351:C:T,16:89795162:G:A,16:89795747:G:C,16:89795794:C:T,16:89797178:A:T,16:89803735:C:A,16:89813841:C:T,16:89814226:T:C,16:89816599:A:T,16:89820111:C:T,16:89820841:G:A,16:89826967:C:A,16:89829061:G:T,16:89841539:G:A,16:89844425:C:T,16:89845273:G:C,16:89849828:G:A,16:89849983:G:A,16:89856077:T:C,16:89860311:T:C,16:89860462:C:T,16:89871237:G:C,16:89875702:T:G,16:89876610:G:A,16:89877221:G:A,16:89881540:GGA:G,16:89885119:T:G,16:89886658:G:A,16:89894210:C:T,16:89894406:A:G,16:89897819:CAAGAT:C,16:89897975:T:C,16:89898544:A:G,16:89901106:G:A,16:89903185:T:C,16:89906358:C:T,16:89911337:C:T,16:89912644:C:T,16:89913086:T:C,16:89913551:G:A,16:89913908:T:C,16:89914074:C:T,16:89914212:C:T,16:89915864:T:C,16:89917129:C:T,16:89917146:G:A,16:89917962:T:C,16:89918196:T:C,16:89918331:A:G,16:89918769:C:T,16:89919736:C:T,16:89920352:A:G,16:89924435:C:T,16:89925001:A:G,16:89925134:A:T,16:89925191:G:C,16:89925487:C:T,16:89925830:C:G,16:89926205:G:T,16:89927283:A:G,16:89928005:G:C,16:89928680:G:A,16:89929382:A:G,16:89929727:T:A,16:89929804:T:C,16:89929946:T:C,16:89930392:C:T,16:89930408:T:C,16:89930914:A:G,16:89930973:A:G,16:89931539:G:C,16:89931644:T:C,16:89931689:A:G,16:89931749:G:A,16:89931796:G:A,16:89931821:G:C,16:89932336:C:G,16:89932522:C:T,16:89932549:C:T,16:89933636:C:T,16:89935882:T:C,16:89935952:G:A,16:89936274:C:T,16:89936359:A:G,16:89936946:A:T,16:89936951:G:A,16:89937417:G:A,16:89937477:A:G,16:89937497:C:G,16:89937535:A:G,16:89938100:C:T,16:89938105:G:A,16:89938122:G:A,16:89938161:A:G,16:89939045:T:C,16:89939708:A:C,16:89939709:A:T,16:89939771:C:T,16:89940204:C:T,16:89940267:G:A,16:89940617:A:G,16:89940626:C:T,16:89940700:A:G,16:89941255:C:G,16:89941400:C:T,16:89941481:G:A,16:89941499:C:G,16:89941584:C:G,16:89941888:T:C,16:89942461:G:A,16:89942488:G:A,16:89942520:C:A,16:89942655:T:C,16:89943065:G:A,16:89943764:G:A,16:89943895:A:G,16:89944672:C:T,16:89944847:T:C,16:89945331:C:A,16:89945372:T:C,16:89945823:C:T,16:89945885:C:G,16:89947012:G:A,16:89947096:G:C,16:89947235:T:C,16:89947549:C:T,16:89948363:A:C,16:89948462:A:G,16:89948745:T:G,16:89948793:A:G,16:89949552:G:C,16:89949820:C:G,16:89951778:T:C,16:89952096:T:C,16:89953933:T:C,16:89953938:A:C,16:89954453:C:T,16:89955161:T:C,16:89955277:A:G,16:89955729:T:C,16:89955861:A:G,16:89956195:C:T,16:89956489:T:G,16:89956864:A:G,16:89956997:C:A,16:89957798:A:G,16:89957820:C:T,16:89958005:C:T,16:89958039:T:C,16:89958458:C:T,16:89958491:T:A,16:89958492:A:G,16:89958727:C:T,16:89958912:C:T,16:89959232:G:C,16:89959597:C:A,16:89959641:C:G,16:89959744:A:G,16:89960104:T:C,16:89960367:A:G,16:89961218:A:T,16:89961430:G:A,16:89961536:G:T,16:89961698:T:G,16:89962697:G:C,16:89962994:G:T,16:89963009:G:A,16:89963947:T:C,16:89965011:G:A,16:89965019:T:A,16:89965640:T:C,16:89967030:G:A,16:89967709:A:G,16:89968733:A:G,16:89969137:C:G,16:89969537:C:T,16:89969714:C:G,16:89971420:G:A,16:89971961:A:G,16:89972239:A:G,16:89972378:C:A,16:89972924:GC:G,16:89973024:C:G,16:89973042:G:C,16:89973560:C:T,16:89975860:C:T,16:89975868:A:G,16:89976348:T:C,16:89977432:A:G,16:89977474:G:A,16:89977620:C:T,16:89977705:C:G,16:89977783:G:C,16:89977970:C:T,16:89978872:A:C,16:89979713:A:G,16:89979965:T:C,16:89981361:G:A,16:89981378:C:A,16:89981672:G:C,16:89981919:G:A,16:89981971:T:C,16:89982899:C:T,16:89982915:G:A,16:89983026:T:C,16:89983181:C:T,16:89983341:A:G,16:89983793:G:C,16:89984281:G:T,16:89984472:A:C,16:89984861:A:G,16:89984899:G:A,16:89985030:G:A,16:89986928:C:T,16:89988296:C:G,16:89988316:A:G,16:89988547:A:G,16:89988590:G:A,16:89991749:T:G,16:89991753:T:TG,16:89992338:G:A,16:89994858:G:A,16:89995601:G:C,16:89996071:G:A,16:89997192:G:A,16:89997493:A:C,16:89998214:G:A,16:89999147:AGCCACCTACTCCT:A,16:89999533:G:C,16:90000032:T:C,16:90000528:A:C,16:90000902:A:G,16:90001533:G:A,16:90002325:G:A,16:90002572:G:C,16:90002651:T:C,16:90002971:A:G,16:90007593:C:T,16:90007677:T:A,16:90007805:A:C,16:90008818:C:T,16:90009819:T:A,16:90010438:G:C,16:90013161:G:C,16:90013944:C:A,16:90014339:C:A,16:90014539:A:G,16:90014624:T:G,16:90016613:G:A,16:90045748:A:G,16:90045797:A:AG,16:90045818:A:G,16:90046699:C:A,16:90060585:A:G,16:90077159:C:T
16	89952243	16:89952243:C:T	0.009989	3	16:89867226:C:A,16:89919505:T:C,16:89946060:T:C
16	89959670	16:89959670:A:AT	0.007217	6	16:89718566:G:A,16:89934808:G:A,16:89936187:G:A,16:89952156:C:T,16:89952166:G:C,16:90053779:C:T
16	89977935	16:89977935:C:T	0.005966	6	16:89778910:A:G,16:89877943:G:A,16:89924454:G:A,16:89971180:A:C,16:90041064:G:A,16:90079215:T:C
16	89986640	16:89986640:A:C	0.0002906	46	16:89919709:C:T,16:89949357:C:T,16:89950786:CCT:C,16:89951434:G:A,16:89951550:G:A,16:89951577:C:A,16:89951664:C:T,16:89951981:T:C,16:89952014:G:A,16:89952035:A:G,16:89952068:A:G,16:89952217:A:C,16:89952990:C:T,16:89956285:T:C,16:89976602:G:A,16:89977098:C:G,16:89977123:C:A,16:89981197:A:G,16:89981349:T:A,16:89981987:C:T,16:89983853:C:T,16:89984929:T:G,16:89986526:A:C,16:89987283:C:G,16:89987905:C:A,16:89988301:T:C,16:89988610:T:C,16:89989256:C:T,16:89990550:G:A,16:89991254:GA:G,16:89993304:A:G,16:89996112:G:C,16:89997053:T:G,16:89998046:A:G,16:89998625:T:A,16:89998692:T:C,16:89999548:G:C,16:89999852:T:G,16:90000728:G:C,16:90000776:G:A,16:90000794:T:C,16:90001105:A:G,16:90011614:T:C,16:90014135:A:T,16:90056154:A:G,16:90057085:G:A
16	89987178	16:89987178:CGCT:C	0.008351	8	16:89871647:C:A,16:89936685:G:C,16:89937318:T:C,16:89941909:C:T,16:89942365:A:C,16:89942802:C:A,16:90056782:C:T,16:90072689:C:T
16	90007584	16:90007584:C:T	0.00779	0	.
16	90026997	16:90026997:C:T	0.0001074	8	16:89928361:TTTTG:T,16:89937526:T:C,16:89948219:C:T,16:89953275:T:C,16:90014569:AG:A,16:90022240:G:A,16:90024361:G:A,16:90036770:C:T
16	90033163	16:90033163:G:A	0.0001526	58	16:90015252:A:G,16:90016623:A:G,16:90017261:C:A,16:90017268:G:A,16:90017749:G:A,16:90018153:C:T,16:90021435:A:G,16:90021519:A:T,16:90022029:G:A,16:90022496:C:G,16:90023055:C:G,16:90024068:C:T,16:90024691:T:C,16:90025127:C:A,16:90027016:G:A,16:90027173:T:C,16:90027175:C:T,16:90027223:C:T,16:90027238:G:A,16:90027561:T:C,16:90027787:A:G,16:90027806:C:T,16:90028093:A:G,16:90028869:T:A,16:90029595:C:G,16:90029659:G:A,16:90031571:A:G,16:90031587:G:C,16:90032058:G:T,16:90032208:C:T,16:90032653:C:T,16:90033970:G:A,16:90033981:C:T,16:90034709:T:A,16:90034721:C:A,16:90034767:G:A,16:90035109:G:T,16:90036427:A:G,16:90036679:C:T,16:90036709:G:A,16:90036838:C:G,16:90037611:G:A,16:90038596:T:G,16:90039254:C:T,16:90039318:G:A,16:90039332:A:G,16:90039486:A:G,16:90039956:C:A,16:90040117:T:C,16:90040635:A:G,16:90040689:A:G,16:90040945:G:A,16:90041481:G:A,16:90043303:A:G,16:90048425:T:C,16:90095345:T:C,16:90097180:A:C,16:90099701:A:C
16	90055778	16:90055778:C:T	3.391e-06	61	16:89882039:C:T,16:89890847:A:T,16:89895830:G:A,16:89909065:G:A,16:89951261:T:C,16:89960571:T:C,16:89961398:C:T,16:89964362:A:G,16:89969567:C:T,16:89974762:C:G,16:89975895:C:T,16:89982826:G:A,16:89983214:G:A,16:89990156:A:G,16:89991689:C:T,16:89991728:A:G,16:89994115:G:T,16:89998166:C:T,16:90000671:T:C,16:90001088:A:T,16:90002009:T:C,16:90007650:C:T,16:90009004:T:C,16:90014420:G:C,16:90016117:G:A,16:90016424:G:A,16:90016562:C:T,16:90017217:C:T,16:90017311:C:A,16:90019379:G:C,16:90020897:T:C,16:90022379:G:A,16:90022927:C:T,16:90025456:C:T,16:90025478:G:A,16:90025510:C:T,16:90026173:C:T,16:90026264:G:A,16:90026681:TC:T,16:90026980:T:C,16:90027761:G:A,16:90029076:C:T,16:90029644:CCTT:C,16:90029890:G:A,16:90030237:G:T,16:90030652:T:G,16:90031136:C:T,16:90031340:C:T,16:90032221:C:G,16:90032940:G:A,16:90033944:CTG:C,16:90034099:G:A,16:90034949:G:C,16:90043111:G:A,16:90044449:A:G,16:90046458:T:A,16:90046483:G:C,16:90046713:A:G,16:90049022:G:A,16:90098249:G:A,16:90099956:G:A
16	90088305	16:90088305:G:A	0.004959	5	16:89881454:A:T,16:89897753:A:G,16:89964066:G:A,16:90010076:C:T,16:90057908:C:T
16	90091597	16:90091597:C:T	0.0009152	31	16:89866637:C:T,16:90026739:G:A,16:90033070:A:T,16:90035976:C:A,16:90038873:C:G,16:90042670:G:A,16:90043348:G:GC,16:90043619:G:A,16:90043881:C:A,16:90044542:C:T,16:90044871:G:T,16:90045629:GTC:G,16:90045931:T:A,16:90045936:A:C,16:90045940:C:A,16:90046540:G:A,16:90049048:T:C,16:90049151:A:G,16:90049210:C:G,16:90049323:G:A,16:90049513:G:A,16:90053758:G:A,16:90053763:G:A,16:90054578:G:A,16:90057865:G:T,16:90064327:A:G,16:90071611:C:CA,16:90072332:C:T,16:90075069:T:G,16:90082571:G:A,16:90083325:A:G
16	90096867	16:90096867:A:C	0.006139	3	16:90090367:C:T,16:90096567:G:T,16:90102035:A:G
16	90100336	16:90100336:C:G	0.001171	5	16:89986577:A:G,16:89999786:A:C,16:90001985:C:T,16:90041200:C:T,16:90070915:T:C
16	90103687	16:90103687:G:A	1.938e-14	13	16:89953381:C:T,16:90010856:G:C,16:90037308:G:A,16:90059414:C:T,16:90073916:G:A,16:90074947:A:C,16:90082313:G:T,16:90086938:G:A,16:90087407:T:C,16:90097954:T:C,16:90099556:A:G,16:90102073:T:C,16:90106764:C:T
17	1262115	17:1262115:CAT:C	0.006873	1	17:1486719:T:C
17	1291018	17:1291018:G:A	0.003809	5	17:1354399:T:G,17:1359751:G:C,17:1463720:G:A,17:1474557:T:C,17:1531292:C:T
17	1375904	17:1375904:T:G	0.007637	3	17:1307166:G:A,17:1339433:A:G,17:1419713:A:G
17	1453223	17:1453223:G:A	0.003883	1	17:1551160:G:A
17	1454241	17:1454241:A:T	0.007772	79	17:1312136:C:A,17:1312676:G:A,17:1313878:C:T,17:1316195:C:T,17:1318442:C:T,17:1325473:T:C,17:1330711:A:C,17:1335696:AGATATGGTGAAAAGAGAACACTTGGCCGGGTGCAG:A,17:1338307:C:T,17:1339632:T:C,17:1343296:G:A,17:1343378:G:C,17:1345395:G:T,17:1346758:G:T,17:1349982:C:G,17:1354812:G:A,17:1358326:G:C,17:1360327:T:C,17:1360639:C:T,17:1361666:T:G,17:1363025:G:A,17:1364022:C:T,17:1364215:T:C,17:1364417:G:A,17:1364614:G:C,17:1365936:G:C,17:1372408:T:C,17:1373459:A:T,17:1384033:A:G,17:1396177:T:C,17:1400328:G:C,17:1400343:A:G,17:1400863:C:G,17:1401124:C:A,17:1401313:C:G,17:1401975:T:C,17:1405464:TAGAC:T,17:1406618:A:AC,17:1407583:T:G,17:1408138:C:G,17:1410056:A:T,17:1410984:A:G,17:1412885:T:C,17:1413102:G:A,17:1414155:C:CT,17:1414756:C:T,17:1415902:C:T,17:1415917:C:T,17:1418192:T:C,17:1418462:G:A,17:1419727:G:A,17:1420089:T:A,17:1422321:G:A,17:1422463:G:A,17:1422964:G:A,17:1425988:G:C,17:1428059:CA:C,17:1433038:G:A,17:1433050:G:A,17:1435084:G:T,17:1439270:T:C,17:1441654:G:T,17:1442807:A:G,17:1443341:A:G,17:1444626:C:G,17:1445005:G:A,17:1453170:A:C,17:1455938:G:A,17:1457939:C:A,17:1459647:C:T,17:1460294:G:C,17:1462480:A:C,17:1462539:G:A,17:1465231:A:G,17:1465342:G:C,17:1466887:A:G,17:1466993:G:A,17:1471487:T:A,17:1511820:C:T
17	1468099	17:1468099:C:T	0.005582	1	17:1265932:G:C
17	1475529	17:1475529:G:A	0.002657	73	17:1369605:T:C,17:1375803:C:G,17:1384704:G:A,17:1387097:G:C,17:1391769:G:C,17:1394683:T:G,17:1400004:G:C,17:1404567:G:C,17:1405418:A:T,17:1407814:G:A,17:1409464:T:C,17:1418774:A:G,17:1418835:C:T,17:1419927:G:A,17:1420144:A:G,17:1422308:C:T,17:1422897:A:G,17:1423745:C:T,17:1425190:C:T,17:1425689:G:C,17:1426112:G:A,17:1426600:G:A,17:1426888:C:T,17:1427264:G:C,17:1427429:T:C,17:1429260:G:A,17:1431291:C:G,17:1434855:A:G,17:1435694:T:C,17:1438187:T:G,17:1438825:A:C,17:1439960:G:A,17:1440642:G:A,17:1441237:T:A,17:1442237:C:T,17:1443545:G:A,17:1443637:G:T,17:1445740:T:C,17:1448982:C:T,17:1451431:C:T,17:1454239:T:A,17:1456506:C:T,17:1456848:T:C,17:1457997:C:T,17:1458776:C:G,17:1460728:T:A,17:1462965:A:AC,17:1463182:G:T,17:1464307:G:A,17:1465796:C:T,17:1466285:T:C,17:1468458:G:T,17:1468741:G:C,17:1468800:G:A,17:1469819:G:A,17:1472060:C:T,17:1472444:C:G,17:1472725:A:G,17:1475629:A:G,17:1475956:C:T,17:1475959:C:T,17:1476222:A:G,17:1476844:G:T,17:1478958:A:T,17:1479064:G:A,17:1479088:G:A,17:1479181:T:C,17:1479237:C:G,17:1481613:G:GC,17:1505457:G:A,17:1508518:T:A,17:1512563:C:T,17:1520398:C:T
17	1486735	17:1486735:G:C	1.802e-06	74	17:1484178:C:T,17:1487205:T:C,17:1487810:G:A,17:1489413:A:G,17:1490689:G:A,17:1491962:C:T,17:1494443:G:A,17:1494462:A:G,17:1495634:G:A,17:1497255:T:C,17:1500554:A:G,17:1500580:T:A,17:1500586:T:C,17:1500740:G:GT,17:1501400:G:T,17:1502088:G:A,17:1502561:C:T,17:1502893:G:A,17:1503153:T:C,17:1503372:G:A,17:1503880:G:A,17:1504603:G:A,17:1505476:G:A,17:1506565:C:T,17:1506748:T:C,17:1507163:G:C,17:1507386:T:C,17:1507390:T:C,17:1507403:T:C,17:1507543:T:G,17:1507588:T:G,17:1513661:C:T,17:1513937:A:C,17:1514743:AG:A,17:1515271:G:A,17:1515689:C:T,17:1516596:C:T,17:1517153:C:CGGCT,17:1517790:G:A,17:1519062:TC:T,17:1519304:C:G,17:1519527:C:T,17:1520118:G:A,17:1520272:A:G,17:1520665:A:G,17:1521543:G:A,17:1523431:T:C,17:1523791:G:C,17:1524246:A:G,17:1526266:T:C,17:1526336:G:A,17:1526393:T:A,17:1526771:T:G,17:1528456:A:G,17:1530619:A:G,17:1533282:A:G,17:1537299:G:A,17:1538366:G:T,17:1538367:T:C,17:1538462:C:G,17:1539140:T:C,17:1542797:C:G,17:1547084:GCA:G,17:1552379:C:G,17:1552834:T:G,17:1553024:G:A,17:1557878:C:T,17:1557901:G:C,17:1561172:G:A,17:1561518:A:G,17:1563110:C:T,17:1567905:G:A,17:1572436:C:T,17:1572715:T:C
17	1488503	17:1488503:C:T	0.002363	5	17:1481985:T:C,17:1484445:GGGGCCTGGGTGCTGA:G,17:1488414:A:G,17:1499932:A:T,17:1538154:A:G
17	1491525	17:1491525:G:A	0.002524	5	17:1487610:C:T,17:1487654:A:T,17:1487886:A:G,17:1490220:G:A,17:1564993:G:A
17	1522063	17:1522063:T:C	6.694e-07	42	17:1484390:C:T,17:1485679:C:T,17:1489017:A:G,17:1489849:G:A,17:1490192:C:T,17:1490493:A:G,17:1490859:C:T,17:1492388:C:T,17:1492903:C:G,17:1493036:C:T,17:1493463:C:G,17:1498669:A:C,17:1500183:G:T,17:1500364:A:G,17:1503392:A:G,17:1512616:T:A,17:1521654:A:G,17:1537741:G:A,17:1539721:C:G,17:1539745:C:T,17:1540057:G:C,17:1541408:T:C,17:1542137:C:T,17:1543362:G:T,17:1543368:C:G,17:1554267:G:A,17:1558091:T:C,17:1559161:G:A,17:1560014:A:G,17:1563560:G:T,17:1565334:T:G,17:1567113:T:G,17:1567157:A:C,17:1567158:T:C,17:1568317:C:T,17:1568659:C:T,17:1568660:A:G,17:1568665:T:C,17:1568681:C:A,17:1569268:T:C,17:1571688:T:C,17:1571739:C:A
17	1551835	17:1551835:C:T	0.002965	2	17:1438322:G:T,17:1557598:G:A
17	1555578	17:1555578:A:G	0.001448	11	17:1498319:A:C,17:1506224:A:G,17:1533984:C:T,17:1547139:C:T,17:1549379:C:T,17:1550611:C:A,17:1553213:G:A,17:1555861:A:C,17:1557885:T:C,17:1557942:C:T,17:1561725:C:T
17	1566295	17:1566295:A:G	0.009798	4	17:1335776:T:G,17:1473815:A:G,17:1614396:G:A,17:1635388:C:G
17	1567251	17:1567251:G:A	3.326e-05	86	17:1487981:G:C,17:1495006:C:A,17:1497495:C:T,17:1500731:T:C,17:1502101:G:A,17:1502121:G:A,17:1502239:C:T,17:1502252:G:A,17:1505307:G:A,17:1506593:G:A,17:1506965:C:G,17:1507099:A:C,17:1507147:C:T,17:1507864:T:G,17:1508303:C:T,17:1510849:C:T,17:1511886:C:A,17:1512947:C:T,17:1517420:G:C,17:1520718:C:A,17:1520721:T:C,17:1521770:A:G,17:1521851:C:T,17:1522804:C:G,17:1522939:T:C,17:1523150:G:GGCAGAA,17:1523673:A:C,17:1523789:G:A,17:1524956:C:T,17:1525029:A:G,17:1526114:C:T,17:1526291:G:A,17:1526325:T:C,17:1526337:G:A,17:1526498:T:A,17:1526818:A:G,17:1527055:G:A,17:1527118:G:A,17:1527220:T:C,17:1528220:C:A,17:1528525:T:C,17:1529007:G:A,17:1529390:C:G,17:1530464:A:G,17:1530606:A:G,17:1531008:TCTC:T,17:1531284:C:G,17:1531817:A:G,17:1532065:G:A,17:1532406:GTC:G,17:1532409:T:G,17:1532956:G:A,17:1533287:CAG:C,17:1533440:G:C,17:1533462:G:C,17:1533524:A:G,17:1533880:T:C,17:1534040:A:C,17:1536618:G:A,17:1537440:A:C,17:1539055:G:T,17:1540578:G:A,17:1545632:C:T,17:1547095:C:T,17:1547680:A:C,17:1548994:A:T,17:1549204:T:C,17:1551516:C:T,17:1556263:C:T,17:1556289:G:T,17:1557718:G:A,17:1557961:G:T,17:1558116:G:A,17:1559418:A:G,17:1560385:GGATGCCCT:G,17:1562253:T:C,17:1564644:A:G,17:1564703:T:C,17:1570588:A:G,17:1573768:C:T,17:1574228:G:T,17:1575166:G:A,17:1575418:G:T,17:1576447:A:G,17:1577099:T:C,17:1579418:A:G
17	1567858	17:1567858:G:C	0.005298	3	17:1450000:AC:A,17:1482265:C:A,17:1536432:T:A
17	1570083	17:1570083:T:C	7.268e-05	0	.
17	1578603	17:1578603:C:T	0.006683	9	17:1503705:G:A,17:1527897:G:A,17:1565883:AT:A,17:1579415:A:C,17:1579616:A:G,17:1579761:C:T,17:1580205:A:G,17:1580292:G:A,17:1580323:T:C
17	1581460	17:1581460:C:T	0.003937	10	17:1379411:G:A,17:1399700:C:T,17:1443045:C:G,17:1479034:G:C,17:1485298:T:G,17:1513117:G:A,17:1529209:G:A,17:1599042:C:A,17:1655787:C:T,17:1663080:T:TAA
17	1590764	17:1590764:G:A	0.008742	0	.
17	1596863	17:1596863:T:C	0.001566	73	17:1558028:T:C,17:1558060:A:G,17:1561700:C:T,17:1565246:C:T,17:1567544:T:G,17:1571857:C:T,17:1571869:T:C,17:1573397:T:C,17:1574864:C:T,17:1580214:G:A,17:1580713:C:T,17:1581858:T:C,17:1582086:G:T,17:1583462:G:A,17:1583652:A:G,17:1583905:T:G,17:1584033:C:T,17:1584477:G:T,17:1584866:C:G,17:1585311:G:A,17:1585400:G:A,17:1586695:A:C,17:1588904:C:T,17:1591253:G:A,17:1591366:G:A,17:1591515:G:A,17:1591580:C:T,17:1593584:G:C,17:1594104:C:T,17:1596535:A:G,17:1596553:C:T,17:1597109:G:A,17:1597189:C:T,17:1598073:CG:C,17:1600452:A:G,17:1606117:C:T,17:1606612:A:G,17:1608593:C:T,17:1611030:C:T,17:1615984:C:T,17:1616228:T:G,17:1617132:C:G,17:1617356:A:G,17:1618029:C:T,17:1618699:A:G,17:1619167:T:C,17:1620434:T:C,17:1621282:T:C,17:1621521:A:T,17:1622051:G:A,17:1623270:C:T,17:1623444:C:A,17:1623996:C:T,17:1624203:G:A,17:1626385:A:G,17:1627749:T:C,17:1633677:C:T,17:1634250:G:A,17:1635008:C:A,17:1635267:G:A,17:1636474:G:A,17:1640812:T:TC,17:1643047:G:A,17:1644716:G:T,17:1647937:C:T,17:1649094:G:C,17:1652457:T:C,17:1654165:C:T,17:1654399:G:A,17:1659022:A:T,17:1659578:GAAACC:G,17:1664940:G:A,17:1665552:G:A
17	1618598	17:1618598:G:C	0.00683	4	17:1622497:G:A,17:1685084:C:T,17:1688301:C:T,17:1691272:A:C
17	1645837	17:1645837:G:C	0.0003713	3	17:1642185:TA:T,17:1666952:A:G,17:1672366:G:A
17	1661034	17:1661034:G:A	0.002759	4	17:1493808:G:T,17:1563886:G:A,17:1670196:T:C,17:1708771:C:T
17	1680121	17:1680121:G:A	0.005324	33	17:1628679:C:T,17:1637977:C:T,17:1640975:G:T,17:1670067:T:C,17:1670156:T:C,17:1670617:G:A,17:1670647:C:A,17:1671048:A:G,17:1671238:G:C,17:1671254:T:C,17:1671590:G:A,17:1671902:T:C,17:1673075:C:T,17:1673268:C:T,17:1674396:C:T,17:1674738:A:G,17:1674828:C:G,17:1674897:A:G,17:1675454:T:C,17:1675541:A:G,17:1675645:C:T,17:1677635:G:C,17:1678911:G:A,17:1681030:A:G,17:1681761:G:A,17:1681836:A:G,17:1682663:C:T,17:1683810:A:C,17:1683918:A:G,17:1685248:G:A,17:1686723:A:G,17:1688989:AG:A,17:1691374:T:G
17	1686791	17:1686791:G:A	0.0002905	35	17:1616943:C:A,17:1617312:C:A,17:1618627:G:T,17:1622962:C:T,17:1627417:C:A,17:1627603:T:G,17:1631834:G:A,17:1631849:T:G,17:1633018:A:G,17:1633035:C:G,17:1633588:G:A,17:1635994:G:A,17:1636246:A:G,17:1636357:A:G,17:1637262:C:T,17:1637723:T:C,17:1637771:G:C,17:1638859:G:A,17:1638896:G:A,17:1646812:C:T,17:1665993:C:CT,17:1672260:C:T,17:1674090:C:T,17:1684345:T:C,17:1685015:A:G,17:1685104:G:C,17:1685636:T:C,17:1686554:T:C,17:1686772:G:C,17:1687232:C:T,17:1687551:A:G,17:1688407:C:T,17:1688779:T:C,17:1690745:A:G,17:1691065:A:C
17	1706927	17:1706927:A:C	0.004958	55	17:1666586:G:A,17:1667030:G:A,17:1669350:C:A,17:1669371:C:T,17:1669554:A:C,17:1674788:C:T,17:1675352:A:G,17:1675469:T:C,17:1677537:G:A,17:1678716:C:T,17:1679420:T:C,17:1680008:A:G,17:1680613:C:T,17:1688068:T:G,17:1690989:C:G,17:1692544:C:T,17:1693344:C:A,17:1700716:C:T,17:1701225:CTAAA:C,17:1701590:T:C,17:1701838:T:A,17:1702494:C:T,17:1703574:C:T,17:1705143:G:A,17:1706004:C:T,17:1707996:C:T,17:1708023:A:G,17:1708629:G:A,17:1708730:G:A,17:1711253:C:T,17:1714081:C:G,17:1715474:G:A,17:1715731:T:C,17:1716089:C:T,17:1717891:C:T,17:1718852:C:T,17:1721892:G:A,17:1723845:G:C,17:1724766:G:A,17:1726672:C:G,17:1727023:A:C,17:1728274:G:A,17:1730701:G:A,17:1731005:G:A,17:1733870:C:T,17:1734347:C:CA,17:1737256:C:T,17:1738336:CT:C,17:1738404:C:T,17:1743128:C:A,17:1744136:C:A,17:1745989:G:A,17:1746043:G:A,17:1748258:C:A,17:1762989:G:A
17	1723729	17:1723729:G:C	2.15e-08	31	17:1708905:A:C,17:1708956:G:A,17:1709483:G:C,17:1712723:C:T,17:1714841:G:A,17:1721921:T:C,17:1722250:A:G,17:1722598:A:G,17:1723184:G:A,17:1723791:G:T,17:1724410:T:C,17:1726914:C:T,17:1727101:T:C,17:1727290:A:G,17:1730574:C:T,17:1732320:T:C,17:1733283:G:T,17:1733640:A:G,17:1734483:G:T,17:1735297:C:T,17:1737982:T:C,17:1738734:G:A,17:1742104:C:G,17:1744131:G:T,17:1746208:C:T,17:1747724:C:T,17:1748116:G:A,17:1748195:G:A,17:1749150:G:A,17:1750795:C:G,17:1752921:G:A
17	1736858	17:1736858:C:G	0.00283	1	17:1748114:A:G
17	1749797	17:1749797:G:A	6.328e-11	51	17:1710931:C:T,17:1712799:G:A,17:1714968:C:T,17:1715069:T:C,17:1718883:G:A,17:1720381:A:G,17:1722724:A:G,17:1727698:G:A,17:1728046:TGAG:T,17:1730810:C:T,17:1733656:C:A,17:1733780:A:G,17:1734164:G:A,17:1735424:A:G,17:1736425:A:G,17:1736671:G:A,17:1736691:T:C,17:1736740:G:A,17:1737045:A:G,17:1737235:C:T,17:1737346:C:G,17:1737499:C:T,17:1737741:A:G,17:1738421:G:T,17:1738512:G:A,17:1742116:C:T,17:1742232:C:T,17:1742330:G:C,17:1742453:C:A,17:1743023:T:C,17:1743357:A:C,17:1743690:G:A,17:1745208:C:T,17:1745944:TG:T,17:1745965:G:C,17:1746071:A:G,17:1746192:C:G,17:1746831:T:C,17:1748010:C:G,17:1748204:G:C,17:1748222:G:A,17:1748403:T:C,17:1749189:T:A,17:1750153:G:A,17:1750210:G:A,17:1750286:C:A,17:1750438:T:C,17:1750754:A:G,17:1752311:C:T,17:1754359:G:A,17:1754605:G:T
17	1750307	17:1750307:C:T	0.008951	1	17:1736056:C:T
17	1751278	17:1751278:G:A	0.002176	9	17:1680304:G:T,17:1697470:T:C,17:1703190:A:G,17:1703983:G:C,17:1706631:G:C,17:1706931:C:T,17:1755333:A:AGGC,17:1756677:C:T,17:1791669:T:G
17	1755002	17:1755002:C:T	0.001695	0	.
17	1768770	17:1768770:C:T	6.13e-05	3	17:1811787:C:T,17:1875162:C:T,17:1966195:A:T
17	1771140	17:1771140:C:G	0.004836	3	17:1773518:G:A,17:1779749:C:T,17:1835917:AAG:A
17	1778619	17:1778619:G:C	0.009729	3	17:1801786:C:T,17:1836940:C:T,17:1981330:G:A
17	1793125	17:1793125:C:T	0.00255	55	17:1789803:T:C,17:1793646:T:G,17:1795088:C:T,17:1795633:G:C,17:1797515:G:C,17:1798358:C:A,17:1798454:G:A,17:1798480:G:A,17:1798766:G:A,17:1799770:C:T,17:1803627:G:A,17:1809267:G:A,17:1809815:G:T,17:1810187:G:A,17:1811094:C:T,17:1813424:C:CT,17:1813424:C:CT,17:1814723:C:T,17:1816125:A:G,17:1821124:G:C,17:1824258:G:A,17:1828968:T:C,17:1829349:C:A,17:1829503:C:T,17:1834170:A:C,17:1836513:C:T,17:1840571:C:T,17:1842636:AT:A,17:1843709:C:T,17:1845684:A:G,17:1848023:C:T,17:1850824:G:A,17:1854733:A:G,17:1862591:G:A,17:1863697:T:G,17:1864257:C:T,17:1864437:G:C,17:1866601:G:A,17:1871128:C:T,17:1872953:A:G,17:1873196:C:T,17:1875388:C:T,17:1878787:G:A,17:1880436:G:A,17:1881047:A:T,17:1881346:G:C,17:1883470:T:A,17:1884985:A:C,17:1885293:C:G,17:1887923:A:G,17:1888359:A:G,17:1890254:C:T,17:1894587:C:G,17:1900356:C:T,17:1948702:G:A
17	1818836	17:1818836:T:TG	0.001564	0	.
17	1829417	17:1829417:C:T	0.009132	2	17:1802706:G:C,17:1919367:G:A
17	1834392	17:1834392:C:T	0.0009115	2	17:1883726:T:C,17:1951018:C:G
17	1846083	17:1846083:C:T	0.001318	8	17:1801168:G:C,17:1831473:C:T,17:1837750:T:C,17:1861299:C:T,17:1870537:C:T,17:1902727:G:A,17:1913981:C:T,17:1959374:ACT:A
17	1883421	17:1883421:A:G	0.008743	7	17:1897975:G:GT,17:1916068:T:G,17:1939215:T:C,17:1985683:A:G,17:2005302:C:T,17:2050519:G:A,17:2104897:T:G
17	1894412	17:1894412:C:T	0.002649	9	17:1766043:C:T,17:1768266:C:T,17:1859615:G:GT,17:1874421:G:T,17:1910643:T:A,17:1912917:A:G,17:1937383:C:T,17:1992281:C:T,17:2032855:T:C
17	1900533	17:1900533:C:G	0.008977	32	17:1887220:G:A,17:1888880:G:A,17:1891886:T:C,17:1892156:G:A,17:1893444:TGGTTTG:T,17:1895354:A:T,17:1895748:T:G,17:1896364:G:A,17:1896662:C:T,17:1896793:A:G,17:1896923:G:C,17:1897306:C:T,17:1897555:C:G,17:1897592:G:A,17:1897638:T:C,17:1897655:C:G,17:1897771:G:C,17:1897850:C:T,17:1897895:C:T,17:1897969:T:C,17:1898298:A:G,17:1899124:G:A,17:1899207:G:A,17:1900718:C:G,17:1901017:A:G,17:1901040:G:A,17:1901653:G:A,17:1901813:C:T,17:1901974:A:G,17:1902383:G:A,17:1902565:G:A,17:1904411:A:G
17	1935978	17:1935978:A:G	8.999e-05	50	17:1921667:A:G,17:1923345:T:C,17:1923853:G:A,17:1924056:T:A,17:1924206:C:T,17:1924654:T:G,17:1925102:T:C,17:1925136:C:A,17:1925163:C:T,17:1925294:A:G,17:1925317:T:A,17:1925456:A:G,17:1926035:G:A,17:1926054:A:G,17:1926115:C:T,17:1926185:T:C,17:1926825:T:A,17:1928145:T:A,17:1928511:C:T,17:1929474:G:A,17:1931516:C:T,17:1931783:AAAAT:A,17:1931999:G:A,17:1932669:G:A,17:1933659:T:A,17:1934231:G:T,17:1934312:G:A,17:1936194:G:T,17:1936380:G:C,17:1937174:C:T,17:1938448:C:T,17:1939078:A:C,17:1939081:A:G,17:1939396:T:C,17:1942656:T:C,17:1944402:G:A,17:1947598:TTCAGCTTTCATCTGCC:T,17:1948438:G:A,17:1948979:C:T,17:1950703:C:T,17:1950912:C:G,17:1961035:T:C,17:1962183:G:A,17:1963550:C:T,17:1967997:C:T,17:1969332:C:T,17:1969916:G:A,17:1970719:G:A,17:1971770:A:G,17:1973996:G:A
17	1942229	17:1942229:A:G	0.004639	1	17:1945025:C:CCACTG
17	1970941	17:1970941:C:T	0.007727	37	17:1864366:G:A,17:1900538:A:G,17:1913468:G:A,17:1916786:G:A,17:1919060:GTTTA:G,17:1920196:TAAG:T,17:1921011:C:A,17:1927542:C:T,17:1932188:C:T,17:1939895:C:A,17:1940571:G:C,17:1941225:G:A,17:1941577:T:C,17:1943537:C:A,17:1944618:G:A,17:1945507:A:T,17:1945511:C:T,17:1945651:G:A,17:1946368:G:A,17:1946369:C:A,17:1947057:T:C,17:1947467:CA:C,17:1950106:G:C,17:1951264:CA:C,17:1951478:G:A,17:1953575:T:A,17:1956248:C:T,17:1960339:A:G,17:1967071:C:T,17:1967096:G:A,17:1970867:A:G,17:1974443:G:C,17:1979349:C:T,17:1981831:C:T,17:2013913:C:T,17:2022417:G:A,17:2150298:T:A
17	1977935	17:1977935:G:A	0.00345	2	17:1817571:T:A,17:2017756:C:T
17	1987566	17:1987566:T:G	0.008689	19	17:1963606:C:T,17:1965356:C:T,17:1966961:A:T,17:1970966:T:C,17:1971498:G:A,17:1972261:C:T,17:1973022:A:G,17:1981069:C:T,17:1986587:G:A,17:1997995:G:C,17:2000176:G:T,17:2000680:T:C,17:2001764:G:A,17:2001837:G:A,17:2002828:C:T,17:2004125:T:C,17:2006952:A:G,17:2015779:G:A,17:2017285:T:A
17	1988032	17:1988032:G:C	0.009658	1	17:1752520:C:G
17	1991725	17:1991725:T:C	0.006424	8	17:1944155:G:T,17:1944186:C:T,17:1945286:G:A,17:1951974:C:T,17:1953026:G:A,17:1956290:C:T,17:1958068:C:T,17:1993902:C:T
17	2027530	17:2027530:C:G	0.00351	15	17:2009333:G:A,17:2019206:C:T,17:2026743:T:C,17:2046004:T:G,17:2058976:C:T,17:2079282:G:GC,17:2096264:C:T,17:2111411:C:T,17:2124546:C:G,17:2130002:G:A,17:2137126:C:T,17:2213569:CAG:C,17:2228716:C:T,17:2244338:G:GCA,17:2246767:G:A
17	2027858	17:2027858:G:A	0.0009586	0	.
17	2029035	17:2029035:T:C	0.006223	18	17:2023926:C:CG,17:2025780:C:G,17:2027066:G:A,17:2027075:A:G,17:2027153:CA:C,17:2029720:A:G,17:2029931:T:TG,17:2030087:G:A,17:2041931:T:G,17:2042400:C:T,17:2042450:C:T,17:2043209:C:G,17:2071090:G:A,17:2077873:T:G,17:2095475:C:A,17:2195889:C:T,17:2200541:C:A,17:2239208:G:C
17	2035763	17:2035763:A:G	0.002702	3	17:1965171:G:A,17:2038258:G:C,17:2076095:T:G
17	2058106	17:2058106:C:T	0.002948	11	17:1920455:C:T,17:1923894:A:T,17:1996955:C:T,17:2027034:TGGGAGGCTAC:T,17:2039646:G:C,17:2088692:G:A,17:2128598:T:C,17:2129018:A:T,17:2167896:C:T,17:2173738:C:T,17:2220250:G:T
17	2064036	17:2064036:A:G	4.182e-05	1	17:2189792:TG:T
17	2071740	17:2071740:CG:C	1.869e-05	130	17:2023847:C:T,17:2026423:TA:T,17:2028282:A:G,17:2028408:T:G,17:2028568:A:G,17:2028599:A:G,17:2029368:G:A,17:2029544:G:T,17:2029947:AG:A,17:2031910:T:C,17:2036249:T:C,17:2038474:A:C,17:2040594:T:C,17:2042327:G:T,17:2045804:C:G,17:2045932:C:T,17:2048785:C:T,17:2049743:A:C,17:2055242:G:A,17:2055315:T:C,17:2056528:C:T,17:2059100:C:T,17:2060667:G:A,17:2060724:G:A,17:2061103:A:T,17:2061791:C:T,17:2061802:C:T,17:2061922:T:C,17:2061984:C:T,17:2062248:G:A,17:2062958:A:G,17:2063163:C:T,17:2063595:C:T,17:2063626:C:T,17:2064207:C:T,17:2064326:T:C,17:2064591:C:G,17:2065689:T:C,17:2066907:C:A,17:2067604:C:T,17:2072363:G:A,17:2073959:G:A,17:2074568:G:A,17:2075040:C:T,17:2075190:T:C,17:2075669:T:A,17:2075894:T:C,17:2078186:T:C,17:2078641:G:A,17:2078952:G:A,17:2079658:A:G,17:2079812:C:T,17:2081756:T:C,17:2082549:C:T,17:2085083:A:T,17:2086343:C:T,17:2087665:C:A,17:2088166:A:G,17:2090777:C:G,17:2091672:G:T,17:2091883:C:T,17:2091917:C:T,17:2091924:C:T,17:2091960:G:A,17:2092317:G:C,17:2092320:C:G,17:2093789:TA:T,17:2094150:G:C,17:2098310:T:A,17:2098531:T:C,17:2099914:G:A,17:2101083:G:A,17:2101836:C:T,17:2101842:C:G,17:2101947:T:A,17:2101961:CAGA:C,17:2103710:C:T,17:2104532:A:G,17:2104650:AT:A,17:2104984:T:A,17:2105610:G:A,17:2105644:G:A,17:2106458:A:C,17:2107024:C:T,17:2107303:T:C,17:2108800:C:T,17:2109764:G:A,17:2111202:TAA:T,17:2111555:G:A,17:2111690:T:C,17:2123123:GA:G,17:2124812:A:G,17:2130981:C:T,17:2140495:T:C,17:2141979:G:A,17:2143653:T:C,17:2144270:G:A,17:2145419:C:T,17:2146872:G:T,17:2147541:C:T,17:2148436:G:T,17:2149210:C:T,17:2150626:C:T,17:2152586:C:A,17:2154913:G:A,17:2154995:G:C,17:2161408:A:T,17:2162144:G:T,17:2164443:C:A,17:2165638:C:A,17:2169655:A:G,17:2175596:G:A,17:2177404:GAA:G,17:2185675:T:G,17:2187047:C:A,17:2193090:C:T,17:2199143:C:T,17:2203796:C:T,17:2211293:C:T,17:2213504:A:G,17:2216181:A:G,17:2219284:C:T,17:2221430:G:A,17:2222156:A:C,17:2228286:T:C,17:2237374:T:C,17:2243128:T:C,17:2245934:C:T,17:2246131:A:C,17:2246211:T:C
17	2091709	17:2091709:T:C	0.003616	4	17:1904233:TG:T,17:1936236:G:A,17:2191018:T:G,17:2229396:C:T
17	2097996	17:2097996:T:C	0.007019	1	17:2124648:T:C
17	2106177	17:2106177:C:T	0.0042	7	17:2059388:CA:C,17:2085405:C:T,17:2088995:C:G,17:2156111:C:T,17:2213528:G:A,17:2215322:A:C,17:2215465:G:A
17	2123774	17:2123774:G:C	0.008704	3	17:1924781:C:T,17:2120035:T:C,17:2202712:C:A
17	2134289	17:2134289:A:G	0.007428	8	17:2054876:C:CG,17:2097130:T:C,17:2104316:G:A,17:2115801:G:A,17:2147326:G:A,17:2151921:G:A,17:2221892:C:G,17:2237878:G:A
17	2137617	17:2137617:G:GA	0.006528	0	.
17	2183061	17:2183061:T:G	0.002835	175	17:2028361:A:G,17:2030905:T:G,17:2036208:G:A,17:2037419:T:C,17:2045307:C:T,17:2047114:G:T,17:2048070:T:A,17:2054303:G:A,17:2080827:G:C,17:2112318:C:T,17:2113735:T:C,17:2113785:C:A,17:2114267:C:G,17:2114492:C:G,17:2115743:A:G,17:2115864:G:A,17:2116859:TA:T,17:2117149:C:T,17:2117695:T:C,17:2118196:C:A,17:2119787:A:G,17:2119795:T:G,17:2120531:A:G,17:2120671:T:C,17:2120736:C:T,17:2120923:C:T,17:2121306:A:G,17:2121353:C:T,17:2122066:G:T,17:2122164:T:C,17:2122250:G:C,17:2123888:G:C,17:2124350:C:T,17:2125634:A:G,17:2126265:A:G,17:2126841:T:C,17:2126861:T:C,17:2126940:G:A,17:2127213:C:G,17:2128088:A:C,17:2128093:A:G,17:2128213:C:T,17:2128249:A:G,17:2131512:G:C,17:2131777:C:T,17:2132297:T:C,17:2132868:G:A,17:2133359:A:G,17:2133541:A:G,17:2134108:T:C,17:2136439:T:C,17:2137669:A:G,17:2138075:A:G,17:2139099:A:G,17:2140524:C:T,17:2141351:T:C,17:2141495:G:A,17:2142081:A:C,17:2143920:C:T,17:2144330:A:G,17:2144376:T:C,17:2145317:G:A,17:2147151:G:C,17:2149410:C:T,17:2151815:C:T,17:2152006:T:C,17:2152926:C:G,17:2156025:C:T,17:2156091:A:G,17:2156114:G:C,17:2156275:C:A,17:2156667:T:C,17:2157059:T:C,17:2157113:A:G,17:2157807:C:A,17:2158040:G:C,17:2159297:T:G,17:2159823:A:G,17:2160256:A:T,17:2160318:C:T,17:2160420:T:G,17:2161416:A:T,17:2162856:G:C,17:2165709:C:T,17:2165885:A:G,17:2166388:AG:A,17:2167185:C:A,17:2167404:G:A,17:2167764:C:T,17:2167803:G:A,17:2169978:G:C,17:2171009:G:A,17:2171683:T:C,17:2173058:G:A,17:2174199:G:C,17:2178125:G:A,17:2178353:T:C,17:2180587:T:A,17:2180714:G:A,17:2181011:A:G,17:2181271:G:T,17:2181891:G:A,17:2182181:G:T,17:2182304:G:A,17:2182359:T:C,17:2182906:G:A,17:2183240:G:A,17:2184311:T:C,17:2185544:G:C,17:2185554:CCAGA:C,17:2185741:A:G,17:2186460:G:A,17:2186554:G:A,17:2187213:T:G,17:2188014:C:T,17:2188471:C:T,17:2188712:A:T,17:2188770:G:A,17:2188906:G:A,17:2190217:A:T,17:2192418:C:A,17:2192660:G:A,17:2193147:C:T,17:2193286:G:A,17:2194189:T:G,17:2194289:T:G,17:2194978:G:C,17:2195045:C:A,17:2195123:C:T,17:2196637:C:A,17:2197218:G:A,17:2197840:G:A,17:2199159:G:C,17:2200516:A:C,17:2202005:G:C,17:2205284:G:A,17:2205815:T:A,17:2209137:C:T,17:2209273:T:C,17:2209426:A:G,17:2210774:T:A,17:2212260:AAG:A,17:2212628:C:G,17:2214651:A:G,17:2215807:C:T,17:2216524:A:T,17:2218272:A:G,17:2218451:A:G,17:2219906:A:T,17:2220034:G:A,17:2221678:G:A,17:2222150:C:A,17:2222311:G:A,17:2222709:A:G,17:2223210:G:C,17:2225571:A:G,17:2225916:C:A,17:2227298:C:A,17:2228479:A:G,17:2229030:T:C,17:2229911:C:T,17:2229956:T:C,17:2230920:T:C,17:2230931:G:A,17:2232686:A:T,17:2232771:T:G,17:2234722:A:T,17:2235364:T:C,17:2235534:C:G,17:2236360:C:G,17:2240166:G:T,17:2241796:G:A,17:2242035:A:G,17:2243997:T:C,17:2245527:G:T
17	2191412	17:2191412:G:A	0.004286	3	17:1975838:G:A,17:2147914:C:T,17:2195994:T:C
17	2207424	17:2207424:A:G	0.006949	2	17:2073860:C:T,17:2080365:C:T
17	2236819	17:2236819:G:A	0.006311	4	17:2061147:A:G,17:2135180:T:C,17:2184228:T:C,17:2241899:T:C
17	2243443	17:2243443:G:T	0.005522	5	17:2070853:G:C,17:2128692:C:T,17:2198214:C:T,17:2218478:A:G,17:2226080:A:C
17	4755115	17:4755115:T:A	0.004449	2	17:4754858:A:C,17:4755117:C:A
17	4757347	17:4757347:C:T	0.007486	3	17:4850988:C:T,17:4856046:G:C,17:4990246:G:A
17	4796652	17:4796652:T:G	1.207e-05	31	17:4793441:G:A,17:4793578:C:A,17:4796257:G:A,17:4800858:C:T,17:4800880:G:A,17:4801558:G:GC,17:4808813:G:A,17:4809019:G:A,17:4816836:C:G,17:4817174:C:T,17:4819490:G:A,17:4820509:G:A,17:4821355:A:T,17:4832364:A:G,17:4846535:T:C,17:4846641:T:C,17:4854482:T:G,17:4854566:T:C,17:4854949:A:G,17:4866123:C:T,17:4881431:G:A,17:4894423:C:T,17:4898299:C:G,17:4898675:G:A,17:4899034:G:A,17:4900416:G:A,17:4900778:G:C,17:4903443:A:T,17:4904631:G:A,17:4907407:A:T,17:4909048:A:C
17	4813073	17:4813073:G:A	0.0003255	2	17:4847588:G:A,17:4868798:C:T
17	4815481	17:4815481:G:A	0.0003841	12	17:4807662:G:T,17:4809100:A:T,17:4809462:G:A,17:4810600:G:A,17:4810686:A:G,17:4812355:C:T,17:4812682:A:G,17:4813498:A:G,17:4813826:T:C,17:4814340:G:A,17:4815999:C:T,17:4818838:C:T
17	4817634	17:4817634:C:T	0.004024	5	17:4774471:G:T,17:4933336:C:T,17:4953429:G:T,17:4962775:C:T,17:4967846:G:A
17	4825299	17:4825299:A:AT	0.008677	2	17:4745333:G:A,17:4825520:T:TGA
17	4835925	17:4835925:A:T	0.00078	37	17:4752687:G:A,17:4796550:G:T,17:4798107:C:T,17:4804831:G:A,17:4810930:G:A,17:4811183:C:G,17:4822631:C:T,17:4832537:A:C,17:4836900:G:A,17:4837452:G:T,17:4850006:G:T,17:4862465:G:A,17:4894615:G:A,17:4932398:G:A,17:4959030:C:T,17:4959666:G:A,17:4960819:T:C,17:4976028:C:T,17:4985186:C:T,17:4985285:G:A,17:4990816:G:A,17:4993701:C:T,17:4998076:A:C,17:4998558:C:G,17:5001603:TG:T,17:5006406:G:C,17:5008396:G:A,17:5008460:G:T,17:5012717:G:T,17:5015039:A:G,17:5016318:G:A,17:5018870:A:T,17:5020462:G:A,17:5020710:C:T,17:5026923:C:A,17:5026951:T:C,17:5030240:A:G
17	4842179	17:4842179:A:G	1.213e-10	169	17:4802814:T:C,17:4814732:G:T,17:4818081:A:G,17:4819403:C:G,17:4819826:G:A,17:4823470:G:GCCT,17:4824057:C:A,17:4824389:A:G,17:4824432:C:T,17:4826117:G:C,17:4826389:C:T,17:4829172:A:T,17:4830976:A:G,17:4834342:TTC:T,17:4835866:T:G,17:4838423:A:G,17:4839649:A:G,17:4840224:G:C,17:4840507:G:GA,17:4841009:C:T,17:4841128:A:C,17:4841942:C:T,17:4842204:A:G,17:4842692:G:C,17:4842999:A:G,17:4843728:T:C,17:4845911:A:G,17:4850439:A:G,17:4851732:G:A,17:4852129:A:G,17:4853620:T:G,17:4854303:T:C,17:4854434:G:C,17:4856048:C:T,17:4858045:G:T,17:4858467:A:T,17:4858617:C:T,17:4858665:T:C,17:4858740:A:C,17:4858995:AC:A,17:4859545:T:C,17:4860256:T:C,17:4861064:C:T,17:4861748:G:A,17:4862470:C:T,17:4862759:G:A,17:4862849:C:T,17:4863245:T:C,17:4863642:T:C,17:4864292:G:C,17:4864514:T:C,17:4864680:G:T,17:4864778:C:T,17:4865879:AGT:A,17:4866796:G:A,17:4868125:C:T,17:4868133:C:T,17:4868816:G:A,17:4869466:G:A,17:4869467:G:A,17:4870526:C:T,17:4872838:G:A,17:4873584:C:T,17:4874339:T:C,17:4875192:G:A,17:4875355:A:G,17:4876058:G:A,17:4877500:G:A,17:4877728:A:T,17:4878595:G:A,17:4879702:G:A,17:4880045:C:G,17:4880882:A:C,17:4880954:A:C,17:4881684:C:T,17:4882664:G:A,17:4883443:A:G,17:4884077:G:A,17:4884509:G:A,17:4886666:C:T,17:4886936:T:TC,17:4888774:C:A,17:4889757:C:T,17:4892012:C:T,17:4892979:T:C,17:4892991:C:T,17:4893361:T:C,17:4893417:G:A,17:4896885:T:TG,17:4898592:A:G,17:4898671:G:A,17:4899022:T:C,17:4901872:C:T,17:4902094:G:A,17:4902142:C:A,17:4903133:G:A,17:4903423:T:C,17:4903803:T:C,17:4903855:C:T,17:4903869:T:A,17:4905466:G:C,17:4906159:C:T,17:4907183:TA:T,17:4907429:A:G,17:4907899:G:A,17:4907942:C:T,17:4907948:G:C,17:4908055:A:G,17:4908196:T:C,17:4908250:C:G,17:4908320:T:C,17:4909108:A:T,17:4909175:A:G,17:4909621:C:T,17:4909783:T:G,17:4910070:T:C,17:4910284:C:T,17:4910662:T:C,17:4910727:A:G,17:4910822:G:A,17:4911242:G:A,17:4912575:C:T,17:4914422:A:C,17:4915520:A:G,17:4916592:A:G,17:4918697:T:A,17:4920362:G:A,17:4920404:G:T,17:4921558:T:G,17:4922092:T:A,17:4922946:G:A,17:4922998:T:C,17:4924034:T:C,17:4926265:C:A,17:4926522:G:T,17:4928495:G:A,17:4930183:G:A,17:4931922:T:C,17:4932600:T:C,17:4935507:T:C,17:4935738:C:T,17:4944157:C:T,17:4946479:G:A,17:4949168:C:T,17:4952529:C:T,17:4953081:A:G,17:4958971:A:C,17:4961874:T:C,17:4961881:C:T,17:4964936:T:C,17:4965798:T:C,17:4970668:G:T,17:4973151:C:T,17:4977025:T:C,17:4977463:G:A,17:4979213:A:T,17:4981037:G:A,17:4982462:C:A,17:4982620:A:T,17:4983533:C:T,17:4984575:C:T,17:4984816:C:T,17:4984824:G:C,17:4986453:A:G,17:5010185:T:C,17:5010822:C:T,17:5015163:C:A,17:5023587:A:G,17:5033041:A:T
17	4849540	17:4849540:GCTAACTCTTGC:G	0.0008677	8	17:4822848:T:G,17:4856891:G:T,17:4914555:G:T,17:4946332:A:T,17:4946945:T:C,17:4947017:G:C,17:4960174:G:T,17:5073038:C:T
17	4856872	17:4856872:G:A	0.002089	0	.
17	4860980	17:4860980:G:A	0.007766	2	17:4901399:G:C,17:4982947:C:T
17	4866902	17:4866902:T:C	0.0008325	72	17:4820722:A:G,17:4821534:T:C,17:4821641:T:G,17:4821647:A:G,17:4822504:G:A,17:4824652:G:A,17:4826475:A:T,17:4826664:G:A,17:4827107:C:T,17:4827734:T:C,17:4835663:C:T,17:4838817:A:G,17:4843457:G:A,17:4847278:G:A,17:4848965:G:A,17:4849137:C:G,17:4863509:G:C,17:4863598:C:T,17:4875814:G:A,17:4878071:A:G,17:4888400:G:A,17:4891197:C:T,17:4922328:A:G,17:4925554:C:G,17:4926692:A:G,17:4926809:G:A,17:4930090:T:C,17:4935854:C:T,17:4942473:G:A,17:4944061:T:C,17:4951185:C:T,17:4953285:T:C,17:4970876:G:A,17:4972271:T:C,17:4976190:G:C,17:4977598:A:G,17:4978481:C:G,17:4982687:G:A,17:4986521:G:T,17:4988661:G:A,17:4990838:G:A,17:4992750:C:T,17:4993171:C:T,17:4994636:A:G,17:5023312:C:T,17:5028524:C:T,17:5031948:T:G,17:5033677:G:A,17:5034687:T:C,17:5035629:C:T,17:5035789:A:G,17:5036692:G:A,17:5038404:T:A,17:5038601:T:C,17:5040070:C:T,17:5040957:A:G,17:5042515:C:A,17:5043030:G:A,17:5044010:C:T,17:5045293:C:T,17:5045420:A:G,17:5045682:CCT:C,17:5046379:C:T,17:5047007:A:C,17:5047297:T:C,17:5047299:T:C,17:5047338:A:G,17:5047803:G:A,17:5048183:G:T,17:5048349:C:A,17:5048889:G:A,17:5049017:C:T
17	4896995	17:4896995:C:T	0.003711	21	17:4803061:C:T,17:4819311:G:A,17:4833747:T:C,17:4851345:A:C,17:4862506:C:T,17:4862608:T:C,17:4862791:T:C,17:4862986:A:G,17:4863160:A:G,17:4895941:C:T,17:4897009:G:A,17:4897899:T:C,17:4901607:G:A,17:4904700:C:T,17:4910390:C:G,17:4911394:C:T,17:4923297:G:T,17:4928405:C:T,17:4933086:C:T,17:4936105:C:G,17:4937573:G:A
17	4898402	17:4898402:TA:T	0.003011	47	17:4771102:G:A,17:4797326:A:G,17:4797724:C:T,17:4802828:T:C,17:4804461:C:T,17:4808503:C:T,17:4808935:C:T,17:4809322:C:T,17:4821916:T:C,17:4822405:T:C,17:4829007:C:G,17:4829240:T:C,17:4829396:A:G,17:4829518:G:A,17:4829577:C:T,17:4829749:G:A,17:4830169:C:A,17:4831065:G:A,17:4831236:G:C,17:4831626:T:C,17:4833543:G:A,17:4834176:G:A,17:4834195:T:C,17:4841093:C:G,17:4844844:T:G,17:4846558:CATCCTT:C,17:4848650:G:A,17:4853500:G:C,17:4856736:C:G,17:4857938:GAACTT:G,17:4867768:C:T,17:4890072:T:C,17:4894010:G:A,17:4896602:C:T,17:4898960:GGCCTCTGCCTCGCTCCACCC:G,17:4899152:G:A,17:4902954:C:T,17:4910271:C:A,17:4912195:T:G,17:4912702:A:C,17:4913572:C:T,17:4914277:C:G,17:4947777:A:G,17:4975630:G:A,17:4997737:T:C,17:4999566:C:A,17:5039221:G:T
17	4911271	17:4911271:T:G	0.005329	3	17:4811903:C:T,17:5066316:G:T,17:5068485:A:AT
17	4925175	17:4925175:C:T	0.005251	0	.
17	4927151	17:4927151:A:C	0.001924	9	17:4829596:G:A,17:4865436:A:T,17:4883827:C:T,17:4918237:C:T,17:4944070:A:G,17:4966180:G:C,17:4998169:G:C,17:5013563:TGGA:T,17:5157350:T:C
17	4959667	17:4959667:G:A	0.00507	17	17:4800686:C:A,17:4801645:T:C,17:4801891:C:T,17:4819323:AG:A,17:4820246:G:A,17:4835614:G:A,17:4839083:A:G,17:4862569:G:A,17:4862611:G:A,17:4868252:C:T,17:4883472:A:G,17:4899534:G:A,17:4904217:G:A,17:4959711:G:A,17:4962727:T:A,17:4979750:C:T,17:5112607:A:G
17	4987217	17:4987217:G:C	0.006205	3	17:4857220:A:G,17:4891882:G:A,17:5058208:C:G
17	4998512	17:4998512:C:T	0.003732	2	17:4778154:G:A,17:4850420:C:G
17	5003531	17:5003531:A:G	0.007559	6	17:4959050:C:T,17:4985431:T:A,17:4990166:A:G,17:4994705:G:A,17:5010280:A:G,17:5010705:C:T
17	5012402	17:5012402:A:G	0.009069	2	17:5070904:C:T,17:5215626:T:C
17	5037805	17:5037805:T:A	0.001	61	17:4879629:C:T,17:4887506:G:GC,17:4888061:C:T,17:4893146:G:C,17:4893226:T:G,17:4907731:C:T,17:4910109:T:C,17:4921330:G:C,17:4921795:T:G,17:4922066:G:A,17:4925539:G:A,17:4928908:T:G,17:4929896:C:T,17:4930914:G:T,17:4931124:G:C,17:4935103:G:A,17:4936635:A:G,17:4937514:A:AG,17:4941586:T:C,17:4944148:T:C,17:4945155:A:G,17:4946340:A:G,17:4958477:T:G,17:4958909:T:C,17:4960115:A:G,17:4963004:T:C,17:4966068:C:G,17:4970920:T:C,17:4973825:G:A,17:4975665:G:A,17:4979657:G:A,17:4980523:C:G,17:4982742:A:G,17:4983477:A:G,17:4985135:A:G,17:4987548:T:C,17:4990830:T:C,17:4993544:T:C,17:4995238:G:A,17:4997334:A:G,17:4997482:T:C,17:4999663:G:A,17:5021038:A:G,17:5022831:C:T,17:5027076:G:C,17:5032312:G:A,17:5033603:C:T,17:5039881:A:G,17:5045783:T:A,17:5048368:T:G,17:5054612:A:C,17:5055219:T:A,17:5055348:G:A,17:5056295:G:A,17:5064827:A:G,17:5065202:C:T,17:5065216:C:T,17:5066399:G:A,17:5071697:G:T,17:5076311:T:G,17:5093744:G:C
17	5041329	17:5041329:T:C	0.001919	22	17:4931259:G:A,17:4942750:A:G,17:4945002:G:C,17:5153635:C:T,17:5157057:T:C,17:5244677:T:G,17:5245629:G:A,17:5246282:G:C,17:5248314:G:A,17:5250178:T:C,17:5250348:G:A,17:5250539:C:T,17:5252526:T:C,17:5253595:G:A,17:5254406:C:T,17:5255899:A:G,17:5258292:T:G,17:5258334:G:T,17:5261040:T:A,17:5262803:T:C,17:5263902:G:A,17:5288988:G:C
17	5057417	17:5057417:C:T	2.777e-09	83	17:5010850:G:T,17:5029546:C:T,17:5052016:TC:T,17:5053513:G:GT,17:5055547:T:G,17:5055722:G:T,17:5057284:C:G,17:5057892:C:T,17:5057947:A:G,17:5058064:G:A,17:5058280:C:T,17:5058597:G:T,17:5059839:C:T,17:5059986:T:C,17:5060034:G:T,17:5060385:A:T,17:5060431:CT:C,17:5061519:A:T,17:5062294:T:A,17:5062805:A:G,17:5062850:G:C,17:5063659:G:A,17:5064531:C:T,17:5065717:G:A,17:5065813:T:C,17:5065941:T:C,17:5066063:A:G,17:5066303:G:C,17:5066327:G:A,17:5066815:C:T,17:5068360:A:G,17:5070487:G:A,17:5070816:T:C,17:5071758:G:A,17:5072131:C:A,17:5072134:C:T,17:5073647:C:G,17:5079859:G:A,17:5082488:C:T,17:5082726:C:T,17:5083186:C:T,17:5084635:C:T,17:5085513:C:T,17:5085558:T:C,17:5085951:G:A,17:5086323:G:A,17:5088819:A:G,17:5097273:C:T,17:5098060:TATAAC:T,17:5098252:C:T,17:5101624:G:T,17:5102016:A:G,17:5103292:C:T,17:5103381:G:A,17:5104961:G:C,17:5104980:G:A,17:5105662:G:A,17:5112370:G:C,17:5112600:C:T,17:5112601:G:A,17:5112677:C:T,17:5113324:T:C,17:5114477:A:G,17:5116115:G:A,17:5119344:C:G,17:5128873:G:A,17:5130753:A:G,17:5136023:T:C,17:5139599:T:C,17:5139959:T:C,17:5147831:C:T,17:5149394:C:T,17:5150036:G:A,17:5150579:C:T,17:5174051:T:A,17:5179713:T:C,17:5183745:A:G,17:5194278:G:A,17:5196579:C:T,17:5210128:G:A,17:5212582:C:T,17:5253655:C:T,17:5262305:C:T
17	5066030	17:5066030:A:G	0.005302	14	17:4893948:C:T,17:4921556:G:A,17:4956724:T:C,17:4990604:G:A,17:4996001:A:AG,17:5005561:T:C,17:5120095:C:G,17:5189187:C:T,17:5204516:G:A,17:5212416:C:T,17:5213649:C:T,17:5237103:C:T,17:5239900:G:A,17:5262546:G:A
17	5069756	17:5069756:C:A	0.00214	44	17:4919883:A:G,17:4921665:G:T,17:4922687:C:T,17:4924112:G:A,17:4926826:G:A,17:4933678:A:G,17:4937082:G:A,17:4941191:CCCTT:C,17:4945989:G:A,17:4946089:C:T,17:4949575:C:T,17:4957338:C:T,17:4961223:G:A,17:4982080:C:A,17:4982284:G:A,17:4986484:G:A,17:4987507:T:C,17:4987637:C:A,17:4989308:A:G,17:4991547:A:G,17:4996150:G:A,17:4997769:G:A,17:5010880:G:C,17:5012918:G:GT,17:5014050:G:C,17:5014107:G:A,17:5017822:C:T,17:5018831:C:T,17:5020689:G:T,17:5026345:C:A,17:5027426:A:G,17:5027692:G:A,17:5030812:T:C,17:5032537:A:G,17:5032883:A:G,17:5034280:T:C,17:5036560:T:C,17:5044187:G:A,17:5045767:G:T,17:5047309:T:C,17:5047779:G:A,17:5047835:T:C,17:5048673:G:A,17:5065669:C:T
17	5116373	17:5116373:C:T	1.576e-06	201	17:4866799:C:T,17:4876580:C:T,17:4879642:C:G,17:4882552:T:A,17:4892976:C:T,17:4897830:C:G,17:4899390:G:A,17:4906321:A:G,17:4914307:C:G,17:4990062:G:C,17:5048987:C:T,17:5051537:G:A,17:5052550:G:A,17:5052629:C:T,17:5058048:G:A,17:5059167:T:C,17:5070267:G:A,17:5070701:T:C,17:5074146:G:A,17:5075343:G:T,17:5076637:C:T,17:5077086:G:A,17:5077384:G:A,17:5082220:G:A,17:5083908:C:T,17:5085167:G:A,17:5086292:C:T,17:5088877:G:T,17:5088878:A:T,17:5089341:T:C,17:5090941:T:G,17:5094138:G:A,17:5098998:C:T,17:5100240:C:T,17:5102453:T:C,17:5106853:A:T,17:5108168:T:TG,17:5108399:A:T,17:5108441:G:A,17:5109992:C:T,17:5110850:T:A,17:5111121:G:A,17:5116505:C:G,17:5116609:G:A,17:5117237:C:G,17:5118017:C:T,17:5124951:A:G,17:5125424:G:A,17:5126298:C:T,17:5127232:C:A,17:5128141:C:A,17:5128246:A:G,17:5128618:C:T,17:5128651:G:A,17:5128731:A:G,17:5129250:C:T,17:5130473:C:A,17:5131521:A:G,17:5131887:A:T,17:5133554:T:C,17:5133986:T:C,17:5134643:C:T,17:5134730:G:A,17:5134861:G:T,17:5134960:G:A,17:5135999:G:A,17:5136383:C:T,17:5138401:G:A,17:5138946:G:A,17:5139051:C:A,17:5139127:G:A,17:5140051:A:C,17:5140110:T:C,17:5140703:C:T,17:5141499:G:A,17:5141739:T:G,17:5144912:A:G,17:5145110:G:A,17:5146705:A:C,17:5149228:T:C,17:5149389:C:G,17:5149783:A:G,17:5150409:G:A,17:5153363:C:T,17:5153662:CT:C,17:5154046:A:T,17:5162004:C:T,17:5162116:C:T,17:5163010:A:T,17:5167083:T:C,17:5168839:C:T,17:5169846:G:A,17:5170014:G:A,17:5170028:C:T,17:5170900:T:C,17:5172557:A:G,17:5176212:A:G,17:5178185:A:AC,17:5178465:A:G,17:5182562:C:T,17:5184428:A:T,17:5184481:G:T,17:5184775:C:T,17:5190108:T:G,17:5190604:T:C,17:5193084:A:G,17:5194682:T:C,17:5195479:C:T,17:5196594:G:A,17:5198701:CA:C,17:5199597:A:G,17:5200635:G:A,17:5200782:A:G,17:5200980:G:A,17:5205988:C:T,17:5208109:C:G,17:5208468:A:G,17:5208791:A:G,17:5210719:C:A,17:5211793:T:C,17:5212629:A:G,17:5213496:C:T,17:5216623:G:A,17:5218787:C:A,17:5218789:G:T,17:5220369:C:G,17:5220460:T:C,17:5221613:G:A,17:5221648:C:T,17:5222550:G:A,17:5224493:T:C,17:5224978:G:T,17:5225422:G:A,17:5225563:C:G,17:5227745:C:G,17:5228176:C:A,17:5228506:A:G,17:5230081:C:G,17:5231640:C:T,17:5231829:C:T,17:5232549:C:T,17:5233181:T:C,17:5233466:G:A,17:5233509:G:A,17:5233662:T:C,17:5237090:T:C,17:5237876:T:C,17:5238006:CAATT:C,17:5238505:A:G,17:5239287:C:T,17:5246486:G:A,17:5252904:C:T,17:5261310:G:C,17:5261466:G:A,17:5272159:A:T,17:5273855:A:G,17:5278927:C:G,17:5279376:G:C,17:5281909:C:T,17:5285357:C:T,17:5286506:GTTGTA:G,17:5287322:A:G,17:5290367:C:T,17:5290463:C:T,17:5294457:A:G,17:5295491:A:AT,17:5297016:GC:G,17:5298901:C:T,17:5299578:C:A,17:5302735:C:G,17:5304029:C:T,17:5306760:CT:C,17:5307779:C:T,17:5308472:C:T,17:5308608:C:CAATT,17:5310257:A:G,17:5316140:C:G,17:5316607:C:T,17:5317433:G:C,17:5323900:G:A,17:5324267:C:T,17:5325197:G:A,17:5325434:G:A,17:5325766:C:T,17:5326160:C:T,17:5326901:G:A,17:5328697:A:T,17:5331100:C:T,17:5333811:G:A,17:5334582:T:C,17:5336001:A:G,17:5336280:T:G,17:5337204:A:C,17:5345187:TC:T,17:5352987:G:C,17:5356902:C:T,17:5357822:A:T,17:5357841:G:A,17:5364818:G:T,17:5365417:A:G,17:5365553:A:G
17	5122825	17:5122825:C:G	0.006528	12	17:5063021:C:T,17:5085525:C:T,17:5086031:A:G,17:5088391:T:A,17:5093881:C:T,17:5094420:A:G,17:5094933:G:C,17:5096835:A:G,17:5112429:GT:G,17:5155369:G:A,17:5204826:G:A,17:5289598:A:T
17	5215128	17:5215128:C:T	0.0002434	24	17:5053502:C:T,17:5093482:C:T,17:5096706:G:A,17:5103993:G:A,17:5123634:A:G,17:5131488:G:A,17:5141988:T:C,17:5148210:AGGTTACTGTATT:A,17:5202008:A:C,17:5221167:C:T,17:5224530:T:A,17:5242883:G:A,17:5254847:T:C,17:5264132:G:C,17:5275960:T:C,17:5306857:G:C,17:5313272:A:G,17:5313554:T:C,17:5316908:T:A,17:5325533:T:G,17:5372621:C:G,17:5372929:C:T,17:5373236:A:T,17:5432112:C:G
17	5220107	17:5220107:C:T	0.008816	8	17:5197105:AC:A,17:5251391:C:G,17:5270859:A:C,17:5339974:A:T,17:5345059:C:T,17:5374885:G:A,17:5394676:A:C,17:5427452:A:T
17	5231851	17:5231851:A:G	0.0004012	8	17:5055860:CCTTCA:C,17:5056726:G:C,17:5059426:A:G,17:5157244:C:G,17:5243515:G:A,17:5393263:C:G,17:5403044:T:A,17:5422325:T:G
17	5236512	17:5236512:G:A	4.568e-13	475	17:4986659:C:G,17:4987797:G:A,17:4988392:C:T,17:4988881:C:G,17:4991281:C:T,17:4993747:T:C,17:4995935:CAAAAT:C,17:4996429:C:G,17:4999178:C:T,17:4999269:T:C,17:5001269:T:C,17:5001832:A:G,17:5002332:C:G,17:5002410:C:T,17:5004663:A:G,17:5008532:C:T,17:5014152:G:A,17:5015417:G:A,17:5017065:C:T,17:5017834:G:C,17:5021533:G:A,17:5023303:G:A,17:5024547:G:GTC,17:5027912:C:T,17:5031361:G:C,17:5034906:C:T,17:5036177:G:A,17:5037201:G:A,17:5049639:A:G,17:5050257:G:C,17:5050429:G:T,17:5058243:G:A,17:5060674:C:T,17:5061323:C:T,17:5061352:T:C,17:5063763:T:G,17:5064404:C:T,17:5064429:C:A,17:5064512:A:T,17:5064847:A:T,17:5066645:C:T,17:5068622:A:C,17:5070600:GA:G,17:5070758:C:T,17:5071136:A:T,17:5073106:A:C,17:5079385:T:C,17:5081152:A:G,17:5083430:G:A,17:5085122:T:C,17:5086562:C:T,17:5088399:T:C,17:5089265:G:A,17:5095557:G:C,17:5095912:G:T,17:5097732:T:C,17:5100415:T:G,17:5100803:C:T,17:5101246:C:A,17:5104941:C:T,17:5107312:C:T,17:5110196:CTT:C,17:5110917:G:A,17:5111073:T:A,17:5111494:G:A,17:5114198:C:T,17:5114403:T:G,17:5114949:C:G,17:5116211:C:G,17:5117284:G:A,17:5117318:C:A,17:5118187:C:T,17:5125400:G:GT,17:5126068:C:T,17:5126084:T:A,17:5126137:G:T,17:5126196:AAG:A,17:5127909:C:T,17:5129115:G:A,17:5131174:G:A,17:5132362:G:T,17:5132669:C:G,17:5134429:C:T,17:5135843:C:T,17:5138409:A:G,17:5139420:G:A,17:5139542:C:T,17:5139891:G:A,17:5141211:T:A,17:5142956:C:T,17:5144184:C:T,17:5144999:C:T,17:5147314:A:G,17:5148553:T:C,17:5151215:T:C,17:5151410:C:T,17:5152509:A:C,17:5154225:A:T,17:5155513:G:A,17:5159276:G:A,17:5162710:A:G,17:5163441:G:A,17:5166380:G:A,17:5166622:G:A,17:5168348:TC:T,17:5169021:C:T,17:5169038:T:G,17:5171328:A:G,17:5172543:C:A,17:5175299:G:A,17:5175670:A:G,17:5177049:A:C,17:5177189:CT:C,17:5177870:C:A,17:5180352:G:A,17:5182598:C:T,17:5184307:C:G,17:5186536:C:T,17:5187013:C:T,17:5187205:C:A,17:5191318:G:T,17:5193066:T:C,17:5193835:T:C,17:5195110:G:C,17:5195296:C:A,17:5195965:C:T,17:5196707:G:A,17:5201752:T:C,17:5204969:A:G,17:5208705:A:C,17:5210283:C:T,17:5212114:T:C,17:5214511:G:A,17:5215656:T:G,17:5220182:G:A,17:5220566:G:A,17:5221582:C:T,17:5221790:C:A,17:5221954:A:G,17:5222038:A:T,17:5222912:A:G,17:5222929:G:T,17:5223379:A:G,17:5223394:G:A,17:5223473:G:A,17:5223581:C:T,17:5224696:C:A,17:5225187:A:G,17:5226071:G:A,17:5226609:G:A,17:5227865:AC:A,17:5229021:T:C,17:5230439:C:T,17:5230512:A:G,17:5231519:A:G,17:5231988:G:A,17:5232065:A:C,17:5233701:A:C,17:5233752:G:A,17:5233991:C:T,17:5234179:G:T,17:5235009:C:T,17:5235685:G:A,17:5236513:C:T,17:5237104:G:T,17:5238470:A:G,17:5239863:C:A,17:5239871:C:T,17:5241401:A:G,17:5247358:G:A,17:5250148:A:G,17:5252434:G:A,17:5252624:C:T,17:5252940:C:T,17:5255419:T:C,17:5258893:C:G,17:5263465:T:G,17:5267731:C:T,17:5268451:G:A,17:5268585:C:A,17:5271449:G:A,17:5272779:T:A,17:5273595:G:A,17:5276110:C:T,17:5276490:A:G,17:5276551:T:C,17:5277243:G:T,17:5278227:C:G,17:5278766:C:T,17:5279135:G:A,17:5279908:AAAAT:A,17:5280229:G:A,17:5281172:T:G,17:5281746:C:T,17:5282044:C:T,17:5282070:C:G,17:5282369:T:C,17:5283597:G:A,17:5284578:T:C,17:5285868:TATC:T,17:5286121:T:C,17:5286321:C:G,17:5286813:C:T,17:5286950:A:G,17:5287069:C:G,17:5287167:G:A,17:5287930:A:G,17:5288232:T:G,17:5289661:A:G,17:5290383:C:G,17:5290576:G:A,17:5290954:A:G,17:5291149:A:G,17:5291283:A:G,17:5291368:T:C,17:5291679:A:G,17:5291886:A:G,17:5293087:C:T,17:5293114:C:T,17:5293281:C:A,17:5293315:C:T,17:5294580:CT:C,17:5294796:T:C,17:5295000:G:T,17:5295544:TAAATA:T,17:5295743:G:A,17:5295805:C:T,17:5296011:C:G,17:5296102:T:A,17:5296937:C:T,17:5298227:G:A,17:5298714:A:G,17:5298716:C:T,17:5298778:T:C,17:5299418:A:G,17:5299544:G:T,17:5299674:A:G,17:5299973:C:A,17:5300901:A:G,17:5301435:G:A,17:5306215:C:A,17:5306542:T:C,17:5310105:C:T,17:5312188:T:C,17:5313703:A:G,17:5313884:C:T,17:5315445:C:G,17:5317030:G:A,17:5317045:C:T,17:5318016:G:A,17:5318239:C:G,17:5318776:C:T,17:5318880:G:C,17:5321883:A:G,17:5322499:C:T,17:5323543:A:AT,17:5324584:A:G,17:5324697:G:A,17:5325731:C:A,17:5326822:A:G,17:5327572:G:A,17:5328117:G:A,17:5328323:A:G,17:5328907:C:T,17:5330522:C:T,17:5332516:A:C,17:5332808:A:G,17:5333717:T:C,17:5334041:T:C,17:5334512:A:G,17:5334697:G:C,17:5337649:T:A,17:5337701:A:G,17:5338555:C:T,17:5339485:C:G,17:5339674:CT:C,17:5339906:G:A,17:5340167:A:G,17:5341558:G:A,17:5341599:G:C,17:5341776:G:A,17:5342142:T:A,17:5342744:A:T,17:5342855:A:G,17:5344242:A:C,17:5344437:C:A,17:5345006:T:A,17:5345387:G:T,17:5345931:G:A,17:5346703:G:A,17:5348376:A:G,17:5349219:A:G,17:5349516:C:G,17:5350822:C:G,17:5351138:GAC:G,17:5352986:A:G,17:5356361:C:A,17:5356470:C:G,17:5357925:G:A,17:5358448:A:G,17:5358958:C:T,17:5359952:G:A,17:5360990:G:A,17:5363549:T:A,17:5363707:G:T,17:5363865:GTT:G,17:5365042:A:T,17:5365888:T:C,17:5368959:C:T,17:5369413:G:A,17:5371652:T:C,17:5375012:G:A,17:5377145:T:C,17:5379466:C:T,17:5379468:C:T,17:5379957:A:G,17:5380322:A:T,17:5381185:T:C,17:5381248:TAA:T,17:5381403:A:G,17:5381424:T:C,17:5381475:G:A,17:5381691:TTTTC:T,17:5381927:C:T,17:5383977:AG:A,17:5384698:G:A,17:5384753:A:G,17:5384762:ATTATT:A,17:5384859:A:T,17:5384883:C:T,17:5385440:A:G,17:5385449:CA:C,17:5385474:G:C,17:5385663:T:C,17:5385708:G:A,17:5385903:ATAAC:A,17:5386260:A:G,17:5386356:C:T,17:5386545:CAT:C,17:5386713:T:C,17:5387279:G:A,17:5387361:A:C,17:5387383:G:A,17:5387504:C:A,17:5387956:AAAAT:A,17:5388057:T:A,17:5388234:T:C,17:5388268:T:C,17:5388390:G:A,17:5388542:T:C,17:5389442:C:T,17:5389888:T:C,17:5390307:T:G,17:5390642:T:C,17:5390753:T:G,17:5390857:G:A,17:5391130:C:T,17:5391656:T:A,17:5391681:A:G,17:5391982:G:GT,17:5392051:T:C,17:5392079:C:T,17:5392182:C:T,17:5392208:T:C,17:5392739:C:T,17:5393119:AT:A,17:5393230:C:T,17:5393476:A:G,17:5393689:A:G,17:5393718:A:G,17:5393829:T:C,17:5394018:G:T,17:5394030:A:G,17:5394137:T:C,17:5394231:A:G,17:5394422:C:T,17:5394441:A:G,17:5394446:C:G,17:5394519:T:G,17:5395000:C:T,17:5395076:G:A,17:5395170:T:C,17:5395472:T:C,17:5395538:A:T,17:5395738:G:A,17:5396036:C:T,17:5396039:C:T,17:5396207:G:A,17:5396354:C:G,17:5396630:T:C,17:5396863:T:C,17:5396885:A:G,17:5397750:C:G,17:5397954:G:C,17:5397977:GA:G,17:5398136:G:C,17:5398153:C:T,17:5398391:C:T,17:5398486:G:A,17:5398880:T:C,17:5399134:A:G,17:5399325:T:C,17:5399458:T:C,17:5399895:G:A,17:5400352:T:C,17:5400427:T:C,17:5401255:T:C,17:5401443:T:C,17:5401707:G:C,17:5402050:T:C,17:5402567:C:G,17:5402604:G:A,17:5403144:G:A,17:5403216:G:T,17:5403351:C:T,17:5403764:T:C,17:5404461:G:A,17:5404517:C:T,17:5404959:G:A,17:5405057:C:T,17:5406370:G:C,17:5406391:T:C,17:5406713:C:G,17:5406801:A:C,17:5406988:G:C,17:5407089:T:C,17:5407091:T:G,17:5407823:T:C,17:5408018:CT:C,17:5408422:C:T,17:5408951:A:G,17:5409238:G:C,17:5409352:C:T,17:5409572:A:G,17:5409832:T:A,17:5410202:C:T,17:5410943:G:C,17:5411037:A:C,17:5411479:A:G,17:5411636:C:T,17:5411769:G:A,17:5411979:C:T,17:5412182:C:T,17:5413139:A:G,17:5413177:GC:G,17:5413360:G:A,17:5413422:T:C,17:5413445:C:T,17:5413449:T:C,17:5413619:C:T,17:5413688:A:C,17:5414172:C:A,17:5414290:G:C,17:5414349:C:T,17:5414486:C:T,17:5414848:T:C,17:5415182:A:G,17:5415183:C:G,17:5415683:G:A,17:5415733:C:G,17:5415780:G:A,17:5415894:C:T,17:5415974:G:A,17:5416300:C:A,17:5416428:A:C,17:5416724:T:A,17:5416762:C:CT,17:5416997:GT:G,17:5417118:A:G,17:5417327:C:T,17:5417365:C:G,17:5417488:G:A,17:5417908:A:G,17:5418035:G:C,17:5418786:C:T
17	5313941	17:5313941:G:A	0.001111	5	17:5208169:C:T,17:5294436:A:G,17:5456363:C:T,17:5467977:C:T,17:5478354:A:G
17	5327425	17:5327425:T:C	0.007709	14	17:5078410:A:G,17:5082143:C:A,17:5086785:A:C,17:5106637:T:C,17:5129078:G:A,17:5172477:G:C,17:5190778:T:C,17:5349673:G:A,17:5350190:C:G,17:5375408:G:A,17:5392853:G:A,17:5460216:A:G,17:5528202:C:A,17:5535142:C:T
17	5348169	17:5348169:G:A	0.002033	1	17:5407448:TC:T
17	5350688	17:5350688:A:G	0.002926	52	17:5103537:C:T,17:5182903:G:A,17:5251692:T:C,17:5282953:CTT:C,17:5297265:C:T,17:5321534:T:C,17:5324297:A:G,17:5371503:C:T,17:5372226:C:T,17:5435455:G:A,17:5437745:A:G,17:5438525:C:A,17:5441504:G:GA,17:5443669:A:G,17:5444468:G:A,17:5447564:T:C,17:5447565:G:A,17:5450884:G:C,17:5451320:G:A,17:5453593:C:T,17:5455870:G:A,17:5457540:G:C,17:5460166:T:C,17:5460332:C:T,17:5464334:AAAC:A,17:5466692:GA:G,17:5467611:C:T,17:5469370:T:C,17:5475369:C:T,17:5476696:G:A,17:5477037:G:C,17:5484462:G:A,17:5486568:C:T,17:5486767:G:A,17:5490240:T:C,17:5490283:C:T,17:5492143:A:G,17:5494173:A:G,17:5494539:G:A,17:5494713:G:A,17:5501180:G:A,17:5509612:C:A,17:5509617:G:T,17:5515835:C:A,17:5526963:A:G,17:5529883:C:A,17:5534659:T:C,17:5536128:C:A,17:5545579:T:C,17:5566227:T:A,17:5567653:T:A,17:5579069:C:T
17	5363210	17:5363210:T:G	0.003027	4	17:5264157:C:T,17:5527949:A:C,17:5560254:G:GAA,17:5560256:C:G
17	5382931	17:5382931:A:C	6.032e-05	97	17:5359234:T:C,17:5359454:A:G,17:5367119:T:C,17:5370967:T:C,17:5372623:G:A,17:5373639:G:C,17:5374303:C:A,17:5378463:G:A,17:5378694:T:C,17:5380614:C:T,17:5382982:A:T,17:5383397:T:C,17:5383759:TTTATC:T,17:5391467:T:G,17:5392037:T:C,17:5402727:G:C,17:5405283:G:A,17:5409766:T:C,17:5410487:TG:T,17:5417403:G:C,17:5419805:C:A,17:5419886:T:G,17:5419949:C:T,17:5420311:A:G,17:5420604:T:C,17:5420669:C:T,17:5420816:T:C,17:5420887:G:A,17:5420916:C:T,17:5421086:A:C,17:5421111:G:A,17:5421268:C:T,17:5421516:C:T,17:5421573:A:C,17:5421646:G:T,17:5422046:CTCTT:C,17:5422323:C:A,17:5422488:A:C,17:5422769:C:T,17:5422825:C:G,17:5422842:G:A,17:5422858:C:T,17:5423021:C:T,17:5423537:A:T,17:5423931:T:G,17:5424161:T:G,17:5424208:C:T,17:5424252:T:C,17:5424302:A:T,17:5424607:C:G,17:5424835:T:C,17:5425313:G:A,17:5425341:T:C,17:5425428:T:C,17:5425658:CTTTA:C,17:5425879:C:T,17:5426866:A:G,17:5427259:T:C,17:5427639:C:G,17:5428576:A:G,17:5430060:C:T,17:5431358:G:A,17:5431530:G:A,17:5431553:GA:G,17:5432432:C:T,17:5432738:G:A,17:5432868:A:G,17:5432890:T:C,17:5433471:G:T,17:5433817:G:C,17:5434773:AT:A,17:5434981:GAAAACAGACAAGGC:G,17:5435463:G:C,17:5435498:G:C,17:5435670:T:C,17:5435739:G:A,17:5436999:T:C,17:5437068:TC:T,17:5437493:T:C,17:5437730:G:C,17:5438429:A:G,17:5443830:TCGTG:T,17:5444256:G:A,17:5447392:C:G,17:5447451:C:T,17:5448471:A:G,17:5449409:CCAGT:C,17:5450757:C:T,17:5451151:A:G,17:5451208:C:T,17:5451890:G:A,17:5453056:C:G,17:5453294:C:T,17:5470636:A:G,17:5473138:T:C,17:5478872:T:C,17:5479931:A:G
17	5388942	17:5388942:C:T	0.0008285	11	17:5188924:C:T,17:5279647:C:T,17:5287135:G:C,17:5290232:C:T,17:5290592:A:C,17:5337692:CA:C,17:5358526:C:T,17:5382617:T:C,17:5387806:T:C,17:5475323:G:A,17:5582802:C:T
17	5396093	17:5396093:C:T	0.006192	2	17:5388032:G:A,17:5487133:G:A
17	5397722	17:5397722:CTT:C	6.833e-05	79	17:5233992:G:A,17:5235759:C:G,17:5236418:TTTC:T,17:5238591:G:A,17:5241477:G:C,17:5242264:C:T,17:5243853:A:T,17:5245700:G:A,17:5247047:C:T,17:5248239:A:C,17:5248429:C:T,17:5250201:G:A,17:5250203:C:G,17:5250795:G:A,17:5250981:A:G,17:5251261:G:A,17:5253448:G:T,17:5271500:T:C,17:5276186:C:T,17:5280622:A:AT,17:5282938:C:G,17:5292774:C:T,17:5295358:C:A,17:5299627:C:T,17:5312586:T:G,17:5315278:G:T,17:5317840:G:A,17:5317842:A:G,17:5322362:A:G,17:5322378:C:T,17:5322474:AG:A,17:5323197:G:A,17:5324766:C:T,17:5332733:C:T,17:5334532:A:G,17:5337371:C:T,17:5340533:A:G,17:5341654:G:C,17:5343263:T:C,17:5344243:G:A,17:5344295:G:A,17:5344319:TC:T,17:5345961:AT:A,17:5358589:C:T,17:5360418:C:T,17:5362361:T:C,17:5365837:G:A,17:5368468:G:C,17:5372368:C:T,17:5375228:GTTAT:G,17:5375760:A:C,17:5378161:A:AT,17:5378805:C:T,17:5379944:T:C,17:5384095:G:A,17:5392633:C:A,17:5393259:C:T,17:5393521:G:C,17:5394152:C:T,17:5396125:C:T,17:5404512:G:A,17:5426501:T:G,17:5431380:G:A,17:5434739:T:TA,17:5437179:G:C,17:5441126:GA:G,17:5443764:T:C,17:5445768:C:T,17:5445943:G:A,17:5449594:G:A,17:5458046:G:A,17:5464230:T:C,17:5467619:G:C,17:5480172:G:A,17:5483567:G:A,17:5484747:G:C,17:5555202:A:G,17:5556970:C:T,17:5641353:C:T
17	5418093	17:5418093:G:A	1.861e-05	7	17:5188472:T:C,17:5378614:C:T,17:5392009:T:C,17:5511053:A:G,17:5531624:C:T,17:5565944:T:C,17:5666225:C:T
17	5442233	17:5442233:C:T	0.0004362	77	17:5249043:T:C,17:5253039:C:A,17:5282744:G:T,17:5282992:A:G,17:5284478:T:G,17:5286448:C:T,17:5286450:T:C,17:5286949:T:C,17:5288831:G:A,17:5290150:C:T,17:5290933:G:A,17:5290955:T:C,17:5291238:G:A,17:5291244:A:C,17:5292397:CT:C,17:5293325:A:C,17:5295499:C:G,17:5305226:A:G,17:5306213:AACAG:A,17:5306957:T:A,17:5307906:TA:T,17:5308106:A:G,17:5311741:T:C,17:5313674:C:T,17:5325002:A:G,17:5325241:C:T,17:5327452:T:C,17:5327833:A:G,17:5329788:A:G,17:5331838:G:C,17:5332838:G:A,17:5334664:G:A,17:5337424:G:A,17:5337690:C:G,17:5338198:C:G,17:5338362:GACC:G,17:5343836:T:G,17:5348827:G:C,17:5350769:T:C,17:5354497:T:G,17:5355087:T:C,17:5357062:G:A,17:5360187:A:G,17:5363962:A:G,17:5367052:G:A,17:5385172:T:C,17:5387338:C:T,17:5388713:T:A,17:5395321:C:T,17:5399746:G:A,17:5403300:A:AC,17:5403869:C:A,17:5411157:T:C,17:5423941:T:G,17:5426796:A:G,17:5429962:G:A,17:5430717:A:G,17:5431356:T:A,17:5436673:T:C,17:5437483:C:T,17:5441512:G:A,17:5443030:AAATT:A,17:5448610:T:C,17:5451385:G:A,17:5452447:G:A,17:5454909:C:T,17:5471872:T:C,17:5472435:G:A,17:5473527:G:GT,17:5473799:A:T,17:5476450:A:C,17:5486887:G:C,17:5489769:C:T,17:5490111:G:A,17:5492540:AAAAC:A,17:5511049:CA:C,17:5681982:G:T
17	5478676	17:5478676:A:G	0.00401	25	17:5399128:T:C,17:5442902:C:G,17:5445828:C:T,17:5450534:C:T,17:5471008:AACG:A,17:5476775:C:A,17:5479426:G:A,17:5480795:TCAAA:T,17:5483173:G:C,17:5484428:G:T,17:5487869:T:G,17:5489471:A:G,17:5500148:C:T,17:5503215:G:A,17:5508515:A:G,17:5509041:C:T,17:5509784:C:T,17:5537851:G:A,17:5563651:TG:T,17:5571613:A:G,17:5572703:T:C,17:5615789:A:C,17:5617474:A:G,17:5620903:T:C,17:5631600:G:A
17	5509625	17:5509625:T:C	0.009183	4	17:5437123:G:C,17:5444389:T:C,17:5580076:A:G,17:5654345:C:T
17	5511493	17:5511493:C:G	3.411e-05	177	17:5266963:A:G,17:5267353:C:T,17:5270336:G:A,17:5274888:G:A,17:5279807:G:A,17:5287983:T:C,17:5290518:A:G,17:5292324:A:G,17:5297843:A:G,17:5316216:C:T,17:5326999:G:A,17:5329485:C:T,17:5332711:C:T,17:5334778:T:C,17:5343374:T:G,17:5343662:T:C,17:5356444:C:T,17:5361621:C:T,17:5368509:A:G,17:5382643:TTGGGAGGC:T,17:5395773:C:T,17:5419908:C:A,17:5454171:C:A,17:5455351:C:T,17:5456518:A:G,17:5457755:G:T,17:5457905:A:G,17:5458925:C:T,17:5459936:C:G,17:5460084:G:A,17:5460303:T:C,17:5460653:C:T,17:5461353:T:C,17:5463330:C:G,17:5463627:G:A,17:5464991:G:A,17:5465036:G:C,17:5465424:C:A,17:5466004:G:A,17:5466613:T:C,17:5467367:G:T,17:5467502:T:C,17:5468939:G:A,17:5469487:C:G,17:5475614:C:T,17:5477722:C:A,17:5478547:C:T,17:5478711:C:T,17:5478882:C:T,17:5479477:A:G,17:5481007:T:C,17:5481976:T:C,17:5482078:C:A,17:5482705:A:G,17:5483223:T:C,17:5486322:C:A,17:5486742:A:T,17:5486808:A:G,17:5487384:T:C,17:5487425:C:G,17:5487678:T:C,17:5487714:G:T,17:5487763:C:T,17:5488370:G:A,17:5488841:C:T,17:5490141:T:C,17:5490770:G:T,17:5490884:T:C,17:5490928:G:A,17:5491010:C:A,17:5491259:A:G,17:5491287:T:C,17:5491295:T:C,17:5491320:A:G,17:5491343:C:T,17:5491425:C:T,17:5491562:A:G,17:5492014:G:A,17:5492051:C:G,17:5492063:G:A,17:5492157:C:G,17:5492198:T:A,17:5492310:G:A,17:5492401:A:G,17:5492439:C:G,17:5492440:A:G,17:5492495:C:G,17:5492563:T:C,17:5492634:C:A,17:5492699:T:G,17:5492994:G:A,17:5493377:C:T,17:5493415:T:C,17:5493493:A:G,17:5493705:C:T,17:5493957:C:G,17:5494081:T:C,17:5494228:A:G,17:5494240:T:C,17:5494416:T:C,17:5494451:T:C,17:5494914:A:G,17:5495079:T:C,17:5495220:A:G,17:5496857:G:A,17:5497430:C:T,17:5498386:C:T,17:5499614:CT:C,17:5499637:A:G,17:5500006:C:G,17:5500942:G:C,17:5500950:C:T,17:5502021:G:C,17:5502507:T:C,17:5502509:T:C,17:5502606:A:C,17:5502966:C:T,17:5503473:G:A,17:5503597:CTCTG:C,17:5503783:G:C,17:5503786:C:T,17:5503949:C:T,17:5505071:A:G,17:5505314:G:A,17:5505326:A:G,17:5505441:C:G,17:5505597:C:G,17:5505735:G:A,17:5505777:G:T,17:5506065:G:A,17:5506114:G:A,17:5506335:C:G,17:5506721:A:G,17:5506826:C:T,17:5506890:A:G,17:5506938:T:G,17:5507179:G:A,17:5507272:C:A,17:5507651:C:T,17:5507745:C:T,17:5507782:G:A,17:5507861:C:T,17:5507873:C:T,17:5507994:C:T,17:5508044:G:C,17:5508230:C:A,17:5508284:C:T,17:5508290:T:C,17:5509153:A:C,17:5509330:T:C,17:5509502:G:A,17:5509592:A:C,17:5509704:T:C,17:5509718:C:T,17:5510073:C:T,17:5510110:C:T,17:5510296:T:C,17:5510684:T:A,17:5511006:G:T,17:5511152:C:T,17:5511495:T:C,17:5511917:C:G,17:5511967:G:A,17:5512060:G:A,17:5512303:C:T,17:5512364:A:C,17:5512596:G:A,17:5522104:C:T,17:5529494:A:G,17:5531732:A:G,17:5533773:C:A,17:5563876:A:G,17:5564073:A:G,17:5564104:C:A,17:5568523:G:C,17:5605432:G:A,17:5605988:C:T
17	5528363	17:5528363:T:C	0.002326	3	17:5487087:G:C,17:5575511:C:A,17:5610063:G:A
17	5542574	17:5542574:C:T	0.001101	2	17:5311570:T:A,17:5424710:A:G
17	5550592	17:5550592:A:T	0.006023	1	17:5672769:T:C
17	5569964	17:5569964:G:A	0.009787	3	17:5476982:C:G,17:5497362:T:C,17:5728857:CCTCATCT:C
17	5573174	17:5573174:C:T	0.004846	14	17:5344696:C:T,17:5362531:G:C,17:5426579:C:T,17:5507825:C:T,17:5557610:T:A,17:5623796:G:T,17:5654307:G:A,17:5668660:CCT:C,17:5669820:G:A,17:5671446:G:A,17:5671721:T:C,17:5674376:A:C,17:5719203:C:T,17:5728628:G:A
17	5574731	17:5574731:G:A	0.003121	8	17:5489664:A:G,17:5496500:T:A,17:5533976:C:T,17:5584797:C:T,17:5585010:G:A,17:5597753:G:T,17:5618999:T:C,17:5716497:G:C
17	5591375	17:5591375:T:G	0.002642	0	.
17	5612700	17:5612700:G:A	0.007209	39	17:5550946:A:G,17:5553108:C:A,17:5553592:G:A,17:5558153:A:C,17:5559635:C:T,17:5560429:G:GT,17:5562303:C:T,17:5577147:G:C,17:5577762:A:C,17:5578394:G:T,17:5584662:C:T,17:5587399:CTTGT:C,17:5587506:A:T,17:5587693:G:A,17:5590681:T:C,17:5591583:G:A,17:5593227:A:T,17:5594034:C:T,17:5594471:A:T,17:5595684:A:G,17:5599476:A:G,17:5599673:G:T,17:5600890:T:C,17:5601312:G:A,17:5601442:C:T,17:5607383:G:A,17:5609646:C:T,17:5612869:A:C,17:5620265:G:T,17:5620883:C:T,17:5623204:C:T,17:5623902:G:A,17:5625708:G:A,17:5625921:A:G,17:5628932:G:A,17:5630067:G:C,17:5630693:G:A,17:5637143:A:G,17:5657154:C:T
17	5663340	17:5663340:G:A	1.092e-05	5	17:5435350:AC:A,17:5535346:C:T,17:5618453:A:G,17:5634929:A:T,17:5650465:G:A
17	5663607	17:5663607:C:A	0.0002416	199	17:5535093:A:G,17:5553716:C:CCT,17:5555368:T:C,17:5562744:T:C,17:5570375:GA:G,17:5570507:A:G,17:5573613:C:T,17:5577050:A:C,17:5578514:T:C,17:5579598:G:A,17:5580617:G:T,17:5580929:C:T,17:5582047:A:T,17:5582396:G:A,17:5582465:A:G,17:5583523:C:A,17:5584745:G:C,17:5584779:G:A,17:5584828:C:T,17:5585032:C:T,17:5585612:C:T,17:5585936:T:C,17:5586223:G:A,17:5586496:T:G,17:5586694:T:G,17:5586967:C:T,17:5587042:A:G,17:5587382:T:C,17:5589116:G:A,17:5590116:C:T,17:5594391:C:A,17:5595487:C:T,17:5595635:T:A,17:5599341:C:T,17:5599564:A:G,17:5600559:G:A,17:5602125:C:T,17:5602454:C:T,17:5604142:G:A,17:5605770:G:T,17:5606938:G:A,17:5607009:G:A,17:5608118:C:T,17:5609934:T:TG,17:5610017:A:G,17:5611603:T:C,17:5611671:G:T,17:5611778:A:G,17:5612133:T:C,17:5612420:C:T,17:5612625:C:T,17:5613118:GTATGTGTATGAC:G,17:5613905:C:T,17:5613951:G:A,17:5614009:T:C,17:5614130:C:T,17:5614334:C:A,17:5614447:A:G,17:5615034:A:T,17:5615153:A:G,17:5615380:A:T,17:5615686:A:G,17:5616487:G:C,17:5616506:C:G,17:5616909:T:C,17:5617340:C:T,17:5617358:T:G,17:5617427:A:G,17:5617670:ATCAT:A,17:5617707:T:C,17:5617872:C:T,17:5617890:T:C,17:5618665:C:A,17:5618729:T:C,17:5618765:T:C,17:5618964:A:C,17:5619081:G:A,17:5619562:A:G,17:5620535:G:C,17:5622083:A:C,17:5622226:G:T,17:5622389:G:A,17:5622484:T:A,17:5622670:C:T,17:5623770:G:A,17:5624699:G:GA,17:5624777:C:T,17:5624821:G:C,17:5625444:C:G,17:5627780:T:G,17:5627984:A:G,17:5629051:GC:G,17:5629435:C:T,17:5630190:G:T,17:5631029:A:G,17:5631317:T:C,17:5631725:G:A,17:5631745:A:G,17:5631889:T:C,17:5632224:T:C,17:5632608:T:C,17:5632978:T:C,17:5633013:C:T,17:5633236:C:T,17:5633346:T:C,17:5633395:A:T,17:5633514:T:A,17:5634614:T:C,17:5634747:G:A,17:5635067:A:G,17:5635509:A:G,17:5636386:C:T,17:5636714:T:A,17:5636983:G:A,17:5637965:A:G,17:5638254:T:TA,17:5638804:G:A,17:5639252:T:G,17:5639344:C:G,17:5643305:A:G,17:5643645:C:T,17:5643833:A:C,17:5644942:T:C,17:5645610:T:C,17:5646280:C:T,17:5646560:CA:C,17:5646854:C:T,17:5648903:T:C,17:5649034:T:C,17:5649930:G:C,17:5650521:A:G,17:5650528:G:T,17:5650568:T:C,17:5650645:T:C,17:5650819:C:T,17:5651148:T:C,17:5651376:A:G,17:5651384:G:A,17:5651417:C:T,17:5651667:T:C,17:5651999:C:T,17:5652037:G:A,17:5652055:T:C,17:5652062:T:C,17:5652064:A:G,17:5652260:C:T,17:5652396:T:A,17:5652598:G:T,17:5652609:G:C,17:5652777:C:G,17:5652814:C:A,17:5652972:G:A,17:5653009:G:A,17:5653105:C:T,17:5653133:G:A,17:5653221:G:C,17:5653459:A:G,17:5653577:C:T,17:5653730:C:T,17:5653830:C:T,17:5653884:G:A,17:5654018:G:A,17:5654559:G:T,17:5654613:T:C,17:5654786:A:G,17:5654960:T:C,17:5654970:T:C,17:5655178:C:T,17:5655233:A:G,17:5655279:A:T,17:5655548:C:T,17:5655873:C:A,17:5656344:A:G,17:5656405:A:G,17:5656413:T:G,17:5661191:G:A,17:5662143:G:A,17:5662583:G:A,17:5662638:A:T,17:5664572:C:G,17:5665627:TC:T,17:5666958:T:G,17:5667042:G:A,17:5667124:C:T,17:5667198:A:G,17:5667320:T:C,17:5667492:T:C,17:5667522:A:G,17:5667690:T:A,17:5667718:A:T,17:5668165:T:G,17:5668496:T:A,17:5668561:G:C,17:5668918:C:T,17:5668925:G:C,17:5669900:G:A,17:5671113:G:A,17:5671131:TGTTTG:T,17:5673886:G:T
17	5702672	17:5702672:G:A	0.001284	1	17:5656714:A:C
17	5727930	17:5727930:G:A	0.008889	0	.
17	5728604	17:5728604:A:G	0.009663	0	.
17	17510136	17:17510136:C:T	0.003406	44	17:17473997:T:A,17:17501959:T:A,17:17510969:T:G,17:17511525:A:T,17:17512074:G:A,17:17514984:A:T,17:17516880:C:A,17:17521634:G:A,17:17523568:C:T,17:17523955:G:A,17:17528971:C:T,17:17540340:C:T,17:17551466:C:T,17:17552601:G:A,17:17553471:C:T,17:17553904:G:A,17:17554354:T:A,17:17556413:G:A,17:17559886:C:A,17:17568276:C:T,17:17574118:C:T,17:17574998:TA:T,17:17579646:C:T,17:17580450:C:A,17:17580507:C:T,17:17580518:G:A,17:17581374:C:G,17:17586501:T:G,17:17586786:T:C,17:17586907:G:A,17:17587343:C:G,17:17587780:G:T,17:17588099:G:T,17:17656860:T:C,17:17687118:G:A,17:17729455:T:G,17:17729559:C:T,17:17730800:T:C,17:17732407:A:G,17:17740198:G:A,17:17751930:T:C,17:17752858:CTT:C,17:17753941:C:A,17:17757608:AT:A
17	17547101	17:17547101:C:T	0.00972	2	17:17549282:C:T,17:17612242:C:T
17	17584951	17:17584951:G:A	0.006934	1	17:17692426:C:G
17	17601533	17:17601533:A:G	0.007677	2	17:17776797:G:A,17:17846999:GC:G
17	17610499	17:17610499:C:A	0.0055	16	17:17519183:C:A,17:17532717:A:T,17:17542511:C:T,17:17611125:C:T,17:17629594:A:G,17:17640763:A:G,17:17641521:T:C,17:17652110:G:A,17:17653681:A:G,17:17665431:G:GA,17:17725364:CG:C,17:17735514:C:A,17:17770059:C:T,17:17776112:C:T,17:17806058:G:A,17:17837505:G:A
17	17612709	17:17612709:G:A	0.000764	8	17:17520382:T:A,17:17552862:G:A,17:17662473:T:C,17:17682802:C:T,17:17690377:G:A,17:17697211:T:C,17:17729037:C:A,17:17729657:C:T
17	17616609	17:17616609:C:G	0.0007818	3	17:17482387:G:T,17:17490132:A:G,17:17495813:G:A
17	17626488	17:17626488:T:C	0.0009024	14	17:17473976:C:T,17:17483765:T:C,17:17488129:C:G,17:17496568:G:C,17:17500220:G:A,17:17506739:A:G,17:17508718:G:C,17:17557226:C:T,17:17559198:C:T,17:17744907:CTGTT:C,17:17757151:G:A,17:17767102:C:A,17:17786315:A:G,17:17873190:A:G
17	17659662	17:17659662:T:C	0.003686	9	17:17473372:C:T,17:17513912:C:A,17:17561155:G:A,17:17573344:G:A,17:17638427:C:T,17:17722805:G:A,17:17792177:C:T,17:17806125:G:A,17:17847579:T:C
17	17676043	17:17676043:C:T	0.009074	1	17:17730427:G:A
17	17682591	17:17682591:G:A	0.00657	1	17:17626517:C:T
17	17708097	17:17708097:T:G	3.591e-05	181	17:17511903:T:C,17:17513855:T:A,17:17515280:A:G,17:17517479:C:T,17:17519040:C:T,17:17521185:G:C,17:17522317:C:T,17:17524964:C:T,17:17525997:CAACA:C,17:17526613:G:A,17:17527335:T:C,17:17528784:T:C,17:17530904:G:A,17:17531757:C:T,17:17534717:C:T,17:17534771:T:C,17:17539776:A:G,17:17542789:T:C,17:17543824:G:A,17:17544545:G:T,17:17555721:C:G,17:17556340:G:A,17:17556866:T:C,17:17557360:G:A,17:17557478:C:T,17:17559306:G:A,17:17560021:A:G,17:17560485:C:G,17:17561966:C:T,17:17562684:T:C,17:17563677:A:G,17:17564043:CT:C,17:17567405:T:C,17:17568059:C:A,17:17569299:T:C,17:17570829:C:T,17:17570840:A:G,17:17570890:C:G,17:17572154:A:G,17:17572253:T:C,17:17572707:G:A,17:17573066:G:A,17:17574070:T:C,17:17575038:T:C,17:17575461:C:A,17:17575564:T:G,17:17575603:C:T,17:17576881:A:G,17:17583205:C:G,17:17584126:C:T,17:17588688:A:G,17:17588746:A:G,17:17588763:G:T,17:17589772:T:C,17:17589958:G:A,17:17590496:A:G,17:17590701:C:T,17:17591231:GACA:G,17:17596230:C:T,17:17599139:T:C,17:17599892:G:A,17:17600230:T:C,17:17601295:T:C,17:17601542:G:A,17:17602138:G:A,17:17602999:A:G,17:17603994:T:C,17:17604591:A:G,17:17605564:C:G,17:17605696:A:C,17:17605749:T:A,17:17606373:T:C,17:17606407:A:C,17:17607889:C:T,17:17608073:A:G,17:17608287:T:C,17:17608678:C:T,17:17609454:T:C,17:17609875:G:A,17:17609981:T:C,17:17610090:G:A,17:17615723:G:A,17:17617358:G:C,17:17617470:T:C,17:17617664:C:T,17:17620089:T:C,17:17620933:G:A,17:17621929:A:G,17:17622162:T:C,17:17623871:G:A,17:17624321:CG:C,17:17624327:G:T,17:17624697:C:T,17:17625356:T:C,17:17625728:T:C,17:17625799:A:G,17:17627901:A:C,17:17628395:G:A,17:17628477:C:T,17:17630436:T:C,17:17630893:T:C,17:17631199:C:G,17:17631415:A:C,17:17632221:A:C,17:17633883:G:C,17:17634694:C:A,17:17635964:C:T,17:17638436:A:G,17:17639719:C:T,17:17639786:C:T,17:17640408:G:A,17:17640532:T:C,17:17641390:C:T,17:17643471:G:A,17:17643512:C:G,17:17643922:G:A,17:17645319:C:T,17:17645530:A:T,17:17645531:G:C,17:17645945:A:G,17:17647452:A:G,17:17649583:A:G,17:17649819:G:A,17:17650747:T:G,17:17651249:A:C,17:17651273:T:G,17:17652282:C:T,17:17652317:G:T,17:17653176:T:C,17:17653393:A:G,17:17656291:T:C,17:17657780:C:A,17:17660345:G:A,17:17660705:G:C,17:17661209:T:C,17:17663798:G:A,17:17665617:C:T,17:17665632:T:G,17:17665698:G:A,17:17665972:G:A,17:17666002:A:C,17:17666697:CTG:C,17:17667513:T:C,17:17669028:G:A,17:17669070:C:T,17:17669230:T:C,17:17669673:A:T,17:17669873:C:G,17:17670225:A:G,17:17681832:T:C,17:17684081:A:G,17:17684207:T:G,17:17688445:T:A,17:17690139:T:C,17:17693147:C:A,17:17693437:G:C,17:17697265:T:G,17:17699663:T:A,17:17700003:T:C,17:17704003:T:C,17:17705932:G:T,17:17707090:G:A,17:17707273:T:C,17:17707810:T:C,17:17708709:C:T,17:17709596:T:G,17:17710783:G:A,17:17711633:G:A,17:17712214:A:G,17:17713305:A:G,17:17714651:C:T,17:17716153:A:G,17:17716545:T:C,17:17716707:GTGTGTCTGGCCCACA:G,17:17717693:C:T,17:17718257:T:G,17:17720879:T:C,17:17721793:T:C,17:17724827:T:C,17:17731236:C:T,17:17791851:G:C
17	17708937	17:17708937:C:T	0.005135	23	17:17483283:A:G,17:17633586:T:G,17:17645738:C:T,17:17647664:T:C,17:17647704:TG:T,17:17648919:T:C,17:17655997:A:G,17:17658784:G:A,17:17666298:G:A,17:17668408:A:G,17:17670355:T:C,17:17670917:T:C,17:17671294:C:A,17:17672354:T:A,17:17676805:T:C,17:17684236:G:A,17:17684544:G:T,17:17685958:C:T,17:17687422:C:T,17:17744851:T:C,17:17851799:C:T,17:17871137:G:A,17:17903899:C:T
17	17716359	17:17716359:G:A	0.007041	2	17:17491933:A:G,17:17773371:G:A
17	17774901	17:17774901:C:T	0.002033	1	17:17730699:G:A
17	17792382	17:17792382:G:A	0.004981	7	17:17563679:C:T,17:17566916:C:A,17:17832721:C:A,17:17871413:T:A,17:17986159:G:A,17:18016100:G:A,17:18023394:C:T
17	17804881	17:17804881:T:C	0.003943	0	.
17	17872392	17:17872392:C:T	8.757e-06	21	17:17632282:T:G,17:17634544:G:A,17:17676639:C:A,17:17689935:A:G,17:17733503:C:T,17:17738443:G:A,17:17742814:G:T,17:17783389:G:A,17:17823971:A:G,17:17935791:C:T,17:17969223:A:C,17:17980135:A:G,17:17996014:GGTTTTTTT:G,17:18000384:A:G,17:18017893:C:T,17:18046731:G:C,17:18051558:C:A,17:18065740:G:A,17:18066156:GATATCT:G,17:18071986:T:C,17:18074640:G:A
17	17921211	17:17921211:C:G	0.009514	1	17:17829467:T:G
17	17952328	17:17952328:T:C	0.001451	8	17:17782532:G:GC,17:17844044:C:T,17:17883419:G:A,17:17938021:C:T,17:17956684:G:A,17:17979031:GGAGAA:G,17:18070528:A:G,17:18176964:G:A
17	17967660	17:17967660:G:T	1.692e-09	387	17:17719352:C:T,17:17720674:G:A,17:17721871:G:T,17:17722004:A:G,17:17724927:C:T,17:17725971:T:C,17:17726423:CA:C,17:17726728:GA:G,17:17727448:C:G,17:17728626:G:C,17:17729164:G:A,17:17729605:C:G,17:17730618:A:T,17:17734279:AT:A,17:17738689:G:A,17:17738774:G:A,17:17741050:G:A,17:17742637:G:C,17:17745858:T:C,17:17746109:C:T,17:17746517:T:C,17:17747664:C:T,17:17747900:C:T,17:17750097:T:C,17:17750592:G:A,17:17751005:A:G,17:17751228:C:G,17:17756655:T:TA,17:17757033:C:T,17:17758488:A:G,17:17771653:T:C,17:17775259:G:A,17:17776959:C:T,17:17782738:C:T,17:17784462:C:T,17:17790577:C:G,17:17793217:G:C,17:17793441:C:A,17:17794940:G:A,17:17803018:C:A,17:17803791:T:C,17:17804815:T:C,17:17805215:A:G,17:17805532:G:C,17:17805822:G:A,17:17807956:A:G,17:17811787:G:A,17:17812003:C:G,17:17813217:A:G,17:17818143:A:G,17:17818665:T:TC,17:17821475:G:A,17:17823334:A:G,17:17823651:C:T,17:17824629:T:A,17:17824729:A:G,17:17825260:T:C,17:17825669:A:G,17:17826887:T:C,17:17827886:A:G,17:17828337:T:C,17:17829005:C:T,17:17829155:T:C,17:17830446:C:T,17:17830512:T:C,17:17830620:C:T,17:17831426:G:A,17:17832638:T:C,17:17833944:A:C,17:17834027:C:G,17:17834543:G:A,17:17835849:T:C,17:17836850:GC:G,17:17836967:C:T,17:17838355:T:C,17:17838494:C:G,17:17838561:A:G,17:17839590:A:G,17:17841125:G:A,17:17841411:T:C,17:17842883:C:T,17:17843427:A:G,17:17843975:A:G,17:17844052:A:C,17:17844200:C:T,17:17844699:A:G,17:17845331:T:C,17:17845742:A:G,17:17846508:G:A,17:17847105:A:G,17:17847244:G:A,17:17847593:G:A,17:17848164:A:G,17:17849495:T:C,17:17850514:C:A,17:17850532:A:T,17:17851319:C:T,17:17851945:A:G,17:17852117:GCT:G,17:17854414:A:G,17:17857475:T:C,17:17858933:T:G,17:17859143:G:C,17:17859656:A:G,17:17860747:C:G,17:17861188:A:G,17:17862341:C:T,17:17863851:C:T,17:17864453:A:G,17:17864505:C:T,17:17867041:G:A,17:17867651:T:C,17:17870804:C:T,17:17871108:C:T,17:17871254:C:T,17:17873075:C:T,17:17873931:A:G,17:17876144:C:T,17:17876390:C:G,17:17879090:G:A,17:17879335:A:G,17:17880434:A:G,17:17881060:T:C,17:17887005:C:A,17:17887274:C:T,17:17887568:C:T,17:17891130:T:C,17:17895319:A:G,17:17899465:C:T,17:17899948:CA:C,17:17900102:G:A,17:17901411:C:T,17:17903872:A:G,17:17904544:G:A,17:17905687:C:T,17:17907937:C:T,17:17908151:C:T,17:17910248:C:T,17:17912844:T:G,17:17913033:G:A,17:17915503:G:T,17:17915787:A:G,17:17915874:A:G,17:17916021:C:T,17:17916321:C:T,17:17916343:G:A,17:17917173:A:T,17:17919166:C:T,17:17919861:G:C,17:17921664:G:T,17:17922706:A:G,17:17923214:T:A,17:17923434:C:G,17:17923621:T:C,17:17924335:C:T,17:17925659:T:C,17:17926109:C:T,17:17926120:G:A,17:17926262:T:C,17:17927239:C:T,17:17928159:C:A,17:17928402:G:T,17:17929146:A:G,17:17930330:A:T,17:17930805:A:G,17:17931249:T:C,17:17931377:A:G,17:17934040:C:T,17:17935710:C:A,17:17937509:G:T,17:17937769:T:C,17:17938142:A:G,17:17940044:C:T,17:17940064:G:C,17:17940082:G:A,17:17941556:G:A,17:17942486:A:T,17:17944622:G:A,17:17944972:G:C,17:17946136:C:T,17:17946277:TCA:T,17:17946357:C:T,17:17947848:C:T,17:17948063:T:C,17:17948790:G:C,17:17949016:A:G,17:17949132:G:A,17:17949866:A:T,17:17950140:T:C,17:17950281:C:T,17:17950468:T:C,17:17953689:A:G,17:17954408:A:G,17:17954966:G:C,17:17955457:A:G,17:17955738:G:T,17:17956107:A:G,17:17956786:C:T,17:17957232:T:C,17:17958046:T:C,17:17960734:T:C,17:17961943:C:T,17:17962232:CA:C,17:17962438:G:A,17:17963583:A:G,17:17964300:A:G,17:17965797:T:C,17:17966328:A:G,17:17967080:T:A,17:17967754:C:T,17:17968570:C:T,17:17969275:T:C,17:17971172:C:T,17:17972028:A:G,17:17972093:A:G,17:17972522:A:T,17:17972697:A:G,17:17972982:C:G,17:17973131:G:GC,17:17973782:C:T,17:17974457:C:T,17:17974845:T:G,17:17975298:A:G,17:17976372:G:A,17:17977563:A:G,17:17978706:T:G,17:17978745:G:A,17:17978773:G:A,17:17979923:G:A,17:17980534:A:G,17:17980741:T:C,17:17981233:A:C,17:17981346:G:A,17:17981487:A:G,17:17985235:T:C,17:17988279:T:TA,17:17988467:A:G,17:17991436:G:A,17:17992776:C:T,17:17992891:C:T,17:17993245:A:G,17:17993359:A:C,17:17994425:T:C,17:17994929:C:T,17:17996307:T:C,17:17996525:A:G,17:17997676:T:C,17:17998632:C:G,17:17998821:G:A,17:18001975:CT:C,17:18003206:T:C,17:18003250:C:G,17:18004079:T:A,17:18006461:A:G,17:18007700:G:A,17:18008697:A:T,17:18009234:C:T,17:18009743:T:C,17:18010190:G:A,17:18012477:G:T,17:18016435:G:T,17:18018966:G:A,17:18020746:C:T,17:18021554:A:G,17:18023291:C:T,17:18026939:G:A,17:18028694:A:G,17:18029504:G:A,17:18029617:G:A,17:18030712:C:G,17:18035933:C:T,17:18036259:G:A,17:18036991:A:T,17:18037723:G:C,17:18038050:A:G,17:18039299:C:T,17:18041035:A:G,17:18042186:G:C,17:18043087:T:C,17:18043309:T:C,17:18043416:T:C,17:18044396:C:T,17:18045161:G:A,17:18045402:G:C,17:18045665:T:C,17:18046475:T:G,17:18046488:G:A,17:18046643:C:T,17:18046687:T:C,17:18046849:G:A,17:18049125:C:T,17:18049133:T:C,17:18049554:T:C,17:18049688:G:C,17:18050234:G:A,17:18051221:A:G,17:18051414:G:C,17:18051450:A:G,17:18052030:T:C,17:18055088:G:A,17:18056697:C:T,17:18057299:G:T,17:18057676:T:A,17:18058035:G:A,17:18058075:T:C,17:18058093:C:A,17:18061031:G:A,17:18061403:G:A,17:18063631:C:T,17:18064083:G:A,17:18066915:T:C,17:18069659:T:C,17:18070303:C:A,17:18070445:A:G,17:18071354:C:T,17:18071573:G:A,17:18073040:G:A,17:18074041:T:C,17:18074612:T:C,17:18075725:C:A,17:18075785:C:T,17:18077357:G:A,17:18078624:C:G,17:18079519:CTA:C,17:18080503:A:T,17:18080848:A:G,17:18082784:A:G,17:18083641:A:G,17:18083753:G:A,17:18083971:G:C,17:18084985:C:T,17:18085272:T:C,17:18085277:G:A,17:18086059:G:T,17:18086111:T:A,17:18087160:A:C,17:18087320:T:C,17:18087357:C:T,17:18089016:G:A,17:18089479:T:G,17:18091018:T:A,17:18091117:A:C,17:18091852:C:T,17:18092305:A:G,17:18093466:G:T,17:18093895:G:A,17:18094233:T:G,17:18100334:G:A,17:18100531:C:T,17:18101759:A:G,17:18102526:C:G,17:18103107:G:C,17:18103225:C:T,17:18103320:C:T,17:18105133:G:A,17:18105714:C:T,17:18105788:G:A,17:18106781:C:G,17:18107826:C:T,17:18108436:T:C,17:18109416:T:C,17:18109461:G:A,17:18112834:T:C,17:18114949:C:A,17:18115492:T:C,17:18115697:G:A,17:18115734:A:G,17:18116196:C:G,17:18116398:T:C,17:18118293:G:A,17:18118568:T:C,17:18118725:A:C,17:18120583:G:A,17:18120699:A:G,17:18122430:C:G,17:18123252:C:T,17:18123828:C:G,17:18123829:A:G,17:18126543:C:T,17:18126926:T:C,17:18127210:G:A,17:18127538:G:T,17:18128054:G:A,17:18128846:A:G,17:18131705:G:A,17:18132969:A:G,17:18135949:A:T
17	17988532	17:17988532:A:G	8.593e-05	0	.
17	17997920	17:17997920:C:T	0.001024	7	17:17944334:T:C,17:17968282:G:A,17:17978969:A:G,17:18059803:C:T,17:18072071:A:C,17:18142824:G:A,17:18219016:C:T
17	18018417	17:18018417:G:A	0.002333	7	17:17858503:G:A,17:17868619:C:T,17:17882823:G:A,17:18007328:GGTGGGGCACCCA:G,17:18087992:C:T,17:18146999:G:A,17:18213095:C:T
17	18028805	17:18028805:C:T	0.008092	4	17:17991250:G:C,17:18100249:G:C,17:18225452:G:A,17:18253666:G:C
17	18046477	17:18046477:G:A	0.006532	6	17:17859881:A:C,17:17883767:C:T,17:17975773:G:A,17:18048192:C:T,17:18070148:G:A,17:18291048:C:T
17	18054034	17:18054034:G:T	0.0002411	9	17:17868007:A:AC,17:17890610:A:G,17:17905124:C:T,17:17950586:T:C,17:17956689:G:A,17:18004038:C:T,17:18098534:C:T,17:18130030:C:G,17:18229382:C:G
17	18117282	17:18117282:C:T	0.005623	0	.
17	18121933	17:18121933:A:C	0.005358	4	17:17919906:G:A,17:17926814:C:T,17:17964782:T:C,17:18315080:C:T
17	18150788	17:18150788:G:C	0.007077	0	.
17	18160127	17:18160127:T:C	0.0001699	358	17:18137090:C:T,17:18138962:A:C,17:18139213:A:G,17:18139792:G:A,17:18140186:A:C,17:18140452:C:G,17:18140956:T:C,17:18141579:G:A,17:18142744:A:C,17:18142976:T:C,17:18143584:T:C,17:18145294:T:C,17:18147574:C:T,17:18148661:T:C,17:18151554:G:T,17:18151603:T:C,17:18151915:G:A,17:18153853:A:T,17:18153958:A:G,17:18153987:G:A,17:18154593:A:G,17:18155207:C:T,17:18156180:C:T,17:18156878:G:A,17:18158214:T:G,17:18159129:G:A,17:18160468:G:T,17:18160881:T:C,17:18161002:C:T,17:18161416:C:T,17:18161655:G:A,17:18161896:AGG:A,17:18162423:G:C,17:18162574:T:C,17:18163477:C:T,17:18164090:A:G,17:18165828:G:A,17:18166748:A:G,17:18167447:G:A,17:18167898:C:T,17:18168134:T:C,17:18168529:T:C,17:18168647:C:G,17:18169038:T:C,17:18170002:T:C,17:18170296:A:G,17:18170624:T:C,17:18171211:T:C,17:18172586:G:A,17:18172827:A:C,17:18173861:T:C,17:18175590:C:G,17:18175761:C:T,17:18177015:T:A,17:18177208:T:C,17:18178263:G:A,17:18178301:C:T,17:18179482:C:G,17:18179790:G:A,17:18181972:A:G,17:18182711:T:C,17:18184780:C:T,17:18185519:C:T,17:18185916:A:C,17:18189163:G:T,17:18189195:G:A,17:18189274:T:G,17:18190443:G:A,17:18190563:A:G,17:18191028:C:T,17:18193077:C:G,17:18193214:C:T,17:18193532:G:A,17:18193649:A:T,17:18194289:G:A,17:18194303:A:G,17:18196648:A:G,17:18196677:T:C,17:18197304:A:G,17:18197544:G:A,17:18199264:A:G,17:18200593:A:G,17:18200909:G:A,17:18200986:A:G,17:18201008:CCA:C,17:18201119:G:A,17:18201254:T:A,17:18202233:A:G,17:18202271:G:A,17:18202342:T:C,17:18202900:C:T,17:18203184:T:A,17:18204137:A:G,17:18204211:G:T,17:18204536:C:T,17:18205000:T:C,17:18205086:C:T,17:18205248:G:A,17:18205287:A:G,17:18205912:T:C,17:18207245:A:G,17:18207534:G:T,17:18207555:C:T,17:18208030:A:T,17:18208479:C:T,17:18208554:G:A,17:18208816:C:T,17:18209361:C:T,17:18210127:G:A,17:18210914:G:A,17:18211180:C:G,17:18211598:A:C,17:18212230:T:A,17:18212394:ACT:A,17:18212994:T:C,17:18213141:C:T,17:18213459:G:A,17:18214215:C:G,17:18214296:T:C,17:18214865:A:G,17:18218441:G:T,17:18218612:T:C,17:18219157:G:T,17:18219171:G:A,17:18219195:G:T,17:18220120:G:T,17:18221156:C:A,17:18221178:G:C,17:18221199:C:T,17:18221429:G:A,17:18221594:C:T,17:18222012:G:A,17:18222157:C:A,17:18222531:T:C,17:18222563:G:A,17:18222637:C:G,17:18223604:A:C,17:18224600:C:G,17:18225127:T:C,17:18225160:A:G,17:18225508:C:T,17:18226468:C:T,17:18226818:G:C,17:18226830:T:C,17:18227773:C:T,17:18227922:C:T,17:18228271:T:A,17:18228299:T:C,17:18229665:A:G,17:18230181:G:A,17:18230399:G:T,17:18230474:C:T,17:18230951:C:A,17:18230952:T:C,17:18231460:A:G,17:18231553:C:G,17:18232087:G:A,17:18232439:T:C,17:18233267:G:A,17:18233436:C:T,17:18233674:T:C,17:18233827:A:G,17:18236086:G:A,17:18236479:A:C,17:18237133:A:G,17:18237259:G:A,17:18238391:C:T,17:18242065:G:A,17:18243407:A:C,17:18245171:G:A,17:18246540:A:G,17:18247500:G:A,17:18248110:C:G,17:18248297:C:A,17:18250501:T:C,17:18251196:T:C,17:18253061:A:G,17:18253227:A:G,17:18257439:T:A,17:18258430:C:T,17:18259902:GTT:G,17:18259948:C:T,17:18260834:G:T,17:18260925:T:C,17:18261090:C:T,17:18264191:T:C,17:18265686:CCCT:C,17:18267634:C:T,17:18268612:C:G,17:18269021:G:A,17:18270341:A:G,17:18270620:G:A,17:18270666:A:G,17:18271367:G:A,17:18273109:C:T,17:18274401:G:A,17:18274698:C:CG,17:18276977:A:G,17:18278480:A:G,17:18279079:G:A,17:18280697:G:T,17:18282285:A:G,17:18283161:T:G,17:18284242:G:A,17:18286311:G:T,17:18286643:T:C,17:18287869:G:A,17:18288634:C:G,17:18288881:C:T,17:18289079:C:G,17:18289557:C:A,17:18289640:A:G,17:18289843:G:A,17:18290627:G:A,17:18290697:C:A,17:18291954:T:C,17:18291973:C:A,17:18294362:A:G,17:18294574:C:T,17:18295748:C:T,17:18295753:C:G,17:18295836:G:A,17:18296074:A:C,17:18297659:T:G,17:18297708:G:A,17:18298517:T:G,17:18298718:C:A,17:18299095:A:G,17:18299364:G:A,17:18299682:C:T,17:18300185:C:CAA,17:18302436:TGGAGAGTGAA:T,17:18305020:C:A,17:18305230:G:A,17:18305655:G:A,17:18305694:C:T,17:18307496:T:G,17:18309439:C:T,17:18310121:T:G,17:18311252:A:G,17:18311348:T:C,17:18311766:G:T,17:18312025:G:C,17:18312272:G:C,17:18312544:G:A,17:18312699:C:A,17:18312786:G:A,17:18313431:C:A,17:18313872:A:G,17:18314850:A:C,17:18315490:T:C,17:18315586:T:A,17:18316521:T:C,17:18317360:C:T,17:18317456:G:A,17:18317696:A:G,17:18317820:C:T,17:18318399:T:C,17:18319027:G:A,17:18319233:A:G,17:18319333:T:G,17:18320234:C:T,17:18320614:G:A,17:18320881:G:A,17:18321168:C:T,17:18321381:G:A,17:18321464:C:T,17:18321532:C:A,17:18321663:A:G,17:18321914:G:A,17:18322043:G:A,17:18322151:A:G,17:18322250:A:T,17:18322254:G:A,17:18322863:G:T,17:18323385:G:A,17:18323767:C:T,17:18323787:G:A,17:18323958:T:C,17:18325291:C:A,17:18327346:A:G,17:18328483:T:C,17:18328684:G:A,17:18328703:G:C,17:18328782:G:A,17:18329958:T:G,17:18330317:G:A,17:18330496:T:C,17:18333025:G:A,17:18333802:A:G,17:18335698:G:A,17:18336582:G:A,17:18337080:CATCT:C,17:18338324:A:G,17:18338767:A:C,17:18339583:C:T,17:18340558:G:A,17:18340559:C:T,17:18341299:T:C,17:18344707:T:C,17:18347085:A:C,17:18347922:T:G,17:18349554:C:G,17:18349597:T:C,17:18349715:A:T,17:18350290:C:T,17:18350508:C:T,17:18350525:C:T,17:18351765:T:G,17:18352184:C:T,17:18352252:T:G,17:18352261:A:C,17:18353189:CTG:C,17:18354275:C:T,17:18354280:A:G,17:18354334:A:G,17:18354337:T:A,17:18354836:A:G,17:18356101:A:G,17:18356566:C:G,17:18359232:T:C,17:18359270:G:T,17:18359730:A:G,17:18360643:G:C,17:18360913:T:C,17:18363661:G:C,17:18365454:A:G,17:18365627:T:C,17:18365685:A:G,17:18365785:C:G,17:18366153:GT:G,17:18366444:G:A,17:18369134:G:A,17:18369135:C:A,17:18377593:G:A,17:18380313:C:T,17:18380948:G:A,17:18384525:T:C,17:18384712:A:G,17:18384724:C:T,17:18384885:C:T,17:18385094:G:A,17:18385896:C:T,17:18386432:CT:C,17:18386609:G:A,17:18386635:T:C,17:18386642:C:T,17:18386801:G:A,17:18386964:T:G,17:18386981:A:G,17:18387679:C:T,17:18388543:T:C,17:18390046:A:G,17:18390091:G:A,17:18390196:G:A,17:18390199:T:C,17:18390254:A:G,17:18408220:G:A
17	18190438	17:18190438:TACTCGG:T	0.0009458	13	17:17999946:G:A,17:18014548:A:G,17:18018901:C:T,17:18020822:G:T,17:18049383:C:G,17:18054569:C:T,17:18105100:T:C,17:18106774:T:C,17:18123165:G:A,17:18180827:A:G,17:18224278:G:A,17:18236994:A:T,17:18329900:C:T
17	18243586	17:18243586:C:T	3.193e-08	122	17:18087266:C:T,17:18140503:C:T,17:18141278:C:T,17:18141348:TATA:T,17:18141784:G:A,17:18142327:G:A,17:18143875:G:A,17:18151378:G:A,17:18156140:G:A,17:18166314:G:T,17:18169940:C:A,17:18177660:T:C,17:18180640:G:A,17:18183985:C:T,17:18187340:G:C,17:18189241:G:C,17:18192664:G:A,17:18194704:A:G,17:18198279:T:A,17:18198564:T:C,17:18206014:C:A,17:18209118:A:G,17:18209531:G:A,17:18215127:T:C,17:18217676:C:T,17:18223579:G:T,17:18225540:G:T,17:18231040:C:T,17:18235775:G:A,17:18236582:G:T,17:18239426:C:G,17:18241406:C:T,17:18244365:C:A,17:18249987:A:G,17:18250578:C:T,17:18253846:C:T,17:18255682:T:C,17:18259907:G:A,17:18261330:T:A,17:18264083:G:T,17:18264370:G:A,17:18265930:G:A,17:18266633:A:G,17:18269823:G:A,17:18270363:C:T,17:18271128:CACTT:C,17:18272342:G:T,17:18272978:A:C,17:18274264:T:G,17:18274347:C:T,17:18274631:C:G,17:18279406:A:G,17:18282196:G:A,17:18283830:C:T,17:18284250:G:A,17:18284307:T:C,17:18285027:G:A,17:18285570:C:T,17:18285935:T:C,17:18288472:AT:A,17:18289300:T:C,17:18294256:A:C,17:18296140:A:G,17:18300609:G:A,17:18304565:ATTAT:A,17:18305420:G:A,17:18309300:G:T,17:18310079:A:G,17:18318485:T:C,17:18318497:G:A,17:18319025:C:T,17:18319792:C:T,17:18320665:G:T,17:18322213:G:A,17:18323388:G:C,17:18323999:G:A,17:18324444:A:G,17:18326138:T:A,17:18335952:CTCT:C,17:18337432:C:G,17:18338610:G:A,17:18339748:G:A,17:18341153:G:GA,17:18341456:C:T,17:18341500:T:C,17:18342289:C:G,17:18342377:T:C,17:18346297:G:A,17:18346879:T:C,17:18349313:G:A,17:18349728:T:TA,17:18349961:G:A,17:18350294:G:A,17:18350729:C:T,17:18353665:C:T,17:18354497:G:A,17:18355652:T:TC,17:18356019:CAT:C,17:18356284:C:T,17:18356481:G:A,17:18356686:A:C,17:18357814:A:T,17:18358422:A:G,17:18359274:T:C,17:18360113:G:A,17:18360184:G:T,17:18360257:C:A,17:18361135:A:G,17:18361516:A:G,17:18364806:G:T,17:18365345:C:T,17:18368780:G:T,17:18369412:G:T,17:18370536:A:G,17:18372533:C:T,17:18374103:AAGG:A,17:18374308:G:A,17:18375203:A:G,17:18378059:G:A,17:18379029:G:A,17:18388759:C:T,17:18407811:C:T
17	18291784	17:18291784:G:A	0.006032	4	17:18140592:C:T,17:18214725:C:T,17:18220129:G:A,17:18244614:T:G
17	18316428	17:18316428:G:A	0.006486	13	17:18260783:G:C,17:18287187:T:G,17:18343966:C:T,17:18344048:C:T,17:18349960:C:T,17:18350011:ACT:A,17:18350796:G:A,17:18357174:G:A,17:18357439:C:G,17:18361950:G:A,17:18362153:C:T,17:18363253:G:A,17:18363725:G:T
17	43875732	17:43875732:G:C	0.008712	1	17:43884185:T:C
17	43908295	17:43908295:G:T	0.009529	34	17:43853874:A:G,17:43854143:G:T,17:43854153:G:C,17:43858116:A:G,17:43858849:G:C,17:43861133:G:C,17:43863225:G:C,17:43863307:C:T,17:43863555:G:A,17:43863592:C:G,17:43866407:G:A,17:43869044:G:C,17:43871285:C:T,17:43872606:C:T,17:43873148:G:A,17:43875889:G:C,17:43876986:G:A,17:43877755:A:G,17:43878327:G:A,17:43882494:C:T,17:43882736:T:C,17:43886069:C:T,17:43887153:G:A,17:43887784:A:T,17:43890294:G:A,17:43895839:G:T,17:43899195:T:G,17:43899662:G:A,17:43901202:C:A,17:43902943:G:A,17:43919442:C:T,17:43925150:A:G,17:43928104:C:A,17:43934630:T:C
17	43921103	17:43921103:C:A	0.001161	0	.
17	43922013	17:43922013:G:A	7.694e-05	2	17:43990881:C:T,17:44048892:T:C
17	43924605	17:43924605:T:A	0.005947	2	17:43924604:C:A,17:44094730:A:G
17	43984158	17:43984158:G:C	0.005668	1	17:43964981:C:T
17	43990951	17:43990951:C:T	0.009412	51	17:43857711:G:T,17:43858983:A:G,17:43870994:C:T,17:43871295:C:T,17:43871526:C:A,17:43872108:T:C,17:43873389:G:A,17:43873684:T:C,17:43874026:C:T,17:43875448:G:A,17:43875666:A:G,17:43875681:G:GA,17:43875915:C:G,17:43875927:G:C,17:43876993:A:G,17:43878962:C:T,17:43879422:A:G,17:43880153:C:T,17:43880429:T:C,17:43881676:G:A,17:43881680:C:CG,17:43881733:A:G,17:43881966:A:G,17:43882214:T:C,17:43883445:T:C,17:43884422:G:A,17:43886378:A:G,17:43886875:C:T,17:43887101:C:T,17:43889121:T:C,17:43891306:G:A,17:43891367:C:T,17:43891696:G:C,17:43891817:TA:T,17:43895124:T:A,17:43898053:C:T,17:43899821:C:CA,17:43900805:T:C,17:43901267:G:T,17:43933075:C:T,17:43983317:G:A,17:43983422:G:A,17:43984014:C:G,17:43989584:A:G,17:43991755:G:A,17:44049010:G:A,17:44053293:G:A,17:44148077:C:T,17:44169876:C:T,17:44170871:C:A,17:44187594:A:G
17	44051791	17:44051791:T:C	0.008079	14	17:43948075:A:G,17:43991991:G:A,17:43997639:A:G,17:44024283:G:A,17:44038731:G:C,17:44039222:T:C,17:44047010:G:A,17:44052489:T:A,17:44055992:G:A,17:44056573:G:A,17:44057437:C:G,17:44070217:G:A,17:44075143:T:A,17:44087099:G:C
17	44080942	17:44080942:T:G	0.0003931	263	17:43871066:T:C,17:43873442:C:A,17:43873860:T:C,17:43873909:T:C,17:43873915:C:T,17:43875844:G:A,17:43877234:A:G,17:43877790:A:G,17:43878634:T:G,17:43879615:T:C,17:43882440:T:C,17:43882773:A:G,17:43882975:T:C,17:43883683:T:C,17:43884083:C:T,17:43884421:C:T,17:43885837:G:A,17:43886039:C:G,17:43886715:A:G,17:43887148:C:T,17:43887832:C:G,17:43888463:G:A,17:43888967:T:C,17:43889102:T:C,17:43890215:G:A,17:43891663:A:G,17:43892823:T:C,17:43892900:A:T,17:43893538:C:G,17:43894071:G:A,17:43894837:AGGCAGGAG:A,17:43894935:C:T,17:43896006:T:C,17:43896139:A:G,17:43897400:G:C,17:43897522:TACTC:T,17:43897883:C:G,17:43898579:A:G,17:43899368:C:T,17:43899372:G:A,17:43899380:G:C,17:43899392:CCA:C,17:43899560:G:C,17:43899630:G:C,17:43906248:A:G,17:43907149:A:C,17:43908477:A:G,17:43915282:T:C,17:43920344:T:C,17:43921726:T:C,17:43925096:C:T,17:43926029:G:A,17:43927825:G:A,17:43932991:C:T,17:43934327:A:G,17:43935445:C:A,17:43935708:G:T,17:43936131:A:T,17:43938977:GC:G,17:43944520:C:A,17:43944550:C:T,17:43949962:C:G,17:43987859:G:A,17:43987907:G:A,17:43988100:C:G,17:43995735:G:A,17:43997776:G:A,17:44002197:C:G,17:44003838:A:T,17:44006729:C:G,17:44013845:A:G,17:44017270:G:A,17:44017366:A:G,17:44017517:A:G,17:44018516:T:C,17:44019506:T:C,17:44020538:T:C,17:44020588:G:A,17:44020634:G:A,17:44022120:C:T,17:44027635:T:A,17:44028371:C:T,17:44029745:C:T,17:44030341:G:A,17:44030515:T:C,17:44030983:T:A,17:44031606:A:C,17:44031805:T:C,17:44033724:A:G,17:44038688:C:A,17:44038953:T:C,17:44042039:T:C,17:44042057:C:T,17:44042710:G:A,17:44044712:T:C,17:44045051:A:G,17:44047061:A:T,17:44047860:A:G,17:44049758:G:A,17:44050202:C:T,17:44051999:C:T,17:44057499:C:G,17:44061024:C:T,17:44061070:C:G,17:44061990:G:A,17:44062898:C:T,17:44064254:ACT:A,17:44069027:G:A,17:44069568:A:G,17:44070837:C:T,17:44071766:G:A,17:44072390:T:C,17:44076643:C:T,17:44077102:A:G,17:44079103:A:C,17:44080371:C:T,17:44081245:A:G,17:44081741:A:G,17:44087216:A:G,17:44087517:G:C,17:44090031:A:G,17:44092921:G:A,17:44093838:T:C,17:44094398:G:C,17:44094509:C:T,17:44094728:A:G,17:44095884:G:C,17:44096384:T:C,17:44097022:G:A,17:44097202:A:G,17:44097457:G:GC,17:44097705:G:A,17:44098453:C:A,17:44099223:G:A,17:44100306:C:T,17:44100749:G:A,17:44101913:A:G,17:44102037:C:T,17:44103068:G:A,17:44103454:T:A,17:44104428:A:C,17:44104660:T:C,17:44104899:A:G,17:44105402:A:G,17:44106008:G:C,17:44106661:A:G,17:44108101:A:G,17:44109054:C:T,17:44109445:A:G,17:44109500:C:T,17:44110943:C:G,17:44114011:TGCCA:T,17:44114525:G:T,17:44115817:G:C,17:44119845:A:C,17:44119913:A:G,17:44120691:A:C,17:44120802:T:C,17:44123673:G:T,17:44124588:C:A,17:44128225:G:A,17:44128508:A:G,17:44129175:A:T,17:44130516:C:T,17:44131643:A:C,17:44132383:C:G,17:44132821:C:A,17:44132930:T:C,17:44133938:A:AC,17:44135028:CATT:C,17:44135061:T:G,17:44135848:C:T,17:44135979:G:A,17:44139220:G:T,17:44140356:A:G,17:44142405:G:T,17:44142464:T:C,17:44143542:G:A,17:44144556:A:G,17:44145700:T:C,17:44145766:T:A,17:44148179:A:C,17:44154330:C:G,17:44155074:C:G,17:44157380:T:C,17:44160516:C:T,17:44161257:C:T,17:44161981:T:C,17:44162193:C:T,17:44162830:T:G,17:44163456:A:G,17:44164339:G:A,17:44165261:A:G,17:44165288:G:A,17:44166403:C:T,17:44167665:C:T,17:44167873:T:C,17:44168790:T:G,17:44168921:G:A,17:44169288:A:G,17:44173010:G:T,17:44173727:T:C,17:44174795:G:A,17:44176151:T:C,17:44176643:C:G,17:44176913:A:G,17:44177049:A:G,17:44177159:T:G,17:44177729:T:C,17:44179062:G:A,17:44179236:A:G,17:44182095:G:A,17:44183921:C:A,17:44184220:T:G,17:44188074:C:T,17:44188850:C:T,17:44189922:A:G,17:44191649:T:C,17:44191773:G:C,17:44192923:A:G,17:44195218:G:A,17:44201548:G:C,17:44203914:G:T,17:44204125:A:G,17:44205669:C:T,17:44208372:T:C,17:44208510:CAG:C,17:44210151:C:T,17:44210760:T:G,17:44212647:G:A,17:44215108:GA:G,17:44216830:G:C,17:44216847:G:A,17:44216969:A:C,17:44217094:A:G,17:44217354:G:A,17:44220263:C:A,17:44220521:A:G,17:44222910:C:T,17:44224173:A:G,17:44224350:A:G,17:44224554:C:T,17:44225014:C:T,17:44225539:G:A,17:44225937:C:T,17:44227276:G:A,17:44228331:G:A,17:44228338:A:G,17:44229293:C:T,17:44235410:G:A,17:44235605:C:T,17:44236144:C:G,17:44236276:A:G,17:44237199:C:T,17:44240003:G:T,17:44243364:A:C,17:44243383:C:T,17:44243741:T:C,17:44244764:C:A,17:44246008:G:A,17:44246463:C:G,17:44247705:A:G,17:44259723:C:T
17	44081831	17:44081831:T:G	0.007624	7	17:44069437:C:T,17:44095807:G:C,17:44120051:T:G,17:44144613:C:T,17:44202269:C:T,17:44286781:C:A,17:44286795:C:T
17	44095703	17:44095703:G:C	0.008455	9	17:43918521:A:G,17:44028913:A:T,17:44039268:T:C,17:44071413:C:T,17:44098890:G:A,17:44127231:C:T,17:44161369:A:C,17:44196562:G:A,17:44262581:G:T
17	44103197	17:44103197:C:T	0.0002593	10	17:43863166:G:A,17:43989178:T:C,17:44039482:C:T,17:44049976:C:G,17:44083042:G:A,17:44125796:G:A,17:44176868:G:A,17:44185470:C:T,17:44203683:G:A,17:44247931:G:A
17	44117285	17:44117285:T:C	0.006576	7	17:43877947:G:A,17:43884023:A:G,17:43948844:G:T,17:44031349:T:G,17:44031453:T:C,17:44083343:G:A,17:44126020:AC:A
17	44143995	17:44143995:T:A	0.004651	3	17:44086030:C:T,17:44086558:T:A,17:44325827:ACT:A
17	44175976	17:44175976:A:AT	0.008641	10	17:43937265:C:T,17:43994366:C:T,17:44003329:T:G,17:44012719:TG:T,17:44081312:C:T,17:44128224:CG:C,17:44169133:G:C,17:44229726:A:G,17:44230709:G:C
17	44175976	17:44175976:AT:A	0.008641	9	17:43969955:G:T,17:43982175:C:T,17:43989185:T:C,17:44164543:TAACTA:T,17:44250050:G:A,17:44272359:A:G,17:44343109:A:G,17:44372047:C:T
17	44203378	17:44203378:A:C	0.0001446	1	17:44225329:C:T
17	44213411	17:44213411:C:T	0.006759	96	17:43964857:A:G,17:43965608:G:A,17:43967842:T:G,17:43973622:C:T,17:43974561:G:T,17:43976267:A:G,17:43976303:A:G,17:43976363:A:G,17:43981224:G:A,17:44004845:A:G,17:44009862:G:A,17:44017091:C:T,17:44017316:T:C,17:44022714:GA:G,17:44031463:C:T,17:44040003:C:G,17:44049220:C:T,17:44051840:G:A,17:44053234:A:G,17:44056703:A:G,17:44058894:G:C,17:44059939:C:T,17:44069295:A:C,17:44069787:C:T,17:44072190:C:G,17:44073387:C:T,17:44074775:A:G,17:44075421:C:T,17:44080336:T:C,17:44080885:A:G,17:44085547:G:A,17:44085831:G:A,17:44086156:G:T,17:44086183:G:A,17:44086471:C:G,17:44087478:G:A,17:44087755:A:T,17:44088091:C:T,17:44088603:G:A,17:44090048:G:A,17:44092662:G:T,17:44095158:A:G,17:44097088:G:A,17:44100029:G:T,17:44102714:T:G,17:44106368:A:G,17:44107346:C:T,17:44108435:T:A,17:44108436:C:A,17:44109357:C:G,17:44113529:A:G,17:44120512:A:G,17:44120653:A:T,17:44126694:G:A,17:44128787:G:T,17:44130635:G:A,17:44133383:T:A,17:44134449:C:A,17:44135175:C:T,17:44140308:C:G,17:44141773:G:A,17:44142292:C:G,17:44147266:G:A,17:44153140:G:A,17:44154514:T:A,17:44154593:A:C,17:44156410:G:A,17:44160337:G:T,17:44160779:C:T,17:44163051:G:A,17:44163245:C:G,17:44166982:T:A,17:44170837:C:T,17:44178033:A:T,17:44178856:C:T,17:44181792:G:C,17:44183352:G:A,17:44187307:AG:A,17:44187518:G:A,17:44190639:A:T,17:44192319:G:A,17:44195317:C:T,17:44195422:G:A,17:44195634:T:C,17:44197472:C:A,17:44204074:A:G,17:44205401:C:T,17:44210759:C:T,17:44215877:C:T,17:44216015:G:C,17:44234393:C:T,17:44249354:AT:A,17:44255173:G:A,17:44255219:A:G,17:44283666:C:T,17:44286917:A:C
17	44218766	17:44218766:C:T	0.003619	4	17:44080665:C:G,17:44151800:GATTTT:G,17:44219951:C:T,17:44284679:C:T
17	44228911	17:44228911:A:G	0.0003843	0	.
17	44238024	17:44238024:C:T	0.008432	61	17:43990425:C:T,17:43998999:G:C,17:44108152:G:A,17:44116413:AAGG:A,17:44116529:C:T,17:44118038:C:A,17:44119541:T:C,17:44122308:G:A,17:44126741:G:A,17:44126747:C:G,17:44127602:T:G,17:44130351:G:A,17:44136753:G:A,17:44139340:C:T,17:44140568:G:A,17:44141899:G:A,17:44145920:C:A,17:44146546:G:A,17:44146655:A:G,17:44147213:C:G,17:44152334:C:A,17:44154184:A:T,17:44155570:T:G,17:44161924:A:G,17:44163241:G:T,17:44163651:CAG:C,17:44164561:T:G,17:44164795:A:C,17:44164891:C:CT,17:44165356:T:G,17:44168929:G:A,17:44170009:C:G,17:44184472:G:A,17:44184699:C:T,17:44185440:C:T,17:44185501:C:G,17:44186505:G:C,17:44189680:C:T,17:44190887:G:C,17:44191227:G:A,17:44198466:C:G,17:44201897:A:G,17:44203939:G:A,17:44205884:AAG:A,17:44207670:C:T,17:44209806:C:G,17:44210065:C:T,17:44211846:G:A,17:44223171:G:T,17:44227892:C:T,17:44228864:CT:C,17:44234145:G:A,17:44242226:C:T,17:44248042:G:A,17:44249561:C:T,17:44259056:G:A,17:44261577:T:C,17:44262377:C:T,17:44262394:G:A,17:44268492:G:C,17:44344737:A:G
17	44251211	17:44251211:G:A	0.002834	2	17:44040442:A:G,17:44072810:T:C
17	44260984	17:44260984:T:C	0.009434	30	17:44014960:A:G,17:44087978:G:A,17:44093503:C:T,17:44097081:A:G,17:44097662:C:T,17:44103182:A:T,17:44116741:A:G,17:44130602:G:A,17:44160370:A:G,17:44192700:G:T,17:44226406:C:T,17:44228267:T:A,17:44230018:G:A,17:44231457:T:G,17:44234712:C:T,17:44235493:G:A,17:44248349:AC:A,17:44250188:C:T,17:44255440:T:C,17:44256644:C:T,17:44257284:A:G,17:44258019:G:A,17:44259415:G:A,17:44259613:C:T,17:44260608:G:A,17:44260880:A:G,17:44261085:G:A,17:44261114:G:A,17:44261630:T:G,17:44261750:G:GC
17	44279035	17:44279035:C:G	0.00183	13	17:44270443:T:C,17:44273315:G:A,17:44277325:G:A,17:44277711:C:T,17:44278800:G:T,17:44279126:TA:T,17:44280242:T:C,17:44280392:C:T,17:44285326:C:T,17:44287628:C:T,17:44287818:G:A,17:44289075:G:A,17:44289247:A:G
17	44299835	17:44299835:T:C	0.003462	5	17:44068021:A:G,17:44158731:C:T,17:44192247:C:T,17:44192392:G:C,17:44335596:G:A
17	44342375	17:44342375:G:A	0.009172	44	17:44292809:T:C,17:44293433:A:G,17:44294700:T:C,17:44297946:C:T,17:44300830:C:G,17:44302585:A:G,17:44302709:T:C,17:44304584:G:A,17:44305036:C:T,17:44306999:A:T,17:44311910:G:C,17:44314709:T:C,17:44315254:T:C,17:44315880:G:C,17:44316094:A:C,17:44316126:C:T,17:44317093:A:G,17:44319528:C:T,17:44320684:A:G,17:44321389:C:A,17:44323049:G:A,17:44323112:A:G,17:44324340:T:C,17:44324751:T:C,17:44325167:T:C,17:44329192:C:T,17:44329505:A:G,17:44332812:A:G,17:44336113:C:T,17:44338062:C:T,17:44338359:G:A,17:44338404:C:T,17:44340128:G:A,17:44341226:C:T,17:44341235:C:T,17:44341599:G:A,17:44342963:C:T,17:44343308:C:T,17:44344494:T:C,17:44345007:TC:T,17:44345895:C:T,17:44346188:C:T,17:44346297:A:G,17:44347231:G:C
17	44349572	17:44349572:G:A	4.987e-08	3	17:44350262:T:C,17:44378349:G:A,17:44445539:C:T
17	44352876	17:44352876:C:T	6.696e-19	35	17:44350364:G:A,17:44357262:A:G,17:44358852:G:A,17:44359632:G:A,17:44360314:C:A,17:44360386:G:A,17:44364976:T:C,17:44366416:T:C,17:44369052:G:C,17:44370812:A:G,17:44370842:A:AG,17:44371657:C:G,17:44372421:G:A,17:44373937:G:A,17:44375697:A:C,17:44376875:C:T,17:44376902:T:C,17:44376974:A:G,17:44377095:G:C,17:44377438:C:T,17:44377654:TGAGCCCCTG:T,17:44402945:G:A,17:44404923:G:A,17:44407676:A:C,17:44437657:CA:C,17:44439986:T:C,17:44446260:G:A,17:44472512:C:T,17:44478117:A:G,17:44478419:G:A,17:44482841:G:A,17:44492978:G:T,17:44502693:T:C,17:44506283:G:A,17:44512556:G:A
17	44361036	17:44361036:G:C	0.001926	14	17:44155037:G:A,17:44168828:T:C,17:44204857:G:GA,17:44269821:C:T,17:44270372:C:T,17:44271357:C:T,17:44274393:G:T,17:44309294:G:T,17:44321434:G:A,17:44339796:C:A,17:44351170:G:A,17:44455128:T:G,17:44537458:C:T,17:44559875:C:G
17	44372749	17:44372749:C:T	0.009545	135	17:44294620:CA:C,17:44303867:C:T,17:44305856:C:G,17:44309947:C:T,17:44321288:C:T,17:44323920:G:C,17:44324596:C:A,17:44324948:C:T,17:44325204:G:A,17:44327310:C:T,17:44327447:G:A,17:44327975:A:G,17:44328609:G:A,17:44329984:T:G,17:44334995:G:A,17:44339591:G:A,17:44340071:A:G,17:44343433:G:A,17:44343693:C:A,17:44343926:C:T,17:44344932:G:A,17:44348203:A:G,17:44349219:C:T,17:44356497:C:T,17:44357653:A:C,17:44358115:C:T,17:44358499:C:T,17:44360616:C:T,17:44360709:G:C,17:44361278:C:G,17:44364037:G:A,17:44365615:A:G,17:44369005:T:C,17:44370054:C:T,17:44370112:C:T,17:44370113:G:A,17:44370238:T:A,17:44370307:G:T,17:44370497:G:A,17:44371417:G:A,17:44372088:C:G,17:44372698:G:A,17:44372866:C:G,17:44377605:C:A,17:44378038:TAAC:T,17:44378968:C:T,17:44380309:G:T,17:44382049:C:A,17:44382230:A:G,17:44385391:C:A,17:44386970:T:A,17:44390985:A:G,17:44393680:C:T,17:44393894:C:T,17:44397244:G:A,17:44401903:C:T,17:44403227:C:T,17:44403974:G:A,17:44404867:A:G,17:44405009:C:A,17:44406554:A:T,17:44409867:G:A,17:44410191:G:T,17:44412291:G:C,17:44413189:G:A,17:44415813:G:A,17:44417343:C:T,17:44418170:A:G,17:44421369:T:C,17:44422994:C:A,17:44423042:G:A,17:44423904:T:C,17:44429402:T:C,17:44429942:T:C,17:44430613:A:C,17:44432010:A:T,17:44432295:G:A,17:44433480:T:G,17:44440859:A:AT,17:44443110:A:G,17:44443667:T:C,17:44444782:GA:G,17:44447662:A:C,17:44447993:G:A,17:44448292:T:C,17:44450560:T:C,17:44451719:T:C,17:44451971:G:A,17:44457883:C:A,17:44468977:C:T,17:44472213:T:C,17:44472424:T:G,17:44472852:C:T,17:44473229:G:A,17:44476387:T:A,17:44480127:AC:A,17:44480190:G:A,17:44480244:G:C,17:44480984:C:T,17:44482443:G:A,17:44485945:G:A,17:44488648:G:A,17:44489708:AC:A,17:44490786:A:G,17:44492860:C:T,17:44494310:G:T,17:44494518:C:A,17:44495955:C:A,17:44497208:A:G,17:44497777:A:G,17:44498286:T:C,17:44502510:C:T,17:44503768:T:G,17:44504583:G:T,17:44504985:G:T,17:44505131:C:T,17:44505860:C:G,17:44506465:T:C,17:44506667:G:A,17:44507922:C:G,17:44509325:G:C,17:44511045:C:T,17:44513541:C:T,17:44513610:C:G,17:44514159:A:C,17:44515056:T:C,17:44515819:G:T,17:44515955:C:T,17:44516831:G:A,17:44516871:A:T,17:44516902:G:A,17:44517996:G:A,17:44519232:G:A,17:44566526:C:T,17:44576985:G:A
17	44373038	17:44373038:C:A	0.004741	2	17:44359880:C:A,17:44475503:C:T
17	44373357	17:44373357:C:T	0.00114	0	.
17	44379752	17:44379752:C:T	0.007938	2	17:44268244:C:T,17:44374686:C:T
17	44396466	17:44396466:G:A	0.001502	1	17:44529801:A:G
17	44410546	17:44410546:AGCT:A	0.001952	66	17:44360971:C:T,17:44367957:G:A,17:44390202:G:C,17:44390359:G:A,17:44401740:A:AT,17:44406751:G:C,17:44408942:T:C,17:44412990:A:C,17:44416364:G:A,17:44420753:AT:A,17:44421434:C:T,17:44422449:C:A,17:44422946:C:T,17:44422954:G:A,17:44426239:G:C,17:44428872:T:A,17:44429226:C:T,17:44429533:C:T,17:44429833:C:T,17:44430004:C:T,17:44440035:G:A,17:44442180:G:A,17:44443291:T:C,17:44444810:T:C,17:44446036:C:T,17:44446191:C:T,17:44448104:C:T,17:44451923:T:G,17:44455118:G:A,17:44462347:C:T,17:44469615:A:G,17:44477870:T:A,17:44478270:G:A,17:44478573:G:A,17:44479823:C:T,17:44480363:C:T,17:44481494:C:A,17:44486572:G:A,17:44490833:A:G,17:44493342:C:T,17:44493983:G:A,17:44494603:A:G,17:44494777:T:C,17:44496089:G:A,17:44497853:T:C,17:44502752:T:C,17:44502996:G:A,17:44504864:C:A,17:44507169:C:T,17:44509112:G:T,17:44509312:G:A,17:44510288:T:C,17:44512623:C:T,17:44513297:G:T,17:44515147:T:A,17:44518603:C:T,17:44521464:T:C,17:44523361:G:A,17:44524363:C:T,17:44529612:G:A,17:44536751:C:T,17:44545435:C:T,17:44546623:C:T,17:44549596:C:T,17:44552652:C:T,17:44552864:T:C
17	44413867	17:44413867:G:A	0.009018	7	17:44305687:C:G,17:44315983:G:T,17:44467797:T:C,17:44594326:C:T,17:44622498:C:T,17:44629488:G:A,17:44631210:T:G
17	44428767	17:44428767:G:A	1.21e-06	34	17:44186610:CG:C,17:44193823:G:A,17:44298644:C:A,17:44317872:G:T,17:44337875:T:A,17:44399041:G:A,17:44410617:T:G,17:44451394:A:C,17:44478317:A:G,17:44482145:C:T,17:44483961:C:T,17:44488609:G:C,17:44489337:C:T,17:44489753:T:C,17:44492930:T:C,17:44497978:CT:C,17:44515870:G:A,17:44524286:C:T,17:44548518:T:C,17:44550825:G:A,17:44552244:G:C,17:44553352:G:A,17:44560541:T:C,17:44567644:G:T,17:44568120:G:T,17:44569883:C:T,17:44574961:A:G,17:44576899:G:A,17:44577097:T:C,17:44580734:C:T,17:44581772:A:G,17:44583500:T:C,17:44584361:C:T,17:44636916:A:G
17	44440119	17:44440119:T:G	0.001278	5	17:44200438:C:T,17:44246890:C:T,17:44518056:A:G,17:44591630:T:C,17:44629463:C:A
17	44440449	17:44440449:G:A	0.0006642	0	.
17	44483923	17:44483923:C:G	8.53e-07	39	17:44356087:G:A,17:44365997:C:T,17:44385686:G:C,17:44423044:G:A,17:44456869:AT:A,17:44489556:T:A,17:44502636:T:C,17:44509951:C:T,17:44517387:G:A,17:44520171:C:G,17:44521063:T:C,17:44521506:T:C,17:44524593:C:T,17:44525287:A:G,17:44525620:G:A,17:44526056:A:C,17:44527483:G:C,17:44528237:C:T,17:44528273:C:T,17:44528484:G:T,17:44532893:T:C,17:44536853:C:T,17:44537974:T:G,17:44540955:T:G,17:44540989:C:T,17:44541044:T:A,17:44543175:A:T,17:44544672:A:G,17:44549091:A:G,17:44549294:C:T,17:44549581:T:C,17:44550534:T:G,17:44551367:C:T,17:44551639:T:C,17:44552369:A:C,17:44553782:C:T,17:44554101:G:C,17:44554502:T:A,17:44598433:C:T
17	44489982	17:44489982:A:G	0.001284	7	17:44362101:G:A,17:44409400:A:G,17:44412418:C:T,17:44421711:CCTTT:C,17:44480890:A:G,17:44502794:T:C,17:44538190:T:C
17	44493873	17:44493873:A:G	0.0003309	2	17:44441944:C:G,17:44733549:C:T
17	44539449	17:44539449:G:A	0.001211	59	17:44292357:G:A,17:44293943:G:A,17:44303116:G:T,17:44304087:G:A,17:44308277:G:A,17:44315072:C:T,17:44318870:TG:T,17:44319303:T:C,17:44323634:G:A,17:44323784:G:A,17:44332675:C:G,17:44333733:C:T,17:44338215:A:T,17:44340626:T:G,17:44341677:G:T,17:44342417:A:G,17:44342476:C:G,17:44343174:G:A,17:44343224:G:C,17:44343282:C:T,17:44343423:T:C,17:44346476:T:G,17:44347746:G:C,17:44348838:C:G,17:44363846:C:G,17:44363894:G:T,17:44370201:C:T,17:44371702:CT:C,17:44382729:T:C,17:44382750:T:TGCA,17:44382890:C:A,17:44384738:G:C,17:44408345:C:T,17:44436081:T:C,17:44448767:C:T,17:44470040:G:A,17:44470102:C:T,17:44471352:C:G,17:44475787:A:C,17:44505999:C:T,17:44512552:A:G,17:44513661:G:A,17:44519043:T:C,17:44520923:C:T,17:44524544:G:A,17:44568412:G:A,17:44581991:TCCC:T,17:44605562:G:A,17:44646412:TA:T,17:44694481:A:G,17:44708802:G:A,17:44709586:G:T,17:44732638:C:T,17:44734294:C:G,17:44738017:G:A,17:44768963:G:T,17:44779807:C:T,17:44788788:T:A,17:44789096:C:T
17	44547036	17:44547036:G:A	9.81e-07	115	17:44386969:T:A,17:44387547:T:C,17:44388675:C:T,17:44394009:G:A,17:44394108:A:G,17:44394263:T:A,17:44394677:T:G,17:44395220:C:T,17:44398615:G:C,17:44404125:C:G,17:44405255:A:C,17:44405865:T:A,17:44406163:T:A,17:44406633:C:T,17:44406951:C:A,17:44409605:C:T,17:44411998:C:T,17:44415188:C:T,17:44415492:A:G,17:44415652:A:C,17:44416319:AT:A,17:44417340:T:C,17:44418322:C:T,17:44419659:A:G,17:44420008:C:A,17:44420369:G:A,17:44421785:G:A,17:44423234:C:T,17:44424324:C:A,17:44424761:A:C,17:44425022:AAAC:A,17:44427158:A:T,17:44429029:T:C,17:44429460:A:C,17:44429592:C:T,17:44429978:A:G,17:44430476:C:T,17:44431366:T:A,17:44431573:A:ATT,17:44432622:G:A,17:44434150:A:G,17:44434314:A:G,17:44436746:A:AC,17:44436748:G:T,17:44436891:G:A,17:44444239:T:C,17:44444862:G:A,17:44446121:A:T,17:44447524:C:T,17:44449060:T:G,17:44449602:C:T,17:44451162:C:T,17:44455393:C:T,17:44456036:A:G,17:44456422:G:T,17:44458779:C:T,17:44460685:C:A,17:44461322:T:C,17:44462201:C:A,17:44463116:T:C,17:44463763:A:T,17:44465325:T:G,17:44466337:C:T,17:44469506:C:T,17:44470320:C:A,17:44470613:C:T,17:44472624:G:A,17:44473235:T:C,17:44474181:G:A,17:44475464:C:T,17:44476299:G:A,17:44476846:C:A,17:44477232:T:C,17:44477307:T:G,17:44477522:G:C,17:44483419:T:A,17:44483539:G:A,17:44483542:A:C,17:44483784:A:G,17:44484555:A:G,17:44485264:C:T,17:44487961:T:C,17:44490100:C:T,17:44490645:T:C,17:44491402:G:T,17:44493736:G:A,17:44495089:C:A,17:44497530:A:G,17:44501514:G:A,17:44501597:T:C,17:44505209:T:C,17:44505868:G:A,17:44507348:T:C,17:44507509:T:G,17:44510715:A:T,17:44511640:C:T,17:44512110:C:T,17:44514834:A:G,17:44515264:C:T,17:44515957:C:G,17:44517394:G:C,17:44519221:A:G,17:44521060:G:A,17:44524270:G:A,17:44524306:C:T,17:44524481:C:T,17:44526346:G:A,17:44528092:G:A,17:44528369:C:G,17:44530000:C:T,17:44530583:A:T,17:44531555:G:A,17:44532763:C:T,17:44538184:A:G,17:44539708:G:A
17	44555479	17:44555479:A:T	0.0007252	5	17:44355406:G:A,17:44355407:A:C,17:44366998:C:G,17:44438730:T:C,17:44528710:T:C
17	44558226	17:44558226:C:T	0.007328	3	17:44324672:T:G,17:44479612:G:A,17:44801333:T:C
17	44598115	17:44598115:G:A	0.001491	4	17:44488529:G:A,17:44711906:G:T,17:44823584:G:A,17:44839786:A:C
17	44614716	17:44614716:C:CTGTTT	0.005373	0	.
17	44653106	17:44653106:T:C	0.001943	314	17:44563303:C:G,17:44590038:G:C,17:44593125:T:C,17:44593201:A:G,17:44593292:G:A,17:44593410:A:G,17:44594124:A:G,17:44594583:T:A,17:44594657:G:A,17:44594871:G:A,17:44595095:G:A,17:44595295:T:C,17:44595364:G:A,17:44595468:G:A,17:44596490:C:T,17:44596703:A:G,17:44596792:A:G,17:44596939:T:C,17:44597135:T:A,17:44597544:G:A,17:44597685:G:T,17:44597869:C:T,17:44598475:CTA:C,17:44598957:C:G,17:44599054:G:T,17:44599260:G:A,17:44599283:G:A,17:44599331:T:G,17:44602334:CG:C,17:44602364:T:A,17:44604352:T:C,17:44604355:C:G,17:44605209:T:C,17:44605286:G:A,17:44605289:G:A,17:44605434:G:GA,17:44606013:A:T,17:44606157:T:C,17:44606276:T:G,17:44606829:A:G,17:44607142:T:C,17:44607305:G:A,17:44607414:A:G,17:44607550:G:A,17:44607711:T:C,17:44608231:A:C,17:44608673:A:G,17:44608932:C:T,17:44609159:A:G,17:44609318:CTG:C,17:44609405:T:C,17:44609873:T:C,17:44609897:T:C,17:44610413:G:A,17:44610565:G:C,17:44610593:T:C,17:44611012:T:C,17:44611092:C:T,17:44611501:T:C,17:44611536:C:A,17:44611758:ATCC:A,17:44612823:A:G,17:44612978:A:G,17:44613094:T:C,17:44614716:CTGTTT:C,17:44614868:T:C,17:44615863:T:G,17:44615963:G:C,17:44616248:T:C,17:44616386:G:T,17:44616480:A:G,17:44616566:T:G,17:44616770:T:C,17:44617566:T:G,17:44617873:A:G,17:44617960:C:T,17:44618140:T:C,17:44618321:C:T,17:44618328:A:G,17:44618806:G:A,17:44619144:A:G,17:44619661:A:G,17:44619694:CGCGCCCA:C,17:44619942:A:G,17:44620116:G:A,17:44620288:C:T,17:44620441:T:G,17:44620976:C:T,17:44621647:A:G,17:44621831:C:A,17:44622578:T:A,17:44622752:G:A,17:44622930:A:G,17:44623017:A:T,17:44623121:A:G,17:44623153:A:G,17:44623429:T:A,17:44623436:G:A,17:44623532:T:C,17:44623609:T:C,17:44623719:T:A,17:44623748:A:G,17:44624169:G:T,17:44624628:A:G,17:44627523:G:A,17:44627818:G:T,17:44628141:C:G,17:44628232:A:G,17:44628558:T:G,17:44629387:C:T,17:44629445:A:G,17:44629920:A:T,17:44630397:T:C,17:44630563:A:T,17:44630564:T:A,17:44630811:T:G,17:44630874:G:A,17:44631728:G:T,17:44631923:G:A,17:44632231:A:G,17:44632359:A:G,17:44632361:A:C,17:44632718:G:A,17:44633326:C:T,17:44633352:G:A,17:44633628:C:A,17:44633761:C:T,17:44633874:TCAAA:T,17:44634718:A:G,17:44634875:A:C,17:44638692:G:T,17:44639856:C:T,17:44639977:A:G,17:44640086:C:T,17:44640386:A:G,17:44640894:A:G,17:44641860:G:A,17:44642019:C:T,17:44643171:C:T,17:44643270:T:G,17:44643279:T:C,17:44643548:T:A,17:44643671:G:A,17:44644164:A:G,17:44644287:T:G,17:44644557:A:G,17:44644702:A:G,17:44644766:G:C,17:44645162:A:G,17:44645506:G:A,17:44645607:C:T,17:44646098:T:A,17:44646174:C:G,17:44647003:G:A,17:44647989:G:A,17:44648620:A:G,17:44648684:G:A,17:44649437:G:A,17:44649851:T:A,17:44650952:G:A,17:44651504:A:T,17:44652419:C:T,17:44652906:C:T,17:44653127:G:C,17:44653474:G:A,17:44654055:C:T,17:44655064:T:C,17:44655836:C:T,17:44656117:C:G,17:44656222:G:T,17:44656265:C:G,17:44656948:G:C,17:44658049:A:G,17:44663687:A:T,17:44665157:T:C,17:44666870:A:C,17:44670775:G:A,17:44670777:A:T,17:44677409:C:T,17:44682780:C:T,17:44682868:T:A,17:44685234:T:A,17:44688694:G:A,17:44692273:T:C,17:44693111:G:C,17:44693139:G:T,17:44694911:C:G,17:44695713:G:A,17:44697325:T:C,17:44697849:T:G,17:44700031:T:C,17:44700766:T:C,17:44701164:C:G,17:44708845:G:C,17:44710710:C:A,17:44710728:G:A,17:44711222:G:A,17:44712854:C:T,17:44712872:G:A,17:44713575:G:A,17:44713714:GT:G,17:44716314:G:C,17:44718720:A:G,17:44719577:A:G,17:44720530:A:G,17:44722397:C:T,17:44724866:C:T,17:44726088:CA:C,17:44726266:G:A,17:44727786:T:C,17:44728117:C:T,17:44728844:C:T,17:44729419:A:G,17:44731123:G:A,17:44732726:C:T,17:44733009:C:G,17:44735409:A:G,17:44741027:C:T,17:44742101:T:A,17:44743017:G:C,17:44745843:G:T,17:44745979:G:A,17:44747363:G:A,17:44750305:G:A,17:44752259:C:G,17:44753855:A:C,17:44755160:G:A,17:44755436:G:A,17:44755497:A:T,17:44756723:C:T,17:44756757:G:A,17:44757761:T:C,17:44757886:G:A,17:44758756:C:A,17:44761183:CTG:C,17:44761698:T:G,17:44761824:GT:G,17:44762925:G:C,17:44765278:C:T,17:44766869:A:C,17:44768326:G:A,17:44768937:C:A,17:44769665:C:G,17:44774042:G:C,17:44775780:C:G,17:44775878:A:C,17:44776326:C:T,17:44776550:C:G,17:44776685:G:A,17:44776840:G:A,17:44777134:G:A,17:44778104:T:C,17:44782120:C:G,17:44785890:G:C,17:44786597:G:A,17:44786945:CG:C,17:44788091:C:T,17:44789776:C:T,17:44793298:G:A,17:44794993:C:T,17:44795422:C:T,17:44795863:C:T,17:44795986:C:T,17:44803385:C:T,17:44807170:C:A,17:44807198:A:T,17:44807479:AAAAAG:A,17:44807589:A:T,17:44808098:C:T,17:44809611:T:C,17:44810044:T:A,17:44811682:T:C,17:44813563:A:G,17:44815427:A:G,17:44815832:C:G,17:44817131:A:G,17:44818341:T:G,17:44819009:T:C,17:44821589:T:C,17:44821883:C:T,17:44822500:G:C,17:44823902:G:A,17:44824169:G:A,17:44824516:T:C,17:44825676:G:C,17:44826413:C:T,17:44826427:G:A,17:44827352:A:C,17:44829928:T:C,17:44832047:TG:T,17:44836756:T:C,17:44837894:G:A,17:44838393:C:T,17:44839342:T:C,17:44839355:A:G,17:44839449:A:C,17:44839814:C:T,17:44839819:A:G,17:44840267:AAC:A,17:44840494:G:A,17:44841641:A:G,17:44843561:A:G,17:44844244:A:G,17:44845078:T:C,17:44845640:A:C,17:44846030:C:T,17:44846064:A:G,17:44846439:A:C,17:44846955:A:G,17:44848191:C:T,17:44850260:A:G,17:44850597:G:A,17:44850686:T:C,17:44852602:T:C
17	44659269	17:44659269:G:A	0.005776	9	17:44622400:C:G,17:44650066:G:T,17:44664093:G:A,17:44675540:C:T,17:44698901:G:A,17:44709343:G:A,17:44738582:GA:G,17:44738758:GTGTATGC:G,17:44850355:G:A
17	44664092	17:44664092:C:T	0.001164	3	17:44494902:T:C,17:44603473:A:T,17:44629044:C:G
17	44683824	17:44683824:G:A	0.007353	1	17:44543138:C:T
17	44694923	17:44694923:A:G	0.0002178	1	17:44592221:C:T
17	44708982	17:44708982:C:T	0.00779	18	17:44487167:C:T,17:44521134:C:A,17:44527789:G:T,17:44543576:C:T,17:44548381:A:G,17:44563059:C:G,17:44575230:C:T,17:44583138:G:A,17:44597581:C:T,17:44647028:C:T,17:44675438:A:G,17:44709715:CA:C,17:44713142:C:A,17:44718677:G:A,17:44748930:CA:C,17:44755960:C:T,17:44768085:A:G,17:44824098:C:G
17	44735238	17:44735238:C:T	0.005318	4	17:44636828:G:T,17:44636829:A:T,17:44782263:G:C,17:44789960:C:A
17	44748136	17:44748136:C:T	0.0001977	8	17:44584754:G:A,17:44601676:C:T,17:44609147:G:A,17:44633977:A:G,17:44655601:C:A,17:44663858:G:A,17:44685350:A:T,17:44749522:C:T
17	44750581	17:44750581:G:A	0.00207	2	17:44553771:G:A,17:44788170:G:A
17	44771726	17:44771726:C:T	0.00404	35	17:44559074:C:A,17:44575490:C:T,17:44578079:T:C,17:44584679:G:A,17:44586387:G:C,17:44586891:T:G,17:44586892:T:C,17:44587956:A:G,17:44591650:C:T,17:44594737:C:G,17:44597679:A:T,17:44602034:C:T,17:44617079:G:A,17:44617311:T:C,17:44642483:G:T,17:44653561:A:G,17:44668045:T:C,17:44687844:G:C,17:44717429:G:A,17:44718539:C:G,17:44728018:A:T,17:44736650:G:A,17:44753928:A:G,17:44765779:C:T,17:44773573:T:G,17:44781287:G:A,17:44787556:G:A,17:44799397:G:A,17:44804912:G:A,17:44809197:A:C,17:44817939:G:A,17:44821067:T:C,17:44827242:G:A,17:44837076:A:G,17:44841300:C:T
17	44819345	17:44819345:C:T	0.001592	39	17:44619535:T:C,17:44658810:A:G,17:44693269:G:A,17:44695973:G:A,17:44696367:T:C,17:44697395:CT:C,17:44698461:G:T,17:44699308:T:G,17:44713191:G:A,17:44720150:G:T,17:44728798:A:G,17:44733423:A:G,17:44735354:T:C,17:44737587:G:A,17:44737776:A:G,17:44749787:G:A,17:44764847:C:T,17:44770070:C:G,17:44770726:T:C,17:44774693:C:T,17:44781582:C:T,17:44784173:G:A,17:44785092:CT:C,17:44789275:C:T,17:44789410:C:T,17:44803439:C:T,17:44810282:C:A,17:44814497:C:T,17:44815777:TTTA:T,17:44816071:C:A,17:44828173:C:T,17:44834329:A:C,17:44836148:G:A,17:44841598:T:G,17:44841606:A:G,17:44850282:C:T,17:44850353:G:A,17:44852291:G:C,17:44852617:G:T
17	44828223	17:44828223:A:C	0.002348	0	.
17	45632471	17:45632471:G:T	0.001976	0	.
17	45635257	17:45635257:T:A	0.002739	3	17:45593905:T:C,17:45633467:C:T,17:45881900:A:AC
17	45642928	17:45642928:T:C	0.004922	0	.
17	45664261	17:45664261:AT:A	8.768e-13	0	.
17	45679487	17:45679487:C:T	0.009563	2	17:45633661:C:T,17:45643307:G:A
17	45706224	17:45706224:G:A	2.946e-13	619	17:45589540:G:C,17:45593869:C:T,17:45606026:A:G,17:45606231:T:G,17:45606245:G:T,17:45611724:T:C,17:45616172:G:T,17:45619554:C:T,17:45626189:A:G,17:45626665:C:A,17:45627733:C:T,17:45627990:G:A,17:45628152:A:G,17:45628235:A:G,17:45628390:G:C,17:45630253:C:A,17:45630254:G:T,17:45630482:G:T,17:45630585:C:T,17:45630589:C:A,17:45631049:CA:C,17:45631052:C:G,17:45631859:T:C,17:45632049:C:T,17:45632501:T:G,17:45632527:A:G,17:45632761:T:A,17:45633005:G:A,17:45633018:A:C,17:45633946:C:T,17:45634173:G:C,17:45634971:C:T,17:45635098:G:A,17:45635291:T:C,17:45636559:A:G,17:45636824:A:T,17:45637307:A:T,17:45637484:G:A,17:45637652:T:C,17:45638061:T:C,17:45638253:G:C,17:45638558:A:G,17:45639519:A:G,17:45639765:C:T,17:45640049:A:G,17:45640437:T:C,17:45640970:T:C,17:45641777:A:G,17:45642504:G:A,17:45643917:G:C,17:45644091:C:T,17:45645143:C:G,17:45645823:G:A,17:45646096:C:T,17:45646239:T:C,17:45646563:G:A,17:45646564:A:G,17:45646879:G:A,17:45647189:G:A,17:45647846:G:A,17:45648318:G:A,17:45648396:G:A,17:45648626:G:A,17:45648759:A:C,17:45649208:T:C,17:45649222:C:T,17:45649293:A:C,17:45649695:C:T,17:45650521:A:T,17:45650771:G:A,17:45651010:G:A,17:45652018:G:A,17:45652066:C:T,17:45653232:G:A,17:45653270:G:T,17:45654353:A:C,17:45654530:C:T,17:45655414:CCCCTATGT:C,17:45655682:A:T,17:45656341:GC:G,17:45656617:G:A,17:45656779:T:C,17:45656889:TA:T,17:45656938:T:C,17:45657137:A:G,17:45657277:T:C,17:45657910:C:T,17:45658112:A:G,17:45658189:G:A,17:45659138:T:C,17:45659397:C:T,17:45659674:G:A,17:45660364:T:C,17:45661261:T:G,17:45661310:C:A,17:45661828:A:G,17:45663199:G:T,17:45663490:C:T,17:45663601:C:T,17:45663662:A:G,17:45664086:C:T,17:45664261:A:AT,17:45665088:AC:A,17:45665679:T:C,17:45666837:C:T,17:45666978:T:A,17:45667624:C:T,17:45668821:TC:T,17:45668910:G:T,17:45669052:T:A,17:45669244:T:TATC,17:45669355:A:G,17:45669473:T:C,17:45670249:C:T,17:45670311:C:T,17:45670317:G:A,17:45670680:C:T,17:45670735:A:G,17:45671046:A:G,17:45671802:G:C,17:45671895:T:C,17:45672088:G:A,17:45672213:T:C,17:45672576:A:G,17:45672583:G:A,17:45672614:T:C,17:45672644:G:A,17:45672771:G:C,17:45672806:G:A,17:45672872:A:G,17:45672949:A:G,17:45673544:C:T,17:45673573:T:C,17:45673735:A:G,17:45673857:A:T,17:45673880:C:T,17:45673942:T:C,17:45674061:T:C,17:45674232:GT:G,17:45674547:G:A,17:45675200:C:T,17:45676088:A:G,17:45676276:A:G,17:45676644:T:C,17:45676733:G:A,17:45676843:G:C,17:45677139:A:C,17:45677203:G:A,17:45677210:C:G,17:45677484:T:C,17:45677548:C:T,17:45678491:C:A,17:45678505:A:C,17:45678974:T:C,17:45679010:G:C,17:45679140:C:T,17:45679319:A:G,17:45679467:C:A,17:45679544:T:C,17:45679603:A:G,17:45679795:C:T,17:45680084:C:A,17:45680410:T:C,17:45680411:C:T,17:45680645:G:C,17:45680782:C:T,17:45680872:C:T,17:45681016:T:C,17:45681376:T:C,17:45681421:G:A,17:45681424:C:T,17:45681519:A:G,17:45681521:A:G,17:45681532:A:G,17:45681682:T:C,17:45682060:C:T,17:45682065:C:T,17:45682353:A:G,17:45682714:C:A,17:45682826:A:G,17:45682833:C:T,17:45683023:A:G,17:45683150:A:T,17:45683211:G:A,17:45683233:A:C,17:45683319:T:C,17:45683393:AT:A,17:45684015:A:G,17:45684116:T:C,17:45684153:T:G,17:45684199:T:C,17:45684490:C:T,17:45684573:G:C,17:45684608:C:A,17:45684619:A:T,17:45684889:T:C,17:45685063:C:T,17:45685171:T:A,17:45685188:A:G,17:45685228:A:T,17:45685480:A:G,17:45685641:T:C,17:45685836:G:A,17:45685875:C:T,17:45686569:A:G,17:45687012:G:A,17:45687199:A:G,17:45687319:C:T,17:45687430:G:T,17:45687481:G:A,17:45687621:G:A,17:45687714:A:G,17:45688015:G:C,17:45688084:G:A,17:45688412:C:T,17:45688515:T:C,17:45688986:G:C,17:45689049:A:G,17:45689052:C:T,17:45689128:A:AC,17:45689131:T:C,17:45689388:C:T,17:45689822:G:C,17:45689853:A:C,17:45690172:A:G,17:45690262:G:A,17:45690265:G:A,17:45690407:T:C,17:45690449:C:T,17:45690864:C:G,17:45690980:G:A,17:45690981:C:T,17:45691101:C:T,17:45691130:C:T,17:45691135:C:T,17:45691255:AG:A,17:45691267:G:A,17:45691337:C:T,17:45691361:G:A,17:45691722:T:C,17:45691911:C:G,17:45691955:A:C,17:45692150:C:A,17:45692453:AAAATT:A,17:45693050:T:C,17:45693077:T:C,17:45693159:C:T,17:45693229:A:G,17:45693346:C:T,17:45693629:G:A,17:45693827:T:C,17:45694127:G:A,17:45694261:A:G,17:45694652:G:T,17:45694743:C:A,17:45694885:C:T,17:45695041:C:T,17:45695174:G:A,17:45695719:G:A,17:45695758:A:C,17:45695882:A:T,17:45696081:T:C,17:45696241:T:G,17:45696418:C:A,17:45696511:A:T,17:45696577:A:G,17:45696889:TAGCC:T,17:45697131:A:T,17:45697479:C:T,17:45697593:T:C,17:45697649:T:C,17:45697779:G:A,17:45697846:CCTT:C,17:45698036:T:C,17:45698113:T:C,17:45698180:A:G,17:45698563:C:G,17:45698695:C:T,17:45698790:C:CTT,17:45698876:A:G,17:45699005:C:T,17:45699025:G:C,17:45699375:T:C,17:45699376:T:C,17:45699421:C:T,17:45699579:T:C,17:45699947:A:G,17:45700176:A:G,17:45700212:C:T,17:45700344:T:C,17:45700379:C:A,17:45700469:TATCCTGCTTCCC:T,17:45700637:T:A,17:45701040:A:G,17:45701236:C:T,17:45701314:T:A,17:45701386:C:T,17:45701402:C:T,17:45701462:T:G,17:45701985:G:A,17:45702053:T:A,17:45702258:C:T,17:45702291:T:C,17:45703195:C:T,17:45703582:T:C,17:45703739:A:G,17:45703884:C:T,17:45704060:T:C,17:45704139:C:T,17:45704381:C:T,17:45704412:A:G,17:45704938:T:C,17:45705089:G:T,17:45705126:A:G,17:45705192:T:C,17:45705327:A:G,17:45705342:T:C,17:45705974:T:C,17:45706207:C:T,17:45706437:A:G,17:45706856:T:C,17:45706862:T:C,17:45706997:TG:T,17:45707258:T:C,17:45707569:C:G,17:45707582:G:T,17:45707628:C:T,17:45707730:G:A,17:45707732:C:T,17:45707983:T:C,17:45708261:A:T,17:45708442:T:C,17:45708572:C:T,17:45708647:G:T,17:45709310:T:G,17:45709332:C:T,17:45709764:T:C,17:45709860:G:A,17:45709940:T:C,17:45709987:A:C,17:45710197:C:G,17:45711005:C:T,17:45711053:C:A,17:45711283:T:C,17:45711300:C:G,17:45711401:G:A,17:45711416:C:T,17:45711778:G:A,17:45712274:A:C,17:45712332:G:A,17:45712344:C:G,17:45712605:G:C,17:45712612:G:A,17:45712639:A:G,17:45713035:A:G,17:45713080:A:G,17:45713283:C:A,17:45713404:A:G,17:45713545:A:T,17:45713815:A:C,17:45713966:T:C,17:45713978:T:A,17:45714039:C:A,17:45714063:G:A,17:45714102:T:C,17:45714244:T:C,17:45714286:G:A,17:45714724:G:C,17:45714725:C:T,17:45714733:T:C,17:45714886:C:A,17:45714960:C:T,17:45714992:A:G,17:45715045:A:G,17:45715052:T:C,17:45715220:A:C,17:45715529:T:G,17:45715530:T:C,17:45715609:G:A,17:45715834:A:T,17:45715976:A:G,17:45716022:C:T,17:45716285:G:A,17:45716299:A:G,17:45716462:G:A,17:45716585:G:A,17:45716816:G:A,17:45716843:G:C,17:45716920:C:T,17:45717462:T:C,17:45717872:G:A,17:45718067:C:T,17:45718207:C:T,17:45718268:C:T,17:45718493:A:G,17:45719030:TG:T,17:45719175:T:A,17:45719721:A:T,17:45719791:TA:T,17:45719880:C:T,17:45720649:A:C,17:45720794:G:A,17:45720942:G:A,17:45720994:A:G,17:45721035:G:A,17:45721180:A:G,17:45721218:CA:C,17:45721409:G:C,17:45721421:G:T,17:45721536:C:T,17:45721537:A:G,17:45721667:C:T,17:45721682:G:A,17:45721686:A:G,17:45722143:A:C,17:45722301:C:A,17:45722438:C:A,17:45722444:G:C,17:45722985:A:C,17:45723038:T:G,17:45723621:C:A,17:45723726:T:C,17:45723819:A:G,17:45724227:G:A,17:45724329:C:T,17:45725159:C:T,17:45725541:T:C,17:45725605:C:T,17:45725823:C:A,17:45726407:A:AG,17:45726422:T:C,17:45726820:T:C,17:45726940:T:C,17:45727023:T:A,17:45727253:C:T,17:45728159:A:C,17:45728224:C:T,17:45728649:G:A,17:45728898:C:T,17:45729085:C:T,17:45729559:G:A,17:45729697:C:T,17:45729733:G:A,17:45729747:C:T,17:45729768:T:C,17:45730119:T:C,17:45730276:T:G,17:45730589:A:C,17:45730701:G:A,17:45730955:G:A,17:45731077:A:C,17:45731397:A:G,17:45731579:C:T,17:45731650:C:T,17:45731730:C:G,17:45731898:T:G,17:45731962:A:G,17:45733005:G:C,17:45733242:T:A,17:45733416:G:C,17:45733485:G:C,17:45733507:A:T,17:45733530:C:T,17:45733536:A:G,17:45733694:T:G,17:45733706:A:G,17:45733894:G:A,17:45734144:T:C,17:45734307:C:T,17:45734426:C:T,17:45734584:A:C,17:45734624:CTTAG:C,17:45734811:C:T,17:45734852:C:T,17:45735032:C:G,17:45735233:A:G,17:45735258:G:A,17:45735283:T:C,17:45735318:A:G,17:45735531:T:C,17:45735636:G:A,17:45735820:G:A,17:45735855:G:A,17:45735886:C:G,17:45736004:G:C,17:45736049:G:A,17:45736654:T:C,17:45737004:AC:A,17:45737061:T:C,17:45737564:GCGTA:G,17:45737775:A:G,17:45737779:C:T,17:45737970:A:G,17:45738347:C:T,17:45738454:T:A,17:45738493:A:C,17:45738686:C:T,17:45738740:C:A,17:45738940:G:A,17:45739239:A:C,17:45739289:C:G,17:45739291:G:A,17:45740093:C:T,17:45740191:C:T,17:45740242:G:A,17:45740466:G:A,17:45740532:G:A,17:45740794:A:C,17:45740856:C:A,17:45741245:G:A,17:45741291:T:C,17:45741324:G:T,17:45741540:A:G,17:45741580:A:T,17:45742018:G:A,17:45742084:G:A,17:45742114:C:T,17:45742231:AC:A,17:45743303:G:T,17:45743375:A:T,17:45743696:A:G,17:45744319:C:A,17:45745032:T:C,17:45745145:G:A,17:45745403:C:T,17:45745406:T:C,17:45745759:G:A,17:45745863:T:C,17:45745960:A:G,17:45746514:C:T,17:45746523:C:A,17:45746835:G:A,17:45746982:T:C,17:45746994:T:C,17:45747016:T:G,17:45747482:A:G,17:45747542:C:T,17:45747973:C:G,17:45748112:G:A,17:45748202:C:T,17:45748210:T:C,17:45748345:A:C,17:45748359:G:T,17:45748546:A:G,17:45748939:G:A,17:45748985:A:G,17:45749271:G:A,17:45749300:C:T,17:45749790:GA:G,17:45749843:G:A,17:45749878:C:T,17:45750025:G:C,17:45750065:A:G,17:45750105:G:C,17:45750142:A:G,17:45750855:T:A,17:45751251:G:A,17:45751332:C:T,17:45751398:G:A,17:45751569:G:C,17:45751987:A:G,17:45752038:C:T,17:45753016:G:A,17:45753274:C:T,17:45753319:G:A,17:45753339:T:A,17:45753572:G:C,17:45753746:G:A,17:45754196:T:C,17:45754749:A:G,17:45754971:A:G,17:45755001:G:A,17:45755252:G:A,17:45755498:T:C,17:45755574:A:G,17:45756458:G:C,17:45756555:G:A,17:45756615:A:G,17:45756708:C:G,17:45756948:A:G,17:45757116:G:A,17:45757507:G:A,17:45757604:C:T,17:45757985:T:C,17:45758488:C:A,17:45758685:T:A,17:45758825:G:A,17:45759212:G:A,17:45759299:C:A,17:45759307:C:T,17:45759554:T:C,17:45759587:A:C,17:45759725:T:C,17:45759749:A:G,17:45759871:A:G,17:45760080:C:G,17:45760201:C:T,17:45760416:A:G,17:45760648:A:G,17:45760705:C:T,17:45761116:G:T,17:45761312:G:A,17:45761344:T:C,17:45761354:C:T,17:45761553:G:A,17:45761887:G:A,17:45762585:A:T,17:45762640:T:G,17:45762650:G:A,17:45762741:C:A,17:45763315:C:T,17:45763360:C:CTT,17:45763498:G:A,17:45763533:G:C,17:45763569:T:C,17:45763942:G:C,17:45764205:T:A,17:45764363:T:C,17:45764546:C:T
17	45707789	17:45707789:T:C	0.005192	6	17:45626985:A:G,17:45650196:T:C,17:45666595:G:A,17:45855803:C:A,17:45869846:A:G,17:45891417:A:G
17	45712022	17:45712022:GGATCTCA:G	0.001319	13	17:45665713:C:T,17:45679654:C:G,17:45686474:C:T,17:45705879:G:T,17:45710537:C:T,17:45715102:G:C,17:45716788:T:C,17:45717384:T:C,17:45717823:G:A,17:45718813:T:C,17:45738164:G:A,17:45769360:G:A,17:45770167:A:AC
17	45714136	17:45714136:C:T	0.0006532	10	17:45588844:C:T,17:45662431:G:A,17:45672588:C:T,17:45694823:C:T,17:45713938:G:A,17:45718492:G:A,17:45743257:A:G,17:45787047:G:A,17:45855035:G:A,17:45915472:G:A
17	45725140	17:45725140:A:G	5.003e-06	40	17:45699092:G:A,17:45702596:T:G,17:45705809:C:T,17:45706394:C:T,17:45706587:A:G,17:45707411:G:A,17:45711430:T:C,17:45712690:G:A,17:45713882:G:C,17:45716061:C:A,17:45718533:G:A,17:45727406:TCC:T,17:45728032:G:A,17:45754773:C:T,17:45756985:A:T,17:45757546:A:T,17:45757915:C:T,17:45759111:G:A,17:45760228:G:T,17:45760411:G:A,17:45761091:G:A,17:45766495:C:T,17:45768380:C:A,17:45775706:T:G,17:45776649:C:T,17:45777967:T:G,17:45778528:G:C,17:45781339:C:A,17:45782039:T:A,17:45784487:C:T,17:45795918:C:T,17:45802337:C:A,17:45814655:G:A,17:45815154:A:C,17:45815318:G:C,17:45820707:TC:T,17:45828429:G:A,17:45849411:A:T,17:45851500:C:T,17:45853334:C:A
17	45739364	17:45739364:G:A	0.007547	0	.
17	45742108	17:45742108:G:A	0.003733	1	17:45783365:G:A
17	45742762	17:45742762:T:C	0.008415	15	17:45606431:G:A,17:45631811:C:T,17:45671126:G:A,17:45681805:C:T,17:45687029:G:A,17:45714520:G:A,17:45784302:C:T,17:45802323:A:G,17:45806527:A:G,17:45817579:G:T,17:45823809:G:A,17:45825539:C:T,17:45827496:T:C,17:45851307:G:A,17:45901931:C:A
17	45780083	17:45780083:C:T	0.0002751	5	17:45629062:A:G,17:45784397:A:G,17:45785227:G:A,17:45804762:C:T,17:45890880:T:C
17	45780577	17:45780577:G:A	0.006425	4	17:45636021:C:T,17:45708024:TC:T,17:45710060:T:C,17:45831987:G:A
17	45834808	17:45834808:G:A	0.001765	7	17:45726211:G:A,17:45739471:C:T,17:45761184:C:T,17:45763216:G:A,17:45765336:CT:C,17:45765639:G:A,17:45913771:G:C
17	45852330	17:45852330:T:C	0.0004363	21	17:45709317:A:G,17:45737647:C:T,17:45751572:C:T,17:45771065:T:C,17:45784096:G:C,17:45795090:GAGTCAGGGGAAGGAGTTCCC:G,17:45800664:G:C,17:45803924:C:T,17:45804669:A:G,17:45811081:G:A,17:45820907:G:A,17:45825162:G:T,17:45830273:C:A,17:45833036:G:C,17:45834976:G:A,17:45837548:G:A,17:45839850:G:A,17:45841139:G:A,17:45845274:G:A,17:45851584:C:G,17:45852834:T:C
17	45861234	17:45861234:T:C	2.815e-08	5	17:45958956:G:A,17:45960982:TTGG:T,17:46008605:T:C,17:46062683:C:T,17:46073080:C:T
17	45869344	17:45869344:A:C	0.008099	8	17:45850151:C:G,17:45854972:G:T,17:45859110:C:T,17:45861427:T:TG,17:45870651:T:C,17:45873049:A:G,17:45879678:C:T,17:45916387:C:T
17	45898522	17:45898522:C:T	0.0003959	5	17:45788319:T:G,17:45988037:A:G,17:46005923:T:C,17:46022369:A:G,17:46036758:C:T
17	45903275	17:45903275:G:A	0.004353	30	17:45732139:C:T,17:45755833:T:C,17:45758910:C:G,17:45780570:T:C,17:45791911:T:G,17:45814267:T:C,17:45814540:A:G,17:45815979:A:G,17:45818213:C:T,17:45818570:A:G,17:45821843:A:G,17:45833287:T:C,17:45842315:A:G,17:45843131:A:T,17:45846532:A:G,17:45847046:T:C,17:45856966:C:T,17:45857021:G:A,17:45983659:C:T,17:45988947:ATAGTG:A,17:45990579:A:G,17:46000986:G:A,17:46014784:A:G,17:46021868:C:T,17:46026338:G:A,17:46066868:T:C,17:46080244:T:A,17:46107059:C:T,17:46118066:C:T,17:46124770:C:T
17	45918566	17:45918566:C:G	1.118e-06	67	17:45805737:G:A,17:45858265:T:C,17:45859044:T:C,17:45861770:T:A,17:45861859:A:G,17:45862131:C:T,17:45862863:G:A,17:45868050:A:G,17:45868158:A:G,17:45868379:G:A,17:45876136:A:G,17:45879755:TA:T,17:45882459:C:T,17:45885196:T:C,17:45885209:C:T,17:45892531:A:C,17:45892951:C:T,17:45895415:AG:A,17:45895549:C:T,17:45896781:C:T,17:45897228:G:A,17:45898869:A:G,17:45899447:C:A,17:45902606:A:G,17:45906715:G:A,17:45908357:G:A,17:45908813:G:A,17:45910576:T:A,17:45914143:A:C,17:45914277:G:C,17:45921837:G:A,17:45924884:A:T,17:45925266:A:T,17:45927076:T:G,17:45928857:A:G,17:45933112:G:A,17:45935869:A:G,17:45962818:A:G,17:45990973:G:A,17:45998697:C:T,17:46008901:A:G,17:46013027:T:C,17:46018358:T:TA,17:46027246:T:TG,17:46036603:C:T,17:46040903:A:G,17:46042921:A:AT,17:46047274:G:A,17:46054935:C:A,17:46055293:G:A,17:46058664:C:T,17:46059210:A:T,17:46066104:C:T,17:46070038:C:A,17:46071339:A:C,17:46078524:T:TA,17:46084075:C:T,17:46090000:A:C,17:46095313:G:A,17:46108901:G:A,17:46121924:T:C,17:46122657:G:A,17:46129299:G:A,17:46134664:A:C,17:46134996:C:T,17:46142189:A:G,17:46164360:A:G
17	45920912	17:45920912:C:T	0.0001761	7	17:45796268:C:T,17:45914476:C:G,17:45995104:T:C,17:46009770:G:C,17:46043480:G:A,17:46044017:G:A,17:46127574:G:A
17	45921242	17:45921242:G:A	0.004126	16	17:45871864:T:C,17:45872745:T:A,17:45881922:G:A,17:45882002:C:T,17:45882347:C:T,17:45887484:A:C,17:45901250:A:G,17:45906361:T:C,17:45908499:T:C,17:45910965:A:C,17:45913914:C:T,17:45928856:C:T,17:45930809:A:T,17:45935547:T:C,17:45950058:T:G,17:46144970:T:C
17	45943904	17:45943904:T:C	0.00143	6	17:45841815:G:A,17:46024235:GAAT:G,17:46044683:T:C,17:46057642:G:A,17:46079832:C:A,17:46091944:G:A
17	45958514	17:45958514:G:C	0.003242	0	.
17	45963260	17:45963260:C:T	0.001839	25	17:45862302:C:A,17:45966351:G:C,17:45968826:T:C,17:45977067:A:G,17:45983493:A:G,17:45996652:G:A,17:46013412:T:A,17:46013413:C:A,17:46014414:G:A,17:46019298:AG:A,17:46022051:C:T,17:46032477:A:G,17:46043628:A:T,17:46052703:G:T,17:46055344:A:G,17:46062788:G:A,17:46064766:G:C,17:46085347:G:A,17:46087217:C:T,17:46094391:G:A,17:46098843:G:A,17:46100973:A:C,17:46125191:G:C,17:46138028:G:A,17:46160440:T:C
17	45969192	17:45969192:C:G	0.002399	0	.
17	45989379	17:45989379:G:A	2.198e-05	4	17:45836199:A:G,17:45836472:T:C,17:45879171:C:T,17:45892594:T:C
17	45997220	17:45997220:G:A	0.0007092	21	17:45856678:T:C,17:45858472:T:C,17:45861104:A:G,17:45868615:A:G,17:45940359:G:T,17:45941398:G:A,17:45944594:G:A,17:45954230:A:G,17:45964621:T:C,17:45964626:G:T,17:45980745:C:T,17:45981274:A:G,17:45981562:G:A,17:45981644:A:T,17:45984527:G:T,17:45984528:C:T,17:45985878:C:T,17:45987485:C:T,17:45991126:A:G,17:46044213:T:C,17:46063857:C:T
17	46005589	17:46005589:AT:A	4.434e-05	0	.
17	46014051	17:46014051:C:T	0.008026	2	17:45780445:C:A,17:46016912:A:G
17	46014622	17:46014622:T:C	7.011e-15	1892	17:45765096:T:C,17:45765107:G:A,17:45765128:A:G,17:45766029:C:T,17:45766577:G:A,17:45766678:A:G,17:45766835:C:T,17:45767120:T:A,17:45767193:T:G,17:45767194:T:G,17:45767432:G:A,17:45767493:A:G,17:45767611:T:A,17:45767636:C:G,17:45767675:G:A,17:45768114:T:C,17:45769302:C:A,17:45769454:G:A,17:45769673:C:T,17:45769729:C:T,17:45770008:G:A,17:45770375:T:C,17:45770502:T:C,17:45770546:T:C,17:45770815:C:T,17:45771046:A:G,17:45771095:G:A,17:45771129:G:T,17:45771272:G:A,17:45771280:AG:A,17:45771384:T:C,17:45771395:T:A,17:45771602:G:T,17:45771961:G:A,17:45772206:AT:A,17:45772290:C:A,17:45772421:A:T,17:45772530:A:G,17:45773153:C:T,17:45773279:C:T,17:45773600:A:G,17:45773652:T:C,17:45773843:A:AT,17:45774132:T:C,17:45774485:G:A,17:45774605:C:A,17:45775121:T:C,17:45775239:C:T,17:45775255:T:C,17:45775367:G:A,17:45775376:T:C,17:45775743:G:A,17:45775767:T:C,17:45775869:T:G,17:45776091:A:G,17:45776160:A:G,17:45776556:G:A,17:45776901:C:T,17:45776974:A:G,17:45777083:C:T,17:45777136:A:G,17:45777170:C:A,17:45777289:G:C,17:45777790:G:T,17:45777862:G:T,17:45778103:A:G,17:45778205:T:C,17:45778237:A:G,17:45779092:G:A,17:45779273:C:G,17:45779344:G:A,17:45779364:C:T,17:45779667:C:T,17:45779763:A:C,17:45780623:T:G,17:45780624:T:C,17:45780821:G:T,17:45780941:T:C,17:45780960:C:T,17:45781116:C:T,17:45781263:A:G,17:45781699:T:C,17:45781740:A:C,17:45782274:A:G,17:45782325:C:G,17:45782563:C:CACG,17:45783751:C:T,17:45792776:C:T,17:45793781:G:A,17:45794616:C:T,17:45794862:G:A,17:45801942:A:G,17:45802681:G:A,17:45804424:C:T,17:45807925:G:A,17:45808001:G:T,17:45810114:T:C,17:45811500:C:T,17:45815234:A:G,17:45815418:T:G,17:45815422:G:A,17:45815607:T:C,17:45815780:CCCAGTTCAGTGTGT:C,17:45815893:G:A,17:45815894:T:C,17:45816037:G:A,17:45816121:G:A,17:45816350:C:T,17:45816385:A:G,17:45816736:T:C,17:45816793:C:T,17:45817119:G:GA,17:45817144:G:A,17:45817181:C:T,17:45817243:A:G,17:45817432:G:C,17:45817624:T:G,17:45817642:C:G,17:45817802:T:TG,17:45818135:G:C,17:45818164:C:T,17:45818236:T:G,17:45818287:A:G,17:45818330:G:A,17:45818385:G:A,17:45818431:T:C,17:45818666:C:T,17:45818862:T:C,17:45819162:C:G,17:45819250:T:C,17:45819271:T:C,17:45819324:T:C,17:45819368:T:C,17:45819496:CT:C,17:45819660:TGGAG:T,17:45819764:A:G,17:45819836:T:A,17:45819880:A:G,17:45820083:A:T,17:45820114:A:G,17:45820356:T:C,17:45820996:AAGG:A,17:45821002:A:G,17:45821093:C:T,17:45821521:T:C,17:45821597:A:T,17:45821795:A:C,17:45822035:C:T,17:45822051:G:C,17:45822245:C:T,17:45822289:T:C,17:45822291:C:G,17:45822361:A:G,17:45822370:G:A,17:45822420:C:T,17:45822715:C:T,17:45823068:A:G,17:45823331:C:T,17:45823635:C:T,17:45823708:A:G,17:45823872:A:G,17:45824162:T:C,17:45824192:A:G,17:45824850:C:T,17:45825139:C:T,17:45825156:G:A,17:45825175:A:G,17:45825372:C:A,17:45825433:A:G,17:45825476:C:T,17:45825495:C:A,17:45825578:C:T,17:45825631:G:A,17:45825723:C:T,17:45825740:A:G,17:45825932:G:A,17:45825970:G:A,17:45826119:G:C,17:45826180:A:G,17:45826182:C:T,17:45826476:C:T,17:45826744:G:C,17:45827031:C:T,17:45827162:T:C,17:45827244:C:T,17:45827307:C:T,17:45827582:G:C,17:45827768:G:A,17:45827947:G:C,17:45828115:T:G,17:45829360:A:C,17:45829462:G:A,17:45829777:G:A,17:45830275:C:CAGGTGG,17:45830379:C:T,17:45830530:T:C,17:45830600:G:A,17:45830785:C:T,17:45830786:C:T,17:45831110:GT:G,17:45831407:G:C,17:45831460:T:G,17:45831623:C:T,17:45831642:C:T,17:45831656:G:T,17:45832046:C:T,17:45832722:G:A,17:45832817:G:A,17:45832896:C:G,17:45833089:G:A,17:45833141:C:T,17:45833670:G:A,17:45833986:C:T,17:45834058:C:T,17:45834077:T:C,17:45834159:C:T,17:45834350:G:T,17:45834466:T:C,17:45834532:C:T,17:45834793:G:C,17:45834916:C:T,17:45835088:T:C,17:45835124:C:G,17:45835216:C:T,17:45835269:A:G,17:45835357:T:C,17:45835420:G:C,17:45835464:T:C,17:45835949:C:T,17:45835994:TGAGGGCAGGAGG:T,17:45836178:G:T,17:45836191:T:G,17:45836192:T:G,17:45837188:C:A,17:45837192:G:A,17:45837232:G:C,17:45837362:G:T,17:45837443:C:T,17:45837614:C:G,17:45837688:A:G,17:45837946:C:T,17:45838131:C:T,17:45838990:G:A,17:45839143:A:G,17:45839407:A:C,17:45839566:G:A,17:45839720:A:G,17:45839770:G:A,17:45840452:G:A,17:45840824:T:C,17:45840873:C:T,17:45840935:GCCAGGAGTTCGAGA:G,17:45841052:A:G,17:45841158:A:G,17:45841247:T:C,17:45841285:C:G,17:45841702:G:T,17:45841704:T:C,17:45841707:G:T,17:45841730:A:G,17:45841739:C:T,17:45841935:T:C,17:45842518:T:G,17:45842853:AAAG:A,17:45842934:T:C,17:45843012:C:T,17:45843045:T:C,17:45843608:T:C,17:45843844:G:T,17:45844206:T:A,17:45844388:T:C,17:45845576:T:C,17:45845814:G:A,17:45845900:G:A,17:45846288:G:C,17:45846317:A:G,17:45846337:C:T,17:45846568:T:C,17:45846707:T:C,17:45846764:G:A,17:45846834:C:G,17:45846853:T:C,17:45846865:G:A,17:45846971:A:C,17:45847155:G:A,17:45847410:C:T,17:45847437:A:G,17:45847931:C:T,17:45848239:G:A,17:45848363:A:G,17:45848600:G:A,17:45848690:A:C,17:45848727:GATGA:G,17:45848783:A:G,17:45849389:A:G,17:45849423:T:C,17:45849582:A:G,17:45849621:T:G,17:45849626:C:T,17:45849889:G:T,17:45849924:G:A,17:45850342:A:G,17:45851207:T:C,17:45851248:T:G,17:45851444:A:G,17:45851663:A:G,17:45852626:C:T,17:45852667:G:A,17:45852872:C:A,17:45853432:A:G,17:45853589:G:A,17:45853614:C:T,17:45853756:C:T,17:45853878:G:C,17:45853879:G:A,17:45854014:A:G,17:45854260:T:C,17:45854541:C:A,17:45854662:A:G,17:45854683:C:T,17:45854763:C:T,17:45854789:A:G,17:45854807:A:G,17:45854911:G:A,17:45855015:C:T,17:45855375:C:T,17:45855423:C:T,17:45855431:G:C,17:45855432:G:T,17:45855805:C:T,17:45855824:GTTTTTA:G,17:45855941:T:C,17:45856213:C:A,17:45856307:T:C,17:45856424:G:T,17:45856464:G:T,17:45856513:C:G,17:45856650:G:C,17:45856750:T:G,17:45856890:G:A,17:45856948:T:C,17:45857221:GT:G,17:45857306:A:C,17:45857410:A:G,17:45857460:T:G,17:45857530:T:A,17:45857582:A:G,17:45857752:G:A,17:45858522:C:T,17:45858645:A:G,17:45858932:C:A,17:45859298:G:C,17:45859438:A:G,17:45859446:G:A,17:45859738:G:A,17:45859796:C:T,17:45859818:T:C,17:45859967:T:G,17:45860094:G:A,17:45860139:C:T,17:45860267:A:G,17:45860305:C:T,17:45860370:C:T,17:45860741:A:G,17:45861028:A:G,17:45861133:G:A,17:45861268:A:G,17:45861430:A:G,17:45861516:G:A,17:45861889:T:C,17:45862023:C:T,17:45862029:A:T,17:45862033:A:C,17:45862066:G:T,17:45862243:A:T,17:45862272:G:A,17:45862293:G:A,17:45862570:G:A,17:45862646:T:C,17:45862654:T:C,17:45862655:G:A,17:45862822:T:C,17:45863131:C:T,17:45863319:G:A,17:45863459:G:C,17:45863984:C:T,17:45864110:A:C,17:45864125:A:G,17:45864242:C:G,17:45864344:C:T,17:45864492:T:G,17:45864680:T:A,17:45865290:G:A,17:45865454:T:C,17:45865634:A:C,17:45865685:G:A,17:45866289:A:C,17:45866291:A:G,17:45866389:T:C,17:45866591:G:C,17:45866608:C:T,17:45866792:C:T,17:45866838:T:C,17:45867153:C:T,17:45867734:G:A,17:45867740:T:C,17:45868129:A:G,17:45868321:C:A,17:45868360:G:A,17:45868489:G:A,17:45868565:T:C,17:45868572:C:T,17:45868746:T:C,17:45868857:G:A,17:45868925:A:G,17:45868952:T:C,17:45869004:A:C,17:45869057:A:C,17:45869170:C:T,17:45869276:T:C,17:45869341:T:C,17:45869472:C:A,17:45869509:C:T,17:45869805:G:A,17:45869810:AC:A,17:45870122:A:G,17:45870562:A:G,17:45870674:C:T,17:45870793:G:A,17:45871367:C:T,17:45871611:G:A,17:45871642:C:T,17:45871726:T:G,17:45871976:G:A,17:45872082:C:A,17:45872526:C:T,17:45872829:T:C,17:45872956:A:G,17:45873028:C:T,17:45873075:C:A,17:45873167:A:G,17:45873754:T:C,17:45873854:T:G,17:45873979:C:A,17:45874233:CAGAT:C,17:45874351:G:A,17:45874629:C:T,17:45874825:A:T,17:45875268:A:T,17:45875578:T:C,17:45875650:C:T,17:45875677:A:C,17:45875804:C:T,17:45875813:A:G,17:45875941:C:T,17:45876163:A:G,17:45876329:T:C,17:45876341:C:T,17:45876353:G:C,17:45876448:G:A,17:45876625:C:G,17:45876768:G:A,17:45876861:G:A,17:45876918:G:A,17:45877050:A:AC,17:45877320:G:A,17:45877616:TTCTCTTCCTCA:T,17:45877664:A:G,17:45877727:T:C,17:45877999:C:A,17:45878121:C:T,17:45879004:G:T,17:45879024:T:C,17:45879059:C:T,17:45879139:A:C,17:45879276:T:C,17:45879368:C:A,17:45879412:A:G,17:45879855:C:T,17:45879903:T:C,17:45879962:C:T,17:45880713:C:T,17:45880733:T:C,17:45880773:A:C,17:45880806:A:G,17:45881065:T:C,17:45881370:G:A,17:45881378:A:G,17:45881726:G:T,17:45881747:A:G,17:45881895:G:A,17:45882295:G:A,17:45882386:A:T,17:45882552:T:A,17:45882654:A:G,17:45882806:C:T,17:45882917:A:G,17:45882957:A:G,17:45882959:T:C,17:45882975:G:A,17:45883234:T:C,17:45883446:A:T,17:45883545:A:G,17:45883552:T:C,17:45883631:T:C,17:45883678:A:G,17:45883776:T:C,17:45883926:G:T,17:45884651:G:C,17:45885616:G:A,17:45885680:G:A,17:45885754:C:T,17:45885916:C:G,17:45886050:C:G,17:45886478:C:T,17:45886577:C:A,17:45886797:G:A,17:45886825:C:A,17:45886917:G:C,17:45887173:A:G,17:45887195:C:T,17:45887201:A:C,17:45887389:C:T,17:45887533:A:G,17:45887697:T:C,17:45888063:TC:T,17:45888229:G:C,17:45888314:G:A,17:45888321:C:G,17:45888589:A:G,17:45888812:C:A,17:45888894:A:G,17:45888916:G:T,17:45889242:A:T,17:45889383:T:C,17:45889429:C:A,17:45889544:A:AAGG,17:45889589:A:G,17:45889772:T:G,17:45890196:T:C,17:45890853:A:G,17:45891049:G:A,17:45891097:C:G,17:45891206:G:A,17:45891571:T:C,17:45891628:T:C,17:45891653:T:C,17:45891770:C:T,17:45891802:T:A,17:45891892:G:GC,17:45892413:G:T,17:45892467:A:G,17:45892535:G:A,17:45892586:T:C,17:45892629:C:T,17:45892742:C:A,17:45892788:T:C,17:45892937:G:A,17:45893296:G:T,17:45893840:CTAATT:C,17:45894091:G:C,17:45894115:T:C,17:45894238:C:G,17:45894419:A:G,17:45894571:C:A,17:45894659:TC:T,17:45894776:G:A,17:45895215:C:T,17:45895714:A:G,17:45895755:G:C,17:45895867:C:T,17:45896042:C:T,17:45896047:A:G,17:45896132:T:G,17:45896286:C:T,17:45896533:T:C,17:45896699:C:A,17:45896864:C:T,17:45896977:TCGC:T,17:45896988:G:A,17:45897110:G:T,17:45897111:A:T,17:45897183:G:C,17:45897523:C:G,17:45897897:T:C,17:45897919:T:C,17:45898049:A:C,17:45898051:G:A,17:45898698:T:C,17:45899261:G:T,17:45899278:G:A,17:45899318:T:C,17:45899652:A:G,17:45899683:A:G,17:45900336:C:T,17:45900461:C:T,17:45900480:T:G,17:45900675:C:T,17:45900754:A:G,17:45900929:G:C,17:45900940:G:A,17:45900942:T:C,17:45900954:G:A,17:45901168:G:A,17:45901238:A:G,17:45901259:T:C,17:45901568:T:G,17:45901622:A:G,17:45902102:T:A,17:45902138:G:A,17:45902256:G:A,17:45902456:A:T,17:45902605:C:T,17:45903164:A:C,17:45903396:A:G,17:45904592:C:T,17:45904793:A:G,17:45904920:C:T,17:45905537:A:G,17:45905595:T:C,17:45905793:T:C,17:45905997:G:A,17:45906435:A:G,17:45906887:G:C,17:45907033:C:T,17:45907280:T:C,17:45907303:A:G,17:45907306:T:C,17:45907498:C:T,17:45907881:C:T,17:45908231:C:T,17:45908270:C:A,17:45908296:T:C,17:45909030:C:T,17:45909054:A:G,17:45909066:G:A,17:45909096:A:G,17:45909626:G:C,17:45909788:G:A,17:45909818:T:C,17:45910357:G:A,17:45910435:T:C,17:45910839:A:G,17:45911257:G:A,17:45911518:T:C,17:45911721:A:G,17:45911763:CA:C,17:45911855:T:C,17:45912143:TA:T,17:45912323:T:C,17:45912532:T:G,17:45912543:A:G,17:45912675:A:C,17:45912706:A:G,17:45913296:G:A,17:45913553:A:G,17:45913886:AC:A,17:45913906:A:G,17:45914102:T:TA,17:45914187:A:G,17:45914415:G:T,17:45914522:G:A,17:45914867:C:T,17:45914878:G:A,17:45914917:A:G,17:45914939:G:A,17:45915090:G:A,17:45915097:G:C,17:45915215:C:T,17:45915440:A:G,17:45915573:T:C,17:45915577:G:A,17:45916010:T:G,17:45916886:T:C,17:45916992:C:T,17:45917020:C:A,17:45917069:A:G,17:45917142:GAGA:G,17:45917257:G:A,17:45917282:C:T,17:45917586:A:G,17:45917732:G:A,17:45918624:A:G,17:45918774:T:C,17:45919195:A:G,17:45919355:C:G,17:45919542:T:G,17:45919594:A:G,17:45920006:T:C,17:45920133:A:T,17:45920154:C:T,17:45920535:G:C,17:45920785:C:T,17:45920962:C:T,17:45921208:T:G,17:45921401:T:C,17:45921456:A:G,17:45921544:C:T,17:45921734:G:C,17:45922040:A:G,17:45922163:G:C,17:45922419:C:G,17:45922427:G:A,17:45922836:G:A,17:45922868:A:T,17:45923139:C:T,17:45923244:G:A,17:45923548:T:C,17:45923862:G:A,17:45924013:C:T,17:45924183:G:GC,17:45924255:A:G,17:45924295:A:G,17:45924591:T:G,17:45924696:A:C,17:45924772:A:G,17:45924905:A:G,17:45925065:C:T,17:45925189:A:G,17:45925229:C:T,17:45925574:GT:G,17:45925603:A:C,17:45925767:A:AAAG,17:45926031:T:A,17:45926080:A:G,17:45926233:C:T,17:45926527:A:G,17:45926710:T:C,17:45927106:A:G,17:45927820:G:A,17:45927860:A:C,17:45927888:T:A,17:45927963:G:A,17:45928047:A:G,17:45928249:A:G,17:45928455:C:G,17:45928719:A:G,17:45928764:T:C,17:45928886:T:C,17:45929087:C:CT,17:45929235:T:C,17:45929530:T:C,17:45929588:T:C,17:45929590:A:G,17:45930127:C:T,17:45930361:C:T,17:45930398:T:C,17:45930735:T:C,17:45932510:C:A,17:45932555:A:G,17:45932674:A:G,17:45932752:G:C,17:45932998:C:G,17:45933039:A:G,17:45933295:A:G,17:45933618:G:A,17:45933652:A:G,17:45933707:G:A,17:45934160:A:G,17:45934383:A:G,17:45934459:A:C,17:45934730:A:G,17:45934882:T:A,17:45934977:G:A,17:45935097:T:C,17:45935549:T:C,17:45935623:C:T,17:45935658:T:C,17:45935737:G:T,17:45935823:C:T,17:45935980:T:C,17:45936109:G:A,17:45936117:A:G,17:45936572:A:G,17:45936771:G:T,17:45936897:T:C,17:45937018:G:A,17:45938080:A:G,17:45938098:A:G,17:45938258:G:A,17:45938379:A:G,17:45938450:A:G,17:45938563:G:A,17:45938791:G:C,17:45938975:G:A,17:45939096:A:G,17:45939235:A:AG,17:45939758:G:T,17:45939814:T:G,17:45939917:A:G,17:45939976:A:G,17:45940300:C:A,17:45940575:G:T,17:45941033:A:G,17:45941122:T:C,17:45941153:T:C,17:45942113:C:G,17:45942277:G:A,17:45942314:T:C,17:45942346:G:A,17:45942916:G:A,17:45942948:C:T,17:45943179:A:G,17:45943695:C:T,17:45943852:C:T,17:45944097:T:C,17:45944333:G:T,17:45944351:G:A,17:45944378:T:C,17:45944677:A:C,17:45944702:G:A,17:45944953:G:A,17:45945010:C:T,17:45945067:T:C,17:45945068:G:A,17:45945162:A:G,17:45945211:A:C,17:45945227:C:T,17:45945266:G:A,17:45945721:G:A,17:45946154:T:G,17:45946476:G:A,17:45947186:C:G,17:45947196:G:T,17:45947294:G:C,17:45947499:T:C,17:45947540:A:G,17:45947667:T:C,17:45947679:C:T,17:45947907:G:A,17:45947981:T:C,17:45947993:TTTG:T,17:45948226:G:C,17:45948284:T:C,17:45948312:G:GCT,17:45948522:C:A,17:45948955:T:C,17:45949028:A:G,17:45949112:A:G,17:45949124:A:C,17:45949129:A:G,17:45949182:T:C,17:45949373:G:A,17:45949724:C:T,17:45949950:G:A,17:45950000:T:G,17:45950017:A:G,17:45950155:G:T,17:45950387:A:G,17:45950470:GC:G,17:45950645:T:G,17:45950679:G:T,17:45950817:T:C,17:45951103:CA:C,17:45951341:G:A,17:45951430:T:C,17:45951812:G:C,17:45952144:TGATG:T,17:45952749:C:T,17:45952829:A:T,17:45952865:T:C,17:45952897:A:AC,17:45952945:T:G,17:45953407:A:G,17:45954054:G:A,17:45954174:G:T,17:45954580:A:G,17:45954707:A:G,17:45955104:C:G,17:45955231:G:A,17:45955402:T:C,17:45955513:A:G,17:45955549:T:C,17:45955590:G:A,17:45955636:T:C,17:45955766:C:T,17:45955803:T:C,17:45955822:G:A,17:45956028:G:C,17:45956035:C:T,17:45956102:G:A,17:45956122:C:T,17:45956436:T:C,17:45956974:C:T,17:45957120:A:G,17:45957209:T:C,17:45957307:T:G,17:45957467:G:A,17:45957493:A:G,17:45957867:A:T,17:45958001:A:G,17:45958150:G:A,17:45958340:A:G,17:45958681:G:A,17:45958763:C:T,17:45958921:A:G,17:45959042:T:G,17:45959096:T:A,17:45959421:T:C,17:45959548:C:T,17:45959570:G:A,17:45959713:G:A,17:45959740:C:CA,17:45959933:G:C,17:45960125:A:G,17:45961170:CA:C,17:45961419:A:G,17:45961642:G:A,17:45961677:G:A,17:45961999:C:T,17:45962044:A:G,17:45962150:G:T,17:45962325:A:G,17:45962754:C:T,17:45963457:C:T,17:45963735:T:C,17:45963741:G:A,17:45964196:G:T,17:45964451:A:G,17:45964855:A:G,17:45964995:T:C,17:45965000:G:A,17:45965417:G:A,17:45965502:G:A,17:45965573:G:A,17:45965585:C:T,17:45966012:T:C,17:45966270:C:T,17:45966453:G:A,17:45966791:G:A,17:45966854:A:T,17:45967065:C:T,17:45967142:A:C,17:45967457:T:A,17:45967574:T:C,17:45967619:A:G,17:45968108:A:G,17:45968608:C:T,17:45968836:C:T,17:45969850:T:G,17:45970243:C:T,17:45970436:A:T,17:45970957:G:T,17:45970970:T:C,17:45970984:T:C,17:45971136:GA:G,17:45971570:C:A,17:45971571:T:C,17:45971573:AG:A,17:45971575:G:C,17:45971577:G:A,17:45971767:T:C,17:45971963:C:T,17:45972184:G:A,17:45972501:A:G,17:45972534:A:G,17:45972916:G:A,17:45972974:G:A,17:45973029:C:A,17:45973097:T:C,17:45973457:G:T,17:45973462:G:C,17:45973484:A:G,17:45974038:G:A,17:45974222:C:G,17:45974223:T:G,17:45974246:A:G,17:45974480:A:G,17:45974558:G:A,17:45974643:T:C,17:45974918:G:A,17:45975367:A:G,17:45975805:A:G,17:45975941:T:TAG,17:45976082:A:G,17:45976623:G:A,17:45976871:G:A,17:45977022:T:C,17:45977230:T:G,17:45977305:C:T,17:45977330:G:A,17:45978272:T:A,17:45978281:A:T,17:45978872:A:G,17:45979067:T:C,17:45979068:G:A,17:45979401:G:A,17:45979467:G:A,17:45980229:G:A,17:45980638:A:G,17:45980651:G:T,17:45981263:T:A,17:45981325:G:T,17:45981333:TAGG:T,17:45981350:G:T,17:45981495:C:A,17:45981849:C:T,17:45982409:A:G,17:45982882:G:A,17:45983409:C:T,17:45983657:G:A,17:45983670:T:C,17:45983912:C:T,17:45984242:GT:G,17:45984330:C:T,17:45984532:T:C,17:45984971:G:A,17:45985237:A:G,17:45985323:A:C,17:45985549:G:T,17:45985627:A:G,17:45985774:A:G,17:45986027:G:A,17:45986197:T:C,17:45986400:A:G,17:45986421:A:G,17:45986842:G:A,17:45986968:T:C,17:45987393:A:C,17:45987897:T:C,17:45988044:G:A,17:45988303:A:T,17:45988374:C:T,17:45988535:C:T,17:45988722:T:A,17:45988806:A:G,17:45989268:C:G,17:45989502:C:A,17:45989508:G:A,17:45989629:C:T,17:45989680:G:A,17:45990034:T:C,17:45990142:A:G,17:45990180:T:C,17:45990316:G:A,17:45990465:T:C,17:45990746:C:G,17:45990872:C:T,17:45990923:G:A,17:45990928:G:C,17:45991114:T:C,17:45991115:G:A,17:45991177:G:A,17:45991558:G:A,17:45991814:C:G,17:45991832:C:T,17:45992010:G:T,17:45992321:A:G,17:45992402:A:G,17:45992474:G:A,17:45992604:C:G,17:45992745:G:C,17:45993179:G:A,17:45993217:A:G,17:45993590:T:A,17:45993723:C:G,17:45993928:T:C,17:45994308:A:G,17:45994485:G:A,17:45994651:C:A,17:45994675:T:A,17:45995057:A:C,17:45995488:T:C,17:45995515:C:G,17:45995618:A:G,17:45995661:G:A,17:45995696:T:G,17:45995779:G:C,17:45996373:G:A,17:45996523:A:G,17:45996607:T:C,17:45997069:C:G,17:45997215:A:G,17:45997247:A:G,17:45997253:G:A,17:45997733:T:C,17:45997744:A:T,17:45998169:T:C,17:45998471:T:C,17:45998535:A:G,17:45999100:A:G,17:45999299:A:G,17:46000342:G:T,17:46000484:G:A,17:46000485:T:A,17:46001250:G:A,17:46001252:T:C,17:46001314:T:TA,17:46001466:G:A,17:46001526:G:A,17:46001616:T:A,17:46002201:C:T,17:46002355:A:G,17:46002673:T:G,17:46003042:G:C,17:46003698:A:G,17:46003852:C:CT,17:46003858:G:A,17:46004096:T:C,17:46004161:T:C,17:46004815:A:G,17:46004883:A:T,17:46005066:G:A,17:46005075:T:C,17:46005080:G:A,17:46005148:T:C,17:46005162:A:T,17:46005237:A:C,17:46005589:A:AT,17:46005615:G:A,17:46005715:G:A,17:46005957:C:T,17:46006036:G:A,17:46006582:T:C,17:46006791:T:C,17:46007037:G:C,17:46007167:T:C,17:46007310:C:T,17:46007478:G:C,17:46008377:T:C,17:46008486:T:A,17:46008734:T:C,17:46009155:G:A,17:46010134:A:G,17:46011406:C:A,17:46011560:C:T,17:46011571:G:C,17:46011742:T:C,17:46012197:C:T,17:46012324:T:C,17:46012349:C:T,17:46012361:G:A,17:46012555:C:T,17:46012669:C:G,17:46012870:T:C,17:46012973:T:C,17:46013089:T:C,17:46013170:G:A,17:46013172:T:G,17:46013280:A:G,17:46013319:G:T,17:46013338:A:G,17:46013430:T:C,17:46013488:C:T,17:46013492:C:T,17:46013726:G:C,17:46013829:T:C,17:46014358:G:A,17:46014520:C:T,17:46014742:T:C,17:46015131:T:C,17:46015378:A:G,17:46015435:G:A,17:46015953:G:A,17:46016130:A:G,17:46016261:A:G,17:46016387:T:G,17:46016494:A:G,17:46016598:T:C,17:46016627:C:T,17:46016746:A:G,17:46016767:CA:C,17:46017008:A:G,17:46017105:G:A,17:46017301:C:G,17:46017969:C:A,17:46018101:T:C,17:46018204:G:A,17:46018295:T:G,17:46019120:C:T,17:46019187:G:A,17:46019869:G:C,17:46021431:C:T,17:46021495:G:T,17:46021496:A:G,17:46021601:G:A,17:46021716:C:T,17:46021763:C:A,17:46022303:G:A,17:46022443:A:C,17:46022461:C:G,17:46022490:G:GC,17:46023187:C:A,17:46023300:A:C,17:46023540:A:G,17:46023550:C:T,17:46023638:A:G,17:46024197:T:C,17:46024483:T:TC,17:46024505:A:G,17:46025077:C:CCT,17:46025238:T:C,17:46025272:A:G,17:46025316:C:CT,17:46025323:G:C,17:46025375:TCA:T,17:46025499:A:C,17:46025567:T:C,17:46025930:T:C,17:46026250:C:T,17:46026459:T:C,17:46026460:G:A,17:46026561:C:CT,17:46026912:TG:T,17:46026977:A:C,17:46026981:G:A,17:46027143:T:C,17:46027210:CCTT:C,17:46028029:A:G,17:46028853:C:T,17:46028854:A:G,17:46029149:AAAG:A,17:46029440:G:A,17:46030734:C:T,17:46030836:A:G,17:46030989:G:A,17:46031540:A:G,17:46031822:C:G,17:46031882:G:A,17:46032108:G:A,17:46032403:C:G,17:46032905:G:A,17:46033166:G:A,17:46033175:G:A,17:46033304:C:G,17:46033522:A:T,17:46033743:A:G,17:46034247:A:G,17:46034461:C:A,17:46035019:A:G,17:46035075:G:A,17:46035272:T:C,17:46035377:C:A,17:46035831:G:GA,17:46035858:C:T,17:46035861:T:TG,17:46035993:T:C,17:46036125:T:C,17:46036597:C:T,17:46036852:T:C,17:46036996:A:T,17:46036998:C:A,17:46037006:T:C,17:46037066:A:C,17:46037708:T:C,17:46037741:C:T,17:46037985:T:C,17:46038074:T:C,17:46038203:C:A,17:46038364:G:A,17:46038520:C:T,17:46038872:G:A,17:46038946:T:C,17:46039477:C:A,17:46039584:T:G,17:46039753:A:G,17:46040031:A:G,17:46041482:G:A,17:46041633:A:G,17:46041685:T:C,17:46041954:C:T,17:46042001:A:G,17:46042097:C:T,17:46042108:T:C,17:46042270:A:C,17:46042474:T:C,17:46042621:C:G,17:46043076:A:G,17:46043242:A:G,17:46044103:C:T,17:46044551:C:T,17:46044979:A:G,17:46044982:C:T,17:46044988:A:G,17:46045118:C:T,17:46045260:C:A,17:46045530:G:A,17:46045882:T:C,17:46046319:G:A,17:46046351:C:T,17:46047169:T:C,17:46047471:A:G,17:46047700:C:T,17:46048100:G:A,17:46048118:T:G,17:46048338:C:T,17:46048852:G:A,17:46048999:C:T,17:46049107:AG:A,17:46049111:G:A,17:46049112:T:C,17:46049209:C:T,17:46049307:A:G,17:46049325:G:A,17:46049399:C:A,17:46049611:G:C,17:46050105:GTGGTTTCACCA:G,17:46050759:A:C,17:46051041:C:A,17:46051388:G:GA,17:46051510:T:A,17:46051887:T:C,17:46052434:G:A,17:46052519:C:T,17:46052583:C:G,17:46052631:AAAC:A,17:46053221:T:G,17:46053302:T:A,17:46053512:A:G,17:46053558:A:T,17:46053656:T:C,17:46053730:G:A,17:46053939:T:C,17:46054193:C:A,17:46054226:A:G,17:46054256:G:A,17:46054351:G:A,17:46054432:C:T,17:46054903:T:C,17:46055013:A:G,17:46055092:G:A,17:46055226:A:G,17:46055521:C:T,17:46055665:T:A,17:46055704:A:T,17:46055776:G:A,17:46055796:A:C,17:46056030:G:A,17:46056037:T:C,17:46056168:C:T,17:46056267:A:G,17:46056282:A:C,17:46056452:TA:T,17:46056729:A:G,17:46057025:G:T,17:46057544:G:A,17:46057618:G:A,17:46057660:G:C,17:46057993:T:C,17:46058461:G:A,17:46058619:A:G,17:46059211:A:C,17:46059268:G:A,17:46059397:C:T,17:46059437:G:T,17:46059704:A:G,17:46059823:A:T,17:46059945:G:A,17:46060020:T:TAA,17:46060310:A:T,17:46060312:G:A,17:46060559:T:C,17:46060835:T:C,17:46061011:G:GA,17:46061717:G:C,17:46061824:G:C,17:46062296:C:T,17:46062975:G:A,17:46063382:C:T,17:46063981:A:G,17:46064366:G:A,17:46064589:T:A,17:46064755:G:A,17:46064966:T:G,17:46064968:G:T,17:46065061:A:G,17:46065200:C:T,17:46065297:C:T,17:46065513:C:T,17:46065663:G:T,17:46065978:G:A,17:46066118:G:A,17:46066786:T:C,17:46066885:G:T,17:46066979:A:G,17:46067021:C:A,17:46067268:G:A,17:46068007:T:C,17:46068146:CAAG:C,17:46068226:A:G,17:46068494:A:G,17:46068799:C:G,17:46068970:A:C,17:46068991:T:C,17:46069085:T:C,17:46069201:T:C,17:46070045:G:A,17:46070145:G:C,17:46070208:G:A,17:46070233:G:C,17:46070355:C:T,17:46070901:C:T,17:46071247:G:A,17:46071308:A:G,17:46071844:G:GA,17:46071931:A:C,17:46072082:C:G,17:46072171:C:G,17:46072215:C:T,17:46072375:G:A,17:46072676:T:C,17:46072786:A:T,17:46072795:T:G,17:46072797:T:G,17:46072867:G:A,17:46073098:T:C,17:46073114:A:T,17:46073554:T:C,17:46073790:T:C,17:46074180:T:G,17:46074301:A:G,17:46074331:A:T,17:46074603:C:CA,17:46075024:C:T,17:46075081:G:A,17:46075394:T:G,17:46075778:A:G,17:46075861:A:G,17:46075892:A:G,17:46076020:A:T,17:46076241:T:A,17:46076260:C:T,17:46076470:C:T,17:46076543:A:G,17:46076667:T:C,17:46076682:C:T,17:46076739:A:G,17:46077027:A:G,17:46077095:A:C,17:46077241:T:C,17:46077580:C:T,17:46077791:C:T,17:46077933:CT:C,17:46078341:C:T,17:46078366:C:T,17:46078559:TACAA:T,17:46078801:G:A,17:46078814:A:G,17:46078815:T:A,17:46079035:T:TA,17:46080231:A:G,17:46080256:T:G,17:46080616:A:T,17:46080626:T:C,17:46081736:C:T,17:46082189:C:A,17:46082265:T:G,17:46082306:A:G,17:46082329:C:T,17:46082359:C:T,17:46082483:T:C,17:46082622:G:A,17:46082684:G:A,17:46083226:G:A,17:46083308:G:C,17:46083725:GCTCCCCTGGTAAGTCCTAAA:G,17:46083780:T:G,17:46083936:A:G,17:46083994:A:T,17:46084104:A:C,17:46084215:T:C,17:46084397:C:T,17:46084494:C:T,17:46084509:A:C,17:46084619:T:G,17:46084864:G:A,17:46084918:T:C,17:46085231:C:A,17:46086045:T:C,17:46086187:T:A,17:46086443:A:C,17:46086724:G:C,17:46086767:G:A,17:46086957:G:A,17:46087683:A:G,17:46087703:A:G,17:46087732:C:T,17:46087803:C:T,17:46088069:C:T,17:46088437:T:C,17:46088486:A:G,17:46088945:C:T,17:46089134:G:A,17:46089280:C:T,17:46089735:T:C,17:46090098:G:A,17:46090295:G:T,17:46090363:A:G,17:46091142:C:T,17:46091311:A:G,17:46092011:G:C,17:46092215:T:C,17:46092239:T:C,17:46092393:G:A,17:46092403:C:T,17:46092872:G:A,17:46093048:G:A,17:46093246:C:T,17:46093658:T:C,17:46094188:G:A,17:46094199:C:A,17:46094839:CA:C,17:46094961:T:A,17:46095025:C:T,17:46095042:C:G,17:46095407:C:T,17:46095813:C:A,17:46095990:C:G,17:46096042:G:A,17:46096869:A:G,17:46096985:T:A,17:46097147:C:A,17:46098726:G:A,17:46098804:C:G,17:46098849:G:A,17:46099731:C:T,17:46099938:TA:T,17:46099971:C:T,17:46100303:C:T,17:46100906:C:T,17:46100971:T:C,17:46101473:T:C,17:46101518:G:A,17:46102357:T:C,17:46102383:G:A,17:46102603:G:A,17:46102626:A:G,17:46102807:T:G,17:46103076:A:G,17:46103588:A:G,17:46103631:C:T,17:46103752:G:A,17:46104088:C:T,17:46104142:T:G,17:46104315:A:G,17:46104567:T:C,17:46104815:T:C,17:46104901:T:C,17:46104970:C:A,17:46105340:A:G,17:46105479:T:TG,17:46105551:C:G,17:46106037:A:G,17:46106250:C:A,17:46106424:G:A,17:46107009:A:G,17:46107038:G:A,17:46107062:T:C,17:46107442:C:G,17:46107462:G:T,17:46107879:C:A,17:46108689:G:A,17:46108697:C:T,17:46108886:G:A,17:46108935:T:C,17:46109227:T:C,17:46109528:A:C,17:46109586:T:C,17:46109891:A:G,17:46110126:A:G,17:46111111:T:G,17:46111279:C:T,17:46111389:T:C,17:46111398:T:C,17:46111701:A:G,17:46111904:A:C,17:46112007:C:T,17:46112042:T:C,17:46112232:A:G,17:46112433:T:C,17:46112489:G:A,17:46112544:A:G,17:46113719:G:A,17:46115029:G:T,17:46115224:T:A,17:46115252:A:G,17:46115557:A:G,17:46115580:C:T,17:46115591:T:C,17:46115731:C:A,17:46116516:C:T,17:46116786:T:A,17:46117015:T:A,17:46117153:T:C,17:46117255:C:G,17:46117369:G:T,17:46117469:T:C,17:46117525:C:T,17:46118058:A:C,17:46118129:G:A,17:46118649:C:G,17:46118759:T:C,17:46118787:A:G,17:46119081:T:A,17:46119287:G:A,17:46119433:G:A,17:46119456:G:A,17:46119666:T:C,17:46120237:T:C,17:46120440:T:C,17:46120714:C:T,17:46121440:T:C,17:46121663:T:C,17:46122304:G:A,17:46122649:T:C,17:46122667:T:C,17:46122712:A:T,17:46123144:C:A,17:46123743:C:G,17:46123978:G:C,17:46123992:TG:T,17:46124301:G:A,17:46124314:A:C,17:46124425:G:C,17:46124499:C:T,17:46124521:C:T,17:46124781:A:G,17:46124865:A:G,17:46125198:G:A,17:46125242:C:T,17:46125324:T:C,17:46125586:C:G,17:46125765:C:G,17:46125945:C:T,17:46126000:T:C,17:46126047:C:T,17:46126154:C:T,17:46126933:AC:A,17:46126938:T:G,17:46127373:T:C,17:46127383:A:G,17:46128324:C:T,17:46128473:A:G,17:46128713:C:T,17:46129116:C:T,17:46129280:C:G,17:46129700:A:G,17:46130412:A:G,17:46130521:C:T,17:46130566:A:G,17:46130778:C:G,17:46130946:G:T,17:46131308:G:T,17:46131947:T:C,17:46131998:G:A,17:46132108:A:T,17:46132262:T:C,17:46132509:T:C,17:46132553:C:G,17:46132591:A:G,17:46132619:T:C,17:46133076:C:T,17:46133567:A:G,17:46133622:C:G,17:46134136:G:A,17:46134536:A:G,17:46134666:C:A,17:46134944:G:A,17:46135416:T:C,17:46136346:G:A,17:46136555:A:C,17:46136568:G:A,17:46136728:A:G,17:46137448:G:A,17:46137449:C:G,17:46137679:T:C,17:46138050:A:AG,17:46138457:A:G,17:46139600:G:GC,17:46139927:G:A,17:46140876:C:T,17:46142465:T:A,17:46143088:T:G,17:46143419:G:A,17:46143424:A:G,17:46143497:AAAAT:A,17:46143576:G:A,17:46143676:C:T,17:46143984:G:A,17:46144477:A:G,17:46144969:G:A,17:46145694:G:A,17:46145877:G:A,17:46146021:T:C,17:46146906:G:A,17:46147320:A:T,17:46147868:T:C,17:46148119:T:C,17:46148436:C:T,17:46148760:A:C,17:46149195:T:G,17:46150144:A:T,17:46150165:T:C,17:46150257:T:C,17:46150803:C:T,17:46151163:G:A,17:46151404:A:G,17:46151458:A:G,17:46153281:C:T,17:46153751:T:C,17:46153929:G:A,17:46153960:G:A,17:46154251:A:T,17:46155593:G:A,17:46156067:G:C,17:46156223:T:C,17:46156410:T:C,17:46156445:C:T,17:46156694:A:G,17:46158461:C:A,17:46158527:C:T,17:46159359:C:A,17:46159702:A:T,17:46160764:AT:A,17:46161572:T:C,17:46161600:T:C,17:46162592:C:T,17:46162741:T:C,17:46163620:C:A,17:46163938:C:G,17:46164298:T:C,17:46165422:C:T,17:46165603:T:C,17:46165813:A:G,17:46165985:T:TCG,17:46166497:A:T,17:46166504:T:C,17:46167560:T:G,17:46168400:G:A,17:46168510:A:G,17:46168845:A:G,17:46169039:C:A,17:46169258:C:A,17:46169631:G:A,17:46169651:C:A,17:46169798:A:G,17:46169948:C:T,17:46170307:G:A,17:46170676:G:A,17:46171403:T:C,17:46171448:G:A,17:46172255:A:G,17:46172545:T:TA,17:46173250:G:A,17:46173303:TA:T,17:46173864:T:C,17:46174182:G:A,17:46174216:T:C,17:46174332:G:A,17:46174403:A:G,17:46174541:C:T,17:46174606:G:A,17:46174732:C:T,17:46174831:G:T,17:46175050:G:C,17:46175837:A:C,17:46175998:G:A,17:46177013:C:T,17:46177047:A:G,17:46177128:T:C,17:46177627:GT:G,17:46177651:T:C,17:46178411:G:A,17:46179445:A:AACAAG,17:46180417:A:G,17:46180422:T:C,17:46180865:A:G,17:46181056:G:T,17:46181588:G:C,17:46181674:G:C,17:46182426:G:A,17:46183050:T:C,17:46183562:GGAGGAGA:G,17:46183601:G:A,17:46183771:C:T,17:46184247:T:TCC,17:46184387:T:C,17:46185037:C:T,17:46185052:G:A,17:46185584:G:A,17:46186113:T:C,17:46186363:C:G,17:46186599:T:C,17:46187351:A:C,17:46187577:T:C,17:46187962:A:G,17:46188336:A:T,17:46188473:C:T,17:46188656:A:G,17:46189606:A:G,17:46189798:C:T,17:46189804:G:T,17:46189861:A:G,17:46190251:A:G,17:46190497:G:A,17:46190538:T:C,17:46192598:T:A,17:46192693:A:T,17:46192815:G:A,17:46193293:G:A,17:46193786:G:A,17:46194064:A:G,17:46194634:G:A,17:46195186:C:T,17:46195313:G:C,17:46195562:C:A,17:46195852:C:T,17:46195898:G:A,17:46197194:T:C,17:46197400:T:C,17:46197669:T:G,17:46197806:A:ACT,17:46198283:CTAT:C,17:46198647:G:A,17:46198964:T:C,17:46199065:T:TAGAA,17:46199212:T:C,17:46199252:A:G,17:46199455:G:A,17:46199899:A:C,17:46200325:T:C,17:46200452:A:G,17:46200501:G:A,17:46200557:G:A,17:46201376:A:G,17:46201735:A:G,17:46202005:TCAAA:T,17:46202191:TA:T,17:46202822:T:A,17:46203157:A:G,17:46204086:A:G,17:46204222:T:C,17:46204641:T:C,17:46205378:G:C,17:46209018:C:A,17:46209944:A:G,17:46210748:TA:T,17:46210790:T:C,17:46211274:A:G,17:46211306:G:A,17:46211735:A:G,17:46211784:A:C,17:46211854:C:T,17:46211866:G:T,17:46212262:A:C,17:46212466:A:G,17:46212681:G:A,17:46213393:T:C,17:46214015:A:G,17:46214113:G:A,17:46214454:A:G,17:46214760:T:C,17:46214953:T:C,17:46215654:G:A,17:46215839:A:G,17:46217420:A:G,17:46217617:C:A,17:46217791:A:G,17:46218864:T:A,17:46219156:T:C,17:46219157:G:A,17:46226159:G:A,17:46226240:AG:A,17:46227886:G:A,17:46232735:A:G,17:46232868:T:C,17:46235765:TA:T,17:46236156:G:T,17:46236391:G:A,17:46236469:G:GT,17:46236584:C:A,17:46236700:A:G,17:46236813:G:A,17:46236851:A:G,17:46238437:A:C,17:46238710:G:T,17:46238914:T:C,17:46239023:G:A,17:46239512:CA:C,17:46239522:A:G,17:46239737:T:C,17:46239844:C:A,17:46240818:A:G,17:46253931:G:T,17:46254727:G:A,17:46254985:A:G,17:46255604:A:G,17:46256057:G:T,17:46256686:G:A,17:46256922:C:G,17:46257053:C:T,17:46258452:A:G
17	46015233	17:46015233:G:A	0.003555	3	17:46111866:A:C,17:46115598:T:C,17:46131786:A:G
17	46017950	17:46017950:C:G	0.009096	28	17:45783337:G:C,17:45856472:T:G,17:45907766:A:G,17:45918019:C:G,17:45960778:C:T,17:45961495:G:A,17:45985031:C:T,17:45992487:C:T,17:45998140:C:G,17:46010263:C:A,17:46015500:A:G,17:46021943:C:G,17:46039769:C:T,17:46054051:G:A,17:46057588:G:C,17:46066848:T:C,17:46080272:G:A,17:46091628:A:G,17:46094200:G:A,17:46099737:C:T,17:46107156:T:A,17:46112090:G:A,17:46119464:G:A,17:46142008:C:A,17:46142126:T:C,17:46162815:C:T,17:46191587:A:G,17:46235911:C:T
17	46054002	17:46054002:T:C	0.0004701	26	17:45965416:T:C,17:45965576:T:C,17:45974043:T:A,17:45978731:C:G,17:45990990:C:T,17:45995285:G:A,17:45995756:G:A,17:45996767:G:A,17:46000224:G:A,17:46000847:A:G,17:46003812:T:C,17:46003902:G:A,17:46010142:G:A,17:46012830:T:C,17:46035146:G:GTA,17:46036476:T:G,17:46064542:C:CA,17:46069597:A:G,17:46083044:C:T,17:46096711:C:T,17:46114335:G:A,17:46118227:C:T,17:46163136:C:T,17:46164551:A:C,17:46200761:A:T,17:46227797:G:A
17	46143456	17:46143456:T:C	0.008739	1	17:46084943:A:T
17	46270680	17:46270680:G:A	0.00923	51	17:46050814:G:C,17:46053279:G:A,17:46055357:C:T,17:46068668:TACTA:T,17:46069701:G:A,17:46070845:G:A,17:46071449:T:A,17:46071453:C:G,17:46072946:T:G,17:46075652:T:C,17:46076611:C:A,17:46076986:C:T,17:46078069:G:C,17:46083884:C:G,17:46085821:T:G,17:46086044:T:C,17:46086559:G:A,17:46087210:T:C,17:46088904:T:A,17:46092834:T:C,17:46101880:G:A,17:46110451:A:G,17:46111718:T:C,17:46112482:C:T,17:46114024:A:T,17:46117607:CAG:C,17:46119431:C:T,17:46123356:G:A,17:46132032:TAGG:T,17:46137111:TC:T,17:46143629:C:T,17:46146462:A:T,17:46150009:G:A,17:46158981:G:A,17:46166328:A:G,17:46188038:T:G,17:46191781:G:A,17:46201890:C:G,17:46210930:T:C,17:46213324:G:A,17:46229879:G:T,17:46231197:C:T,17:46232873:G:A,17:46236990:A:G,17:46239925:C:T,17:46241948:CA:C,17:46250497:G:A,17:46251878:G:A,17:46255322:G:A,17:46257584:A:T,17:46279335:C:T
17	46280046	17:46280046:TC:T	4.391e-11	6	17:46277796:A:G,17:46277949:AT:A,17:46278692:G:A,17:46280087:G:T,17:46280411:C:T,17:46288124:C:T
17	48732023	17:48732023:G:A	0.007421	2	17:48741397:G:A,17:48896953:G:T
17	48753770	17:48753770:G:A	0.009411	3	17:48724636:G:C,17:48743622:G:C,17:48763092:A:G
17	48819319	17:48819319:C:A	0.000713	1	17:48755270:G:A
17	48864534	17:48864534:G:A	0.003289	1	17:48805703:C:T
17	48869635	17:48869635:C:T	0.004004	130	17:48724967:T:C,17:48734109:G:T,17:48741671:T:G,17:48755936:G:A,17:48756893:T:C,17:48757980:C:A,17:48758563:T:C,17:48762550:C:T,17:48763873:A:C,17:48765621:T:C,17:48767120:T:G,17:48778197:A:C,17:48778346:A:G,17:48782402:A:G,17:48783589:A:G,17:48783675:T:C,17:48783871:TGA:T,17:48785349:T:C,17:48789427:C:A,17:48799701:G:A,17:48801832:T:C,17:48803487:A:G,17:48820496:C:T,17:48820511:G:C,17:48821369:C:T,17:48821391:G:A,17:48821526:TA:T,17:48821750:T:C,17:48822918:T:C,17:48824990:T:A,17:48825178:C:T,17:48826620:G:A,17:48830918:G:C,17:48832389:G:A,17:48833991:A:T,17:48834066:A:G,17:48835033:G:A,17:48835074:A:G,17:48835189:G:A,17:48835211:G:T,17:48835911:G:A,17:48836284:A:G,17:48836501:T:G,17:48836731:G:A,17:48837371:A:G,17:48837383:G:A,17:48837393:C:T,17:48838571:G:A,17:48839100:C:T,17:48839832:C:T,17:48840611:C:T,17:48842493:C:G,17:48843313:T:C,17:48844457:C:T,17:48845557:CTG:C,17:48846551:TA:T,17:48846722:G:A,17:48848497:G:A,17:48849592:A:G,17:48850342:G:A,17:48851992:C:T,17:48852546:T:C,17:48853167:A:G,17:48854222:A:G,17:48857301:G:A,17:48857589:A:G,17:48859127:T:C,17:48859470:C:T,17:48860819:A:G,17:48861094:G:A,17:48861500:C:T,17:48862133:G:A,17:48863054:A:G,17:48863883:G:A,17:48864216:G:A,17:48864320:G:C,17:48864455:C:T,17:48865638:A:G,17:48867325:G:A,17:48867724:C:A,17:48868141:C:T,17:48868204:G:C,17:48868471:A:T,17:48868882:G:A,17:48868919:G:T,17:48870856:G:A,17:48871096:T:C,17:48871099:A:G,17:48871344:G:A,17:48871433:T:A,17:48871434:T:A,17:48872737:G:T,17:48873613:C:T,17:48875125:G:A,17:48875896:A:G,17:48876066:CAA:C,17:48876253:CCCACCTCAG:C,17:48886812:G:A,17:48887123:G:A,17:48889761:C:T,17:48898336:G:A,17:48904390:C:T,17:48905287:G:C,17:48908229:C:T,17:48913578:C:T,17:48916034:CT:C,17:48925085:C:A,17:48926202:A:T,17:48929787:T:A,17:48929804:G:C,17:48930053:A:C,17:48930135:G:A,17:48931165:A:G,17:48934266:T:C,17:48937209:T:C,17:48938410:C:T,17:48943139:T:C,17:48943228:G:C,17:48950460:G:A,17:48950624:T:C,17:48956627:CTA:C,17:48959542:G:C,17:48960600:A:G,17:48962179:C:T,17:48962662:T:C,17:48972523:G:T,17:48981905:G:A,17:49012756:C:G,17:49033993:A:C,17:49067668:A:G
17	48913177	17:48913177:C:G	0.006331	0	.
17	48918078	17:48918078:G:A	6.961e-05	0	.
17	49063637	17:49063637:G:A	0.0006464	276	17:48892721:G:GA,17:48893147:G:A,17:48893778:G:A,17:48895117:ATCTC:A,17:48895503:C:T,17:48897788:AG:A,17:48898008:G:A,17:48899394:C:G,17:48899419:C:T,17:48899763:G:A,17:48900100:T:G,17:48900554:A:G,17:48900921:A:G,17:48902956:C:T,17:48904965:T:A,17:48905387:G:C,17:48905809:G:C,17:48906029:G:A,17:48906680:T:A,17:48907063:C:T,17:48907497:A:T,17:48908231:A:C,17:48908272:A:G,17:48909254:C:T,17:48909317:A:G,17:48910303:G:A,17:48911167:A:G,17:48911235:C:T,17:48911792:A:G,17:48911992:A:G,17:48913439:C:A,17:48914169:T:C,17:48914194:A:G,17:48914390:G:A,17:48916008:G:A,17:48917034:C:T,17:48917484:G:C,17:48917608:G:A,17:48918373:A:G,17:48919070:C:T,17:48919072:G:C,17:48919221:T:A,17:48920597:C:T,17:48920636:T:C,17:48920756:T:C,17:48921540:A:G,17:48922011:C:G,17:48922311:T:C,17:48922575:C:T,17:48922748:C:T,17:48922889:C:T,17:48923298:A:G,17:48924439:A:G,17:48925027:G:A,17:48925077:G:T,17:48925162:G:A,17:48925859:G:T,17:48927831:A:G,17:48928147:T:G,17:48928226:C:T,17:48929131:T:C,17:48929588:T:C,17:48930845:A:G,17:48931395:A:T,17:48932473:G:A,17:48932646:G:A,17:48932672:G:T,17:48933433:CAG:C,17:48934258:C:G,17:48934393:G:A,17:48934535:C:T,17:48935142:A:G,17:48936355:AT:A,17:48936765:T:C,17:48937289:CT:C,17:48939455:T:C,17:48939814:T:C,17:48940115:T:C,17:48940517:G:A,17:48940663:A:G,17:48941687:A:T,17:48942037:A:C,17:48942235:T:C,17:48942310:C:A,17:48942537:C:T,17:48944056:A:C,17:48944066:C:G,17:48944908:C:T,17:48945365:C:G,17:48945393:C:G,17:48945499:A:G,17:48945636:C:T,17:48948714:G:A,17:48948823:A:T,17:48949069:C:T,17:48949474:G:C,17:48950972:G:A,17:48951110:A:G,17:48951627:T:C,17:48951918:G:C,17:48952542:C:T,17:48954379:A:C,17:48955049:G:A,17:48955258:G:C,17:48957057:A:G,17:48957058:C:T,17:48957612:A:G,17:48958507:T:C,17:48958931:C:T,17:48959662:A:T,17:48961109:A:G,17:48961770:T:C,17:48961892:T:C,17:48961940:A:T,17:48962971:G:A,17:48963251:G:A,17:48963329:T:A,17:48963400:T:C,17:48963529:G:T,17:48963885:G:A,17:48964755:G:A,17:48964800:C:A,17:48965289:A:G,17:48965389:A:G,17:48966235:T:C,17:48967101:C:T,17:48967647:C:T,17:48967959:T:C,17:48967960:G:A,17:48968000:C:T,17:48968500:G:A,17:48968914:A:G,17:48969752:A:G,17:48970234:A:G,17:48970506:G:A,17:48972913:G:A,17:48973990:T:C,17:48974593:A:G,17:48974960:C:T,17:48976466:T:C,17:48977212:A:T,17:48977855:G:A,17:48978260:G:A,17:48978587:C:A,17:48978745:T:C,17:48978952:T:C,17:48979821:T:C,17:48981858:T:C,17:48982428:C:T,17:48982960:C:A,17:48983408:T:A,17:48987729:G:T,17:48987926:G:A,17:48989822:G:C,17:48990464:G:A,17:48991624:T:G,17:48991814:AG:A,17:48993712:C:T,17:48994121:A:G,17:48994899:C:G,17:48996587:T:C,17:48996801:A:T,17:49000320:G:C,17:49002054:C:A,17:49003069:G:T,17:49004306:CGGCTGCG:C,17:49005413:G:A,17:49007349:G:A,17:49012546:G:A,17:49013423:C:T,17:49013921:C:A,17:49014058:C:T,17:49014714:C:T,17:49014890:G:T,17:49014948:G:C,17:49016036:T:C,17:49016912:C:G,17:49017237:T:C,17:49017679:G:A,17:49022987:T:C,17:49024627:G:A,17:49027070:A:T,17:49029163:CT:C,17:49029516:T:G,17:49029928:G:T,17:49030920:G:A,17:49031593:A:G,17:49032636:C:T,17:49034037:C:T,17:49034377:C:T,17:49034384:G:A,17:49034385:T:C,17:49036671:T:C,17:49037030:A:G,17:49040413:C:T,17:49041161:A:G,17:49043105:A:G,17:49043414:T:C,17:49045163:T:C,17:49045580:T:C,17:49046061:T:C,17:49046663:G:A,17:49047540:G:T,17:49048620:T:C,17:49050885:C:T,17:49051759:G:A,17:49054539:A:G,17:49055457:T:C,17:49057400:T:C,17:49058129:T:C,17:49058513:G:A,17:49059269:C:G,17:49063432:C:T,17:49064062:A:G,17:49065335:C:A,17:49065422:G:A,17:49065568:T:C,17:49067170:T:C,17:49067202:G:A,17:49067667:C:T,17:49068486:T:C,17:49075534:T:C,17:49078985:T:C,17:49081973:T:C,17:49102255:G:T,17:49115258:G:A,17:49120419:G:A,17:49120740:G:C,17:49120741:T:C,17:49120910:C:T,17:49121820:G:A,17:49123896:C:T,17:49124246:G:A,17:49124271:C:T,17:49124599:T:C,17:49124634:T:A,17:49125020:A:T,17:49125197:C:T,17:49125458:C:T,17:49125600:T:C,17:49125942:G:A,17:49126059:G:C,17:49126231:G:T,17:49126895:A:G,17:49126923:C:T,17:49127268:C:A,17:49127648:A:T,17:49127835:C:T,17:49128139:G:A,17:49128152:A:G,17:49128493:G:A,17:49128608:T:C,17:49128687:C:T,17:49128703:C:T,17:49128727:G:A,17:49128737:A:G,17:49128878:A:G,17:49129730:C:G,17:49129792:G:C,17:49129828:C:G,17:49129886:T:C,17:49129887:G:A,17:49129898:G:A,17:49130296:C:T,17:49130601:G:A,17:49130659:G:GA,17:49130714:T:C,17:49131028:C:T,17:49131045:C:G,17:49131307:A:G,17:49131545:T:C,17:49131963:T:A,17:49132499:G:A,17:49132606:A:G,17:49132619:G:C,17:49133144:C:A
17	49067256	17:49067256:C:T	0.002407	39	17:48973988:C:G,17:48974437:C:T,17:48975626:G:A,17:48976650:T:C,17:48977798:A:C,17:48977998:A:G,17:48977999:T:C,17:48978030:C:T,17:48982605:C:T,17:48984025:C:T,17:48986770:A:C,17:48987183:C:T,17:48990518:C:T,17:48992326:T:G,17:48994159:CCCCCAA:C,17:49013225:CCAAA:C,17:49022213:G:T,17:49026402:G:T,17:49033422:A:G,17:49038038:T:G,17:49041773:G:A,17:49047398:T:C,17:49060963:G:A,17:49069153:G:A,17:49069717:A:G,17:49070810:T:G,17:49071534:T:C,17:49073830:T:C,17:49081708:T:C,17:49082664:G:A,17:49086824:C:T,17:49089120:T:C,17:49092478:G:T,17:49103411:C:T,17:49106255:TTAGA:T,17:49111682:A:G,17:49114577:G:A,17:49116260:C:T,17:49125521:A:G
17	49086481	17:49086481:G:C	0.009078	0	.
17	49162011	17:49162011:G:A	0.00179	10	17:49143364:C:T,17:49160112:G:A,17:49161076:A:G,17:49162101:C:T,17:49162149:G:A,17:49162156:C:A,17:49162285:C:T,17:49162795:C:T,17:49163522:G:A,17:49166260:G:T
17	49167414	17:49167414:G:C	0.001862	5	17:49099927:C:T,17:49205754:G:A,17:49218987:C:G,17:49345351:T:G,17:49411160:G:A
17	49218073	17:49218073:C:T	5.053e-05	3	17:49009411:T:A,17:49089386:G:A,17:49228517:G:A
17	49219935	17:49219935:T:C	7.845e-18	0	.
17	49221484	17:49221484:A:G	0.008334	84	17:49155897:T:G,17:49156289:G:A,17:49156755:T:G,17:49157220:C:G,17:49159289:C:T,17:49167559:G:A,17:49167928:A:G,17:49168525:G:A,17:49168567:C:T,17:49168801:T:C,17:49169617:A:G,17:49169895:C:T,17:49170031:T:C,17:49170318:C:T,17:49170433:C:T,17:49171029:A:G,17:49171049:T:G,17:49171597:C:T,17:49171686:GT:G,17:49171959:C:T,17:49172238:A:G,17:49172290:C:T,17:49172401:G:A,17:49173082:C:A,17:49174964:A:G,17:49175030:C:T,17:49175049:C:T,17:49176188:C:T,17:49176323:A:G,17:49176405:A:G,17:49176457:T:C,17:49176945:A:G,17:49177549:A:G,17:49179149:C:T,17:49179206:C:A,17:49180554:G:T,17:49181763:A:T,17:49182001:T:C,17:49182949:C:T,17:49183617:C:T,17:49183984:C:G,17:49184143:C:G,17:49184197:C:G,17:49185292:A:G,17:49185632:G:A,17:49187177:C:T,17:49188791:G:A,17:49188995:C:G,17:49188998:C:T,17:49191306:ATAT:A,17:49191669:C:A,17:49191944:C:G,17:49192498:G:C,17:49193845:G:C,17:49194319:G:C,17:49194472:C:T,17:49194711:C:T,17:49196605:G:A,17:49196856:C:T,17:49196876:G:C,17:49197412:T:A,17:49197488:A:G,17:49197784:C:A,17:49199927:T:A,17:49204423:C:T,17:49204633:C:T,17:49205438:AG:A,17:49207259:A:G,17:49209018:G:A,17:49209386:C:A,17:49209649:A:G,17:49209673:A:G,17:49212111:C:T,17:49212668:A:G,17:49212709:C:T,17:49212891:T:C,17:49213276:A:G,17:49214698:A:G,17:49215331:C:T,17:49217647:C:G,17:49217994:T:C,17:49217994:T:TCTC,17:49218915:C:G,17:49218979:G:A
17	49234280	17:49234280:G:A	0.004793	3	17:49141674:G:GT,17:49221464:C:T,17:49342031:C:A
17	49235330	17:49235330:C:T	0.001453	5	17:49242920:G:C,17:49332658:T:C,17:49383130:G:A,17:49399705:G:A,17:49407709:C:G
17	49248302	17:49248302:G:T	0.004341	11	17:49234688:G:T,17:49244606:G:A,17:49257508:G:A,17:49272239:A:T,17:49281585:C:T,17:49299943:C:T,17:49355569:C:T,17:49359863:GA:G,17:49403367:A:G,17:49404181:G:A,17:49470511:G:A
17	49252023	17:49252023:T:G	0.007603	13	17:49235153:G:A,17:49235154:G:T,17:49236934:G:A,17:49246367:A:C,17:49248021:C:T,17:49252279:C:A,17:49253219:G:A,17:49261072:A:G,17:49280409:C:T,17:49290634:C:T,17:49292730:G:A,17:49293199:A:G,17:49295430:A:T
17	49267168	17:49267168:T:C	5.477e-10	303	17:49167050:C:T,17:49167558:T:C,17:49168444:T:C,17:49170144:T:C,17:49171768:T:C,17:49172408:T:G,17:49173632:A:G,17:49173863:TGAGCTTTATG:T,17:49174686:G:T,17:49175032:T:G,17:49176152:C:A,17:49177802:G:C,17:49178117:T:C,17:49181825:A:G,17:49182444:C:T,17:49182629:C:T,17:49182768:A:G,17:49184293:G:C,17:49184637:G:C,17:49185310:T:C,17:49185869:CA:C,17:49185875:A:G,17:49185877:A:G,17:49191277:A:G,17:49192747:T:C,17:49197072:T:A,17:49197278:A:G,17:49197998:G:A,17:49202939:T:C,17:49203553:T:C,17:49206453:C:T,17:49209705:A:G,17:49209747:G:A,17:49212204:T:C,17:49213524:A:T,17:49215593:G:C,17:49215967:T:C,17:49216486:C:T,17:49222427:A:G,17:49223906:T:A,17:49226094:T:C,17:49227173:C:T,17:49229467:C:T,17:49229912:G:A,17:49233396:C:T,17:49234863:G:A,17:49236569:T:C,17:49237051:A:G,17:49237995:A:G,17:49238516:G:A,17:49238562:C:T,17:49238897:A:G,17:49239121:TG:T,17:49240155:TTTC:T,17:49241966:A:T,17:49242952:T:C,17:49243576:C:T,17:49243869:T:C,17:49244057:C:G,17:49244401:C:T,17:49244605:C:T,17:49244902:C:G,17:49245384:A:G,17:49246018:G:A,17:49246304:G:A,17:49246333:T:C,17:49246991:T:C,17:49247123:T:C,17:49248355:T:C,17:49250821:C:T,17:49251528:G:C,17:49251893:A:G,17:49251933:G:C,17:49252003:C:A,17:49252343:T:C,17:49253434:G:A,17:49253528:A:G,17:49254625:C:T,17:49255445:G:A,17:49255705:A:G,17:49255909:T:C,17:49256116:C:T,17:49259324:G:T,17:49260721:C:G,17:49261528:G:C,17:49262464:C:T,17:49262474:G:C,17:49262791:C:T,17:49262935:C:T,17:49262949:G:T,17:49264218:T:C,17:49264509:T:C,17:49264791:C:T,17:49265420:C:T,17:49265915:T:C,17:49268201:C:T,17:49268485:C:T,17:49269167:C:T,17:49269790:CT:C,17:49269810:G:A,17:49270079:C:G,17:49270312:G:T,17:49270517:C:G,17:49270778:T:C,17:49270785:T:G,17:49271490:A:G,17:49271690:A:G,17:49272381:T:A,17:49272586:G:A,17:49273080:A:T,17:49273302:T:C,17:49276125:G:T,17:49277423:A:C,17:49277686:T:G,17:49278049:A:G,17:49278661:G:T,17:49278738:A:G,17:49279443:C:A,17:49280088:G:C,17:49280607:A:G,17:49281198:G:C,17:49281371:C:T,17:49282496:A:G,17:49282821:C:G,17:49283527:C:T,17:49284040:C:T,17:49284330:G:A,17:49285893:A:G,17:49286745:C:T,17:49287433:T:C,17:49287629:G:A,17:49288109:A:G,17:49290174:T:G,17:49291584:G:A,17:49291737:A:G,17:49291940:A:G,17:49293703:A:G,17:49295402:C:T,17:49296055:T:C,17:49299078:A:G,17:49299456:C:T,17:49299464:T:G,17:49299905:T:C,17:49300159:A:G,17:49300514:A:T,17:49300827:T:C,17:49301007:A:G,17:49302124:T:C,17:49302219:G:A,17:49302943:T:C,17:49305197:A:C,17:49306583:G:C,17:49307249:C:G,17:49307388:G:A,17:49307655:A:G,17:49308182:T:C,17:49310242:C:T,17:49312573:G:T,17:49312652:G:C,17:49313928:T:C,17:49314445:C:A,17:49315356:A:G,17:49316243:G:A,17:49318635:T:A,17:49319541:G:A,17:49319961:T:C,17:49320131:C:T,17:49320217:A:G,17:49320708:T:A,17:49322238:C:G,17:49322750:A:T,17:49322809:T:C,17:49323316:G:A,17:49325445:C:T,17:49326191:T:C,17:49326364:G:C,17:49326378:G:C,17:49327266:G:T,17:49327307:C:T,17:49327987:A:G,17:49328051:A:C,17:49328295:T:G,17:49329551:A:G,17:49329709:A:C,17:49330119:G:A,17:49330400:T:C,17:49330454:GTTTAAT:G,17:49331113:G:A,17:49331283:G:A,17:49331312:G:A,17:49331367:C:T,17:49331643:TAAAAAATA:T,17:49332765:C:A,17:49333317:A:C,17:49334625:A:G,17:49334880:C:A,17:49336110:C:T,17:49336309:T:C,17:49336518:A:G,17:49340816:G:A,17:49341326:A:G,17:49341336:T:C,17:49343367:T:C,17:49343732:C:T,17:49343917:G:A,17:49344007:G:C,17:49344008:C:T,17:49344147:G:A,17:49344284:A:G,17:49344955:C:T,17:49345001:G:A,17:49345073:A:G,17:49345148:C:T,17:49346378:C:T,17:49346550:TCAAA:T,17:49347319:C:A,17:49348967:G:C,17:49349881:G:A,17:49350149:T:C,17:49350837:G:A,17:49351211:A:C,17:49352472:A:G,17:49352861:C:G,17:49353734:T:C,17:49354488:A:G,17:49354850:C:T,17:49355215:T:C,17:49355250:C:G,17:49355517:C:T,17:49356679:TC:T,17:49358678:T:C,17:49359152:G:A,17:49359450:A:T,17:49360957:A:G,17:49361940:G:A,17:49363104:A:G,17:49364316:C:T,17:49364773:C:A,17:49365165:C:T,17:49366218:C:T,17:49366751:T:C,17:49367059:T:G,17:49367080:T:C,17:49367200:GTT:G,17:49367426:G:A,17:49367432:T:C,17:49368745:C:T,17:49368908:A:G,17:49369266:A:G,17:49369594:G:A,17:49370810:T:C,17:49370983:C:G,17:49370984:G:A,17:49372695:C:T,17:49372771:A:G,17:49373159:T:A,17:49373282:C:T,17:49373413:G:A,17:49373755:C:T,17:49375502:G:A,17:49375794:A:T,17:49376082:A:G,17:49376575:A:C,17:49377145:C:T,17:49377153:G:T,17:49379467:G:C,17:49384047:TA:T,17:49384071:G:A,17:49390649:A:G,17:49390785:G:A,17:49391602:GT:G,17:49391824:G:A,17:49391867:C:G,17:49393125:A:C,17:49393172:G:A,17:49395063:CAG:C,17:49396254:G:A,17:49397167:G:A,17:49402529:C:G,17:49404012:T:C,17:49405591:G:A,17:49406641:T:C,17:49406866:G:C,17:49408654:A:G,17:49411461:G:T,17:49412740:G:A,17:49415225:T:G,17:49416298:T:C,17:49417420:CA:C,17:49418520:C:T,17:49419923:C:T,17:49419998:G:A,17:49420772:G:T,17:49421440:GTC:G,17:49429657:G:T,17:49429832:T:A,17:49432101:A:C,17:49432124:G:C,17:49432418:A:G,17:49433211:G:C,17:49433222:T:C,17:49433834:A:G,17:49436349:T:C
17	49312898	17:49312898:C:A	0.001754	7	17:49201830:T:C,17:49215346:G:A,17:49267962:C:G,17:49269649:G:A,17:49344357:CCT:C,17:49354685:A:G,17:49400096:G:A
17	49331860	17:49331860:T:C	3.361e-06	65	17:49127747:AAGAC:A,17:49138985:G:A,17:49139642:C:G,17:49140977:A:G,17:49141537:A:C,17:49142180:G:A,17:49142527:C:CA,17:49142553:A:G,17:49144970:A:G,17:49145301:G:C,17:49145920:T:C,17:49146645:A:G,17:49146721:G:A,17:49146839:T:C,17:49146891:T:C,17:49147867:A:G,17:49148365:A:G,17:49148965:A:T,17:49148972:T:C,17:49149289:G:T,17:49149372:G:A,17:49149541:G:A,17:49149913:C:A,17:49149991:A:G,17:49150523:C:T,17:49151675:G:A,17:49153271:T:A,17:49154022:T:G,17:49163131:G:A,17:49167157:GAGA:G,17:49184454:G:C,17:49186113:C:T,17:49190132:T:A,17:49196153:A:G,17:49198272:G:A,17:49198465:T:C,17:49201116:T:C,17:49201127:G:C,17:49201163:G:A,17:49201281:G:A,17:49202400:G:T,17:49203174:A:G,17:49203290:C:A,17:49203622:C:T,17:49205696:C:T,17:49205986:C:A,17:49207321:C:T,17:49208404:T:C,17:49249685:A:C,17:49257937:T:C,17:49275857:A:G,17:49325036:C:T,17:49334213:G:C,17:49346349:G:A,17:49348470:C:T,17:49363058:A:G,17:49375028:C:T,17:49376273:G:A,17:49398186:A:G,17:49490830:CCA:C,17:49506219:A:G,17:49506982:C:T,17:49507760:A:AATAT,17:49508666:T:A,17:49509220:A:AT
17	49335761	17:49335761:C:T	0.0009173	4	17:49109959:C:T,17:49295209:T:A,17:49398449:T:C,17:49452115:G:C
17	49367339	17:49367339:G:T	0.002244	4	17:49182048:C:T,17:49220673:G:A,17:49287330:G:A,17:49427409:G:A
17	49398873	17:49398873:G:A	2.242e-06	2	17:49382284:A:C,17:49439161:C:A
17	49399784	17:49399784:A:C	5.589e-07	7	17:49183288:C:T,17:49281119:G:A,17:49370013:T:C,17:49390658:C:T,17:49400273:C:T,17:49404152:T:C,17:49450198:G:A
17	49401989	17:49401989:G:A	0.009019	1	17:49468428:T:A
17	49437554	17:49437554:C:CTG	2.638e-05	88	17:49198654:C:G,17:49221604:C:T,17:49248505:A:T,17:49256195:T:C,17:49257986:G:T,17:49258227:G:A,17:49259569:C:T,17:49262379:G:A,17:49267824:G:A,17:49270704:G:A,17:49280946:G:A,17:49285561:T:A,17:49285629:C:T,17:49287551:G:A,17:49290389:GCA:G,17:49294966:A:C,17:49295381:G:C,17:49297524:G:A,17:49301575:G:A,17:49302505:G:T,17:49305433:C:T,17:49306632:C:T,17:49307612:C:T,17:49312774:A:G,17:49318367:C:T,17:49319266:T:C,17:49322271:C:G,17:49327976:T:G,17:49329980:T:A,17:49333159:G:A,17:49334131:T:C,17:49334452:C:T,17:49335216:T:C,17:49342692:G:T,17:49344231:G:C,17:49344417:AG:A,17:49348226:C:T,17:49355830:G:A,17:49355860:T:C,17:49362625:TGG:T,17:49367984:G:A,17:49369606:C:A,17:49370474:G:T,17:49370588:C:A,17:49371608:G:A,17:49371831:G:A,17:49376109:C:G,17:49376901:T:C,17:49378390:G:A,17:49378702:T:G,17:49379392:A:G,17:49382515:A:T,17:49389278:T:G,17:49391184:T:A,17:49391344:T:G,17:49391506:A:T,17:49392600:AC:A,17:49393358:T:C,17:49393972:T:C,17:49394761:A:G,17:49395003:A:G,17:49396218:A:G,17:49396423:A:G,17:49396865:C:T,17:49397209:C:T,17:49397366:A:G,17:49397368:T:C,17:49397438:A:G,17:49397645:G:A,17:49398460:A:G,17:49399001:G:A,17:49399097:A:G,17:49406924:T:C,17:49407083:C:T,17:49411551:G:A,17:49415004:A:G,17:49416841:C:T,17:49420331:A:G,17:49424990:T:C,17:49428021:G:C,17:49430025:A:G,17:49430132:C:T,17:49435583:C:G,17:49435765:A:G,17:49436529:C:T,17:49437688:C:T,17:49437810:C:G,17:49437814:T:C
17	49438821	17:49438821:G:A	7.164e-05	6	17:49198409:G:A,17:49209925:C:T,17:49280450:G:A,17:49451696:G:A,17:49460748:A:G,17:49615599:G:A
17	49442691	17:49442691:T:C	0.000206	5	17:49440387:C:T,17:49440680:G:A,17:49441282:T:C,17:49442865:G:A,17:49444763:G:A
17	49446328	17:49446328:A:G	0.001355	37	17:49319935:G:A,17:49346587:C:T,17:49349196:T:C,17:49371186:A:G,17:49390676:G:A,17:49444711:G:T,17:49445982:G:A,17:49451030:G:A,17:49451121:C:T,17:49451407:C:G,17:49451670:T:G,17:49451911:G:A,17:49452452:G:A,17:49453879:T:G,17:49454994:T:C,17:49455072:C:T,17:49455151:G:A,17:49458411:T:C,17:49458458:G:A,17:49459343:C:G,17:49459611:T:C,17:49460623:G:A,17:49461573:G:T,17:49461811:T:C,17:49463155:G:A,17:49463229:C:T,17:49463859:G:A,17:49465310:A:G,17:49465909:C:T,17:49467072:G:A,17:49467348:A:G,17:49467357:C:T,17:49467624:A:G,17:49470433:G:T,17:49478180:C:T,17:49480512:G:C,17:49499584:T:A
17	49447021	17:49447021:C:T	0.004551	3	17:49629441:G:A,17:49637090:G:C,17:49677581:AGC:A
17	49451200	17:49451200:T:C	0.0001402	8	17:49441016:G:A,17:49441812:T:C,17:49451364:G:GA,17:49452130:C:G,17:49452384:A:G,17:49453522:C:A,17:49455631:G:A,17:49457212:A:G
17	49452085	17:49452085:G:A	0.00842	1	17:49372635:A:T
17	49467922	17:49467922:T:A	0.0005923	15	17:49467548:G:A,17:49468625:A:G,17:49468748:G:T,17:49469072:C:T,17:49469180:T:C,17:49469600:CAT:C,17:49469749:T:C,17:49470065:G:A,17:49470203:T:G,17:49483089:C:T,17:49486511:T:C,17:49486650:T:C,17:49487919:C:T,17:49488291:T:C,17:49489224:C:A
17	49472573	17:49472573:A:G	0.001299	0	.
17	49473148	17:49473148:G:A	0.003201	0	.
17	49490056	17:49490056:A:G	0.006968	9	17:49485305:G:T,17:49485338:A:G,17:49485759:A:G,17:49486794:C:T,17:49487883:T:G,17:49489049:C:T,17:49492432:G:A,17:49493601:T:C,17:49510638:C:T
17	49493701	17:49493701:G:A	0.008361	4	17:49466443:G:A,17:49481573:C:T,17:49523577:A:G,17:49703453:C:T
17	49574890	17:49574890:T:C	0.009947	1	17:49698203:C:T
17	49592109	17:49592109:G:A	0.001041	13	17:49562094:A:G,17:49580680:A:C,17:49587099:G:C,17:49594371:A:G,17:49599620:G:A,17:49616324:G:T,17:49629099:G:A,17:49637910:C:T,17:49646850:C:T,17:49665479:G:T,17:49675170:A:G,17:49699711:A:C,17:49713941:G:A
17	49620328	17:49620328:C:A	0.002335	17	17:49547571:T:C,17:49566388:C:T,17:49599829:T:C,17:49684453:G:C,17:49685837:T:A,17:49693646:C:T,17:49694369:G:A,17:49695046:G:A,17:49695108:G:A,17:49695163:T:C,17:49695651:C:A,17:49698807:T:TG,17:49700178:G:T,17:49702703:C:T,17:49703733:T:G,17:49714416:C:A,17:49717469:T:C
17	49638495	17:49638495:A:G	0.007265	6	17:49611164:C:T,17:49649625:C:T,17:49656031:C:T,17:49664915:T:C,17:49676837:T:C,17:49678379:G:T
17	49639239	17:49639239:C:T	0.007619	3	17:49591124:C:T,17:49617055:G:A,17:49617525:GGA:G
17	49701711	17:49701711:TATATAA:T	0.004432	6	17:49588007:T:C,17:49589399:GTACACACAGGGCCTGGC:G,17:49627025:G:A,17:49647223:G:A,17:49651496:C:T,17:49705256:C:T
17	57835609	17:57835609:T:C	0.007296	15	17:57831161:C:G,17:57833783:T:C,17:57836665:G:A,17:57842641:A:T,17:57843052:A:C,17:57844702:G:A,17:57847217:C:T,17:57850929:G:C,17:57853047:C:T,17:57853175:T:C,17:57855627:C:T,17:57855831:G:C,17:57856326:G:A,17:57856633:C:T,17:57857933:T:C
17	57882635	17:57882635:A:G	0.001211	21	17:57893052:G:A,17:57894615:A:G,17:57897075:C:A,17:57915502:T:C,17:57916240:C:A,17:57917307:C:T,17:57919603:C:T,17:57921245:TG:T,17:57921452:G:A,17:57925347:G:C,17:57925514:CAA:C,17:57925760:T:C,17:57925835:C:T,17:57926671:T:C,17:57926820:A:C,17:57929008:GA:G,17:57929472:G:C,17:57930465:G:T,17:57932810:C:T,17:57933331:C:T,17:58040421:G:A
17	57907734	17:57907734:TA:T	0.009202	16	17:57860660:T:C,17:57869610:C:T,17:57889199:C:G,17:57912826:C:T,17:57928243:G:A,17:57928441:C:T,17:57930274:C:T,17:57930960:C:T,17:57931117:G:T,17:57931118:G:A,17:57931626:G:A,17:57932855:T:A,17:57932994:C:T,17:57951387:A:T,17:58002069:C:A,17:58148025:C:T
17	57944337	17:57944337:C:A	0.00366	20	17:57939722:C:T,17:57942648:C:T,17:57944360:G:A,17:57944516:C:T,17:57945062:G:A,17:57946017:C:T,17:57946406:A:C,17:57946488:A:G,17:57946597:C:T,17:57946706:C:T,17:57947252:G:A,17:57949256:G:A,17:57950542:T:G,17:57951031:C:G,17:57951878:C:A,17:57953041:T:G,17:57954797:G:A,17:57955592:G:A,17:57955903:C:G,17:57956104:G:A
17	58036483	17:58036483:G:A	0.00276	19	17:57837825:A:C,17:57905557:G:A,17:57930444:T:A,17:57933873:C:T,17:57935345:AT:A,17:57945011:G:A,17:57946521:C:T,17:57946774:G:T,17:57954280:C:T,17:58002664:A:C,17:58051187:G:A,17:58072658:G:A,17:58100028:T:C,17:58168516:T:G,17:58185530:TG:T,17:58211895:A:T,17:58242394:G:A,17:58275753:G:T,17:58280257:T:C
17	58047913	17:58047913:T:G	0.00565	109	17:57953222:C:T,17:57958589:A:G,17:57961358:A:G,17:57962263:G:T,17:57962950:T:C,17:57963140:TATATAG:T,17:57964478:T:C,17:57966280:T:G,17:57966635:A:G,17:57966700:A:G,17:57966749:A:C,17:57967318:G:A,17:57969422:G:A,17:57969483:G:A,17:57970429:G:C,17:57971359:T:G,17:57971479:G:A,17:57975498:C:T,17:57976419:C:A,17:57976599:C:T,17:57979189:C:G,17:57979345:C:T,17:57979365:G:A,17:57979607:T:C,17:57979820:G:A,17:57980412:T:C,17:57981696:G:A,17:57982240:T:A,17:57982522:T:A,17:57982854:T:C,17:57983432:C:T,17:57984348:T:C,17:57985079:T:C,17:57985774:C:T,17:57988622:C:T,17:57988771:C:T,17:57988807:T:A,17:57990167:C:CTT,17:57990803:A:G,17:57990804:A:T,17:57992565:C:T,17:57994129:T:C,17:57994136:A:G,17:57994320:A:C,17:57996536:A:G,17:57996767:G:A,17:57996952:A:C,17:57997389:A:G,17:57998008:A:C,17:57998158:C:T,17:57998489:A:G,17:58001377:C:T,17:58001676:G:C,17:58002949:T:C,17:58003088:T:C,17:58003189:CTA:C,17:58006573:G:A,17:58007896:G:A,17:58008078:T:C,17:58008566:C:G,17:58009002:T:C,17:58011874:C:A,17:58015700:G:A,17:58017767:A:G,17:58018381:G:A,17:58019343:G:A,17:58020449:A:G,17:58021617:C:G,17:58021683:G:T,17:58022783:C:T,17:58023518:G:T,17:58025160:A:T,17:58027836:T:C,17:58029028:C:T,17:58030039:G:A,17:58032502:T:C,17:58033084:C:T,17:58034593:C:G,17:58035121:A:G,17:58036902:G:A,17:58038430:A:G,17:58038729:A:G,17:58039074:C:T,17:58039169:T:C,17:58039397:T:C,17:58039932:T:C,17:58041077:C:T,17:58041271:G:A,17:58041633:C:A,17:58042402:T:A,17:58043122:C:A,17:58047618:T:A,17:58048892:T:C,17:58049184:T:C,17:58049228:T:C,17:58050502:A:T,17:58051921:AT:A,17:58052672:T:C,17:58054394:T:C,17:58057092:C:T,17:58058670:G:A,17:58064649:A:T,17:58082585:G:A,17:58083210:C:A,17:58085438:G:A,17:58093607:T:C,17:58098000:A:G,17:58107792:A:G,17:58149755:A:T
17	58087347	17:58087347:A:G	0.002476	5	17:57955930:G:A,17:58003211:T:C,17:58015310:G:T,17:58141899:C:T,17:58286102:A:C
17	58094706	17:58094706:C:T	0.008814	2	17:57967589:G:A,17:58008817:C:G
17	58122980	17:58122980:GT:G	0.0007018	83	17:58060060:T:C,17:58061296:A:G,17:58061554:C:A,17:58062762:T:C,17:58062850:C:T,17:58063413:G:A,17:58063535:A:G,17:58065050:C:A,17:58066483:G:A,17:58066652:G:A,17:58072160:G:A,17:58076192:A:T,17:58077487:A:C,17:58077650:G:A,17:58082201:C:T,17:58083344:G:A,17:58088164:GC:G,17:58091010:G:A,17:58091352:G:C,17:58092402:A:G,17:58092531:C:G,17:58093234:C:T,17:58094333:GTGA:G,17:58095842:A:G,17:58097128:G:A,17:58097139:G:A,17:58098842:A:T,17:58099011:T:G,17:58099184:C:T,17:58101539:T:C,17:58102121:T:C,17:58104355:G:A,17:58104711:G:A,17:58105485:T:G,17:58107450:G:A,17:58107656:G:A,17:58107720:G:T,17:58108120:G:A,17:58111225:T:C,17:58111923:T:A,17:58113647:A:G,17:58113739:G:A,17:58114374:G:A,17:58114939:T:C,17:58115215:G:A,17:58116266:C:G,17:58118753:T:C,17:58120329:C:T,17:58120372:T:G,17:58121200:T:C,17:58121267:A:G,17:58122408:C:G,17:58123487:G:C,17:58124446:C:T,17:58124477:C:A,17:58124486:A:C,17:58125958:G:A,17:58126424:T:G,17:58127452:C:T,17:58127523:T:A,17:58128701:A:G,17:58128727:T:G,17:58137649:C:T,17:58139123:A:G,17:58139303:C:T,17:58139336:G:A,17:58141352:T:C,17:58141718:A:G,17:58142904:T:G,17:58143028:A:G,17:58144969:A:T,17:58145947:C:G,17:58146701:A:G,17:58147558:T:C,17:58148028:T:C,17:58148351:C:T,17:58150222:CCTAA:C,17:58151025:G:A,17:58153502:A:G,17:58153789:C:A,17:58158107:T:A,17:58242569:A:C,17:58264372:C:T
17	58130087	17:58130087:C:T	0.008032	0	.
17	58137347	17:58137347:G:A	0.0002818	11	17:57926346:G:A,17:57987975:A:G,17:58052377:C:T,17:58076628:AC:A,17:58126171:A:C,17:58167238:T:C,17:58238377:C:A,17:58290463:C:A,17:58297013:G:A,17:58308928:C:T,17:58362978:A:G
17	58152952	17:58152952:G:A	0.0013	30	17:58142631:G:A,17:58150642:C:A,17:58150867:G:A,17:58151434:G:A,17:58151535:T:C,17:58151642:G:T,17:58151841:G:A,17:58152153:T:C,17:58152206:C:T,17:58152225:G:A,17:58154954:G:A,17:58155074:G:A,17:58155098:TTTTG:T,17:58155314:G:A,17:58155673:C:A,17:58156138:C:T,17:58156278:C:T,17:58156380:G:A,17:58156674:T:C,17:58157067:G:A,17:58157743:C:A,17:58158572:T:TA,17:58159218:C:T,17:58161557:C:T,17:58161970:A:G,17:58162199:C:T,17:58163947:G:T,17:58165213:C:T,17:58165388:C:T,17:58165391:G:A
17	58153457	17:58153457:T:G	0.005289	9	17:57936086:C:G,17:57953890:C:T,17:57957078:G:A,17:58009565:C:T,17:58017220:A:G,17:58022337:T:C,17:58137052:G:A,17:58163463:A:T,17:58232029:T:C
17	58164002	17:58164002:T:C	0.008162	42	17:57968030:T:C,17:57970484:C:T,17:57975609:C:T,17:57999137:T:C,17:58000378:G:A,17:58001166:AAAGT:A,17:58002611:A:C,17:58002766:C:T,17:58006863:GT:G,17:58010646:G:A,17:58016892:G:A,17:58018477:C:G,17:58021731:C:A,17:58023678:G:T,17:58024870:G:A,17:58028265:G:A,17:58031890:ACTCTAG:A,17:58032361:T:C,17:58032717:G:A,17:58033199:C:T,17:58034682:G:C,17:58035858:A:T,17:58036739:T:C,17:58037017:T:C,17:58037094:C:T,17:58039546:T:C,17:58045843:G:C,17:58050774:C:T,17:58052092:TGTCTCTTCTTAAAAGGA:T,17:58068581:G:C,17:58102264:G:A,17:58103529:T:A,17:58107586:A:G,17:58114477:A:G,17:58115187:C:T,17:58117885:T:C,17:58121322:G:A,17:58124773:G:A,17:58139350:C:T,17:58141877:G:C,17:58164010:C:T,17:58178046:A:C
17	58169014	17:58169014:GC:G	0.006546	12	17:58167832:T:C,17:58168205:T:C,17:58172821:A:C,17:58173265:G:A,17:58175824:G:C,17:58176239:G:A,17:58177538:G:C,17:58177853:G:A,17:58180036:C:T,17:58184508:A:G,17:58187656:T:C,17:58193081:A:G
17	58169392	17:58169392:T:C	0.001182	7	17:57950481:T:A,17:57952914:T:G,17:57983990:G:A,17:58173049:T:C,17:58222380:C:T,17:58223279:A:G,17:58281858:C:T
17	58243009	17:58243009:C:G	0.005852	131	17:58097572:C:T,17:58104113:G:A,17:58104784:C:T,17:58108626:T:A,17:58109100:A:G,17:58110941:G:A,17:58115248:A:T,17:58115642:G:A,17:58118354:A:G,17:58118864:T:G,17:58119760:T:C,17:58122358:C:T,17:58124924:C:G,17:58128925:G:T,17:58130074:A:G,17:58139683:G:A,17:58142646:C:T,17:58144063:A:G,17:58148615:TG:T,17:58149532:T:TG,17:58154900:G:A,17:58157566:T:G,17:58158836:G:A,17:58160474:T:C,17:58161593:A:G,17:58162072:C:T,17:58162207:C:T,17:58163414:T:A,17:58164309:C:T,17:58164613:G:A,17:58164869:C:T,17:58165518:G:T,17:58167597:C:T,17:58168765:C:T,17:58170524:G:A,17:58171567:T:G,17:58172825:A:C,17:58173263:C:A,17:58174244:G:A,17:58174488:C:T,17:58174672:G:A,17:58175967:T:A,17:58176641:A:G,17:58176647:A:G,17:58178114:A:C,17:58179765:G:A,17:58180262:G:A,17:58180685:GGTGCTAAAGAGAA:G,17:58181717:G:A,17:58182615:A:T,17:58182669:G:A,17:58183642:C:T,17:58185711:T:A,17:58186604:C:T,17:58187522:G:C,17:58187850:C:T,17:58187868:T:C,17:58187936:T:C,17:58188312:G:A,17:58189723:TGACA:T,17:58190231:G:A,17:58190262:T:C,17:58192102:A:G,17:58194567:G:A,17:58203509:C:G,17:58209537:C:T,17:58209750:G:A,17:58210056:C:T,17:58210255:G:A,17:58215604:G:T,17:58218769:A:C,17:58222994:G:A,17:58223081:T:C,17:58223114:G:A,17:58229687:C:G,17:58233202:G:A,17:58233854:C:G,17:58234028:T:C,17:58239437:A:G,17:58239540:A:G,17:58243512:T:G,17:58243901:G:C,17:58244976:T:C,17:58245304:G:A,17:58245569:G:A,17:58245906:C:T,17:58245984:G:A,17:58246441:C:G,17:58246489:A:G,17:58246751:C:T,17:58247065:T:C,17:58247091:C:T,17:58247312:G:A,17:58247784:A:G,17:58248043:CT:C,17:58248053:T:C,17:58248317:T:C,17:58249457:C:A,17:58249764:A:T,17:58251211:G:A,17:58251811:C:T,17:58255719:G:T,17:58256176:T:G,17:58256586:T:C,17:58256639:C:T,17:58257866:C:T,17:58258107:T:C,17:58259010:A:G,17:58259998:A:G,17:58261808:C:A,17:58261848:G:T,17:58261871:A:G,17:58262133:T:C,17:58262139:A:G,17:58262152:A:G,17:58262295:T:C,17:58266518:C:T,17:58271296:A:T,17:58272008:T:A,17:58290636:T:C,17:58296270:G:A,17:58296513:A:T,17:58311265:C:T,17:58323138:C:T,17:58324098:G:A,17:58376889:T:C,17:58381248:G:C,17:58384023:CCT:C,17:58386540:T:C,17:58401362:T:C,17:58485312:T:C
17	58253741	17:58253741:G:T	0.001794	42	17:58167894:G:A,17:58168417:A:G,17:58169740:C:A,17:58171111:T:G,17:58172151:A:G,17:58175030:C:A,17:58176226:C:A,17:58177180:T:C,17:58177948:G:A,17:58179875:T:C,17:58181088:A:G,17:58182768:C:T,17:58185919:A:C,17:58186153:G:A,17:58192760:T:C,17:58195029:A:G,17:58200905:A:G,17:58212184:T:C,17:58212973:T:C,17:58213195:A:G,17:58222906:G:A,17:58226599:CA:C,17:58239916:T:C,17:58244892:T:C,17:58250638:A:G,17:58250853:C:T,17:58252787:GC:G,17:58253182:T:A,17:58253848:T:C,17:58254346:G:A,17:58254966:G:A,17:58255147:T:A,17:58255383:C:T,17:58256347:G:C,17:58256526:A:G,17:58261417:T:C,17:58262696:T:C,17:58267082:T:C,17:58267295:A:G,17:58269108:T:A,17:58270869:T:G,17:58293059:G:A
17	58270329	17:58270329:G:A	0.001435	2	17:58073259:A:G,17:58311366:A:G
17	58326988	17:58326988:A:G	6.815e-13	181	17:58251298:GA:G,17:58254034:C:T,17:58257173:G:T,17:58267506:G:A,17:58280472:G:A,17:58281401:C:T,17:58281523:A:G,17:58281580:G:T,17:58282757:A:G,17:58283476:C:T,17:58284706:A:G,17:58285844:G:T,17:58286152:C:T,17:58286332:T:C,17:58286908:C:T,17:58287380:G:T,17:58288420:C:CT,17:58288745:T:G,17:58289333:C:G,17:58289704:A:C,17:58289841:G:A,17:58290271:A:G,17:58290272:G:C,17:58291032:T:C,17:58291464:A:C,17:58291646:T:C,17:58291881:CACTT:C,17:58292208:T:C,17:58292488:A:T,17:58292994:G:C,17:58293073:GAGAA:G,17:58293078:T:C,17:58293788:C:T,17:58293820:C:T,17:58294919:C:T,17:58295710:T:C,17:58296252:T:C,17:58297741:C:T,17:58298404:C:T,17:58298681:A:G,17:58298845:C:T,17:58299147:A:G,17:58299826:G:A,17:58300106:G:C,17:58300706:G:A,17:58304028:T:C,17:58304231:T:TA,17:58305151:C:T,17:58305826:C:T,17:58306383:T:C,17:58306661:A:C,17:58307013:A:G,17:58307567:C:T,17:58308148:T:C,17:58308757:A:G,17:58308997:T:A,17:58310877:C:G,17:58311322:C:T,17:58311566:T:C,17:58313062:A:G,17:58316272:T:C,17:58320645:C:G,17:58321118:G:A,17:58321739:G:T,17:58323256:T:C,17:58328497:T:C,17:58331728:G:C,17:58332210:C:T,17:58332680:A:G,17:58334099:G:A,17:58338035:A:G,17:58339641:A:G,17:58342802:A:G,17:58345753:C:T,17:58350295:C:T,17:58351733:A:G,17:58352403:G:A,17:58354188:A:G,17:58358524:G:T,17:58360940:G:A,17:58363165:G:A,17:58363181:G:T,17:58367522:A:G,17:58368606:A:G,17:58368789:T:C,17:58369073:A:G,17:58370591:G:C,17:58373163:T:C,17:58374046:T:G,17:58374461:T:C,17:58376795:C:T,17:58377044:CCTTAA:C,17:58377074:T:G,17:58377899:C:G,17:58378280:T:C,17:58379736:C:G,17:58381702:G:A,17:58382047:C:G,17:58383439:G:A,17:58390047:G:T,17:58391208:G:T,17:58391752:T:C,17:58392508:T:C,17:58392949:G:T,17:58393150:G:A,17:58393302:A:G,17:58393389:C:T,17:58393690:C:A,17:58395005:G:A,17:58395652:C:T,17:58395898:T:C,17:58400204:C:T,17:58401067:GTGGTC:G,17:58401350:T:A,17:58402713:T:A,17:58404678:G:A,17:58405178:T:C,17:58405833:T:C,17:58406896:T:C,17:58407997:A:G,17:58410526:C:T,17:58411715:G:A,17:58411807:C:T,17:58413628:G:A,17:58414605:T:C,17:58415439:T:C,17:58418223:T:C,17:58418985:G:A,17:58424387:CA:C,17:58424903:C:T,17:58429273:G:A,17:58429702:C:T,17:58432504:C:T,17:58434875:T:C,17:58436345:CT:C,17:58442873:G:C,17:58446539:G:T,17:58449756:G:C,17:58453236:C:A,17:58455874:G:A,17:58460715:TAA:T,17:58462431:T:C,17:58462529:C:T,17:58467708:T:G,17:58469163:A:C,17:58471450:A:G,17:58473778:A:G,17:58474843:A:G,17:58475541:A:G,17:58476996:A:G,17:58477181:G:A,17:58477545:C:T,17:58477693:C:G,17:58477726:T:C,17:58480400:AAAC:A,17:58480476:G:A,17:58481557:G:A,17:58483116:A:AT,17:58484581:C:T,17:58484701:G:A,17:58486191:T:C,17:58493139:C:T,17:58494589:A:G,17:58499296:T:C,17:58503636:T:C,17:58504290:C:G,17:58512020:C:T,17:58517174:C:G,17:58524191:C:T,17:58529763:T:C,17:58530385:G:C,17:58534510:G:C,17:58535743:C:G,17:58538636:C:A,17:58543925:G:T,17:58543998:T:C,17:58552166:G:T,17:58554546:A:T,17:58554881:TG:T,17:58559493:T:C,17:58566037:T:G
17	58352311	17:58352311:CA:C	3.669e-05	79	17:58193699:T:C,17:58193733:G:C,17:58194136:A:G,17:58195847:A:G,17:58196772:A:G,17:58197420:T:TG,17:58200950:T:C,17:58203596:G:A,17:58205727:AC:A,17:58211949:T:C,17:58212590:C:G,17:58216599:T:C,17:58218340:C:A,17:58225926:G:T,17:58230483:A:G,17:58230626:T:C,17:58242797:C:A,17:58243910:G:A,17:58246317:C:T,17:58249398:G:A,17:58250890:T:A,17:58261697:T:A,17:58273136:A:T,17:58275522:C:T,17:58280457:C:A,17:58290785:C:T,17:58301203:C:T,17:58307391:C:T,17:58310942:T:A,17:58312270:A:G,17:58312371:T:C,17:58315284:T:C,17:58316187:T:C,17:58316353:G:A,17:58316881:G:T,17:58319226:T:C,17:58319963:G:A,17:58321517:C:T,17:58322231:C:T,17:58323692:T:C,17:58327342:A:G,17:58332595:T:C,17:58334394:G:T,17:58339926:T:C,17:58340775:G:A,17:58341095:TATTACC:T,17:58341867:T:C,17:58345242:CACA:C,17:58345840:G:C,17:58353389:G:A,17:58354092:A:G,17:58354169:A:G,17:58355001:C:G,17:58355382:C:T,17:58355406:G:A,17:58356087:G:A,17:58361072:C:T,17:58361263:G:T,17:58362110:C:A,17:58369174:C:T,17:58380768:A:C,17:58380822:C:A,17:58394758:T:G,17:58395771:A:G,17:58398238:C:T,17:58399420:AGAGTCTTAGAGACTTGC:A,17:58404583:A:G,17:58410702:T:C,17:58411918:T:C,17:58416982:G:C,17:58445721:G:C,17:58508881:G:A,17:58519260:G:A,17:58521294:C:T,17:58524613:C:T,17:58540025:T:TA,17:58567455:T:C,17:58591653:T:G,17:58593400:A:T
17	58366184	17:58366184:G:A	0.007331	6	17:58311055:C:T,17:58400490:A:T,17:58431412:A:C,17:58460354:G:A,17:58488806:T:C,17:58490098:G:C
17	58394733	17:58394733:A:T	0.006006	3	17:58322238:T:C,17:58492808:C:T,17:58583041:G:A
17	58418762	17:58418762:C:T	0.001446	3	17:58191617:G:A,17:58192586:G:A,17:58219558:C:T
17	58427071	17:58427071:G:A	0.007442	7	17:58200122:C:T,17:58270473:A:G,17:58274401:C:T,17:58300990:C:T,17:58387113:G:A,17:58541714:G:A,17:58632653:T:C
17	58443768	17:58443768:C:T	0.0008705	1	17:58363113:G:A
17	58497847	17:58497847:G:A	4.274e-06	122	17:58341665:A:G,17:58343736:T:G,17:58343909:G:A,17:58347349:T:C,17:58348666:T:C,17:58349428:G:A,17:58349767:G:A,17:58349957:G:A,17:58350191:T:C,17:58352312:A:G,17:58358748:C:T,17:58378759:G:A,17:58388703:C:CA,17:58397545:G:C,17:58410275:G:C,17:58423537:G:A,17:58424059:A:G,17:58428799:A:G,17:58432779:A:G,17:58432944:G:A,17:58439673:G:A,17:58440601:G:A,17:58442675:C:A,17:58443065:G:A,17:58445172:A:G,17:58448735:GCAA:G,17:58457048:CA:C,17:58458571:A:G,17:58461278:T:C,17:58462749:G:A,17:58462906:C:T,17:58471059:T:A,17:58472939:C:T,17:58473443:T:C,17:58477627:T:G,17:58477688:C:T,17:58489038:G:A,17:58491319:C:T,17:58494709:G:A,17:58497851:C:CT,17:58499681:G:A,17:58501147:T:G,17:58503052:G:T,17:58505116:G:C,17:58512045:G:A,17:58513282:T:C,17:58522883:C:A,17:58523387:A:C,17:58527452:G:T,17:58542806:C:T,17:58543140:A:G,17:58547899:G:A,17:58551240:T:C,17:58559976:T:C,17:58560269:C:T,17:58562492:C:T,17:58562909:A:G,17:58563473:C:T,17:58565748:A:G,17:58566189:G:T,17:58570916:C:T,17:58576428:G:C,17:58576473:A:G,17:58577489:A:T,17:58579263:A:G,17:58580727:A:G,17:58581083:C:T,17:58586340:AAAC:A,17:58590809:C:T,17:58590825:G:A,17:58591256:G:A,17:58594948:G:A,17:58596241:T:C,17:58597113:T:C,17:58603633:T:C,17:58606024:C:T,17:58609829:A:C,17:58609954:A:G,17:58611428:T:G,17:58613673:T:C,17:58616969:G:A,17:58617086:A:C,17:58618562:C:T,17:58621059:A:G,17:58625291:C:T,17:58626408:A:C,17:58628394:T:C,17:58636696:C:T,17:58640844:C:T,17:58640925:G:T,17:58641468:TTTTC:T,17:58647691:T:C,17:58655383:C:T,17:58656184:C:T,17:58659186:G:A,17:58659279:A:T,17:58660192:G:A,17:58660477:G:A,17:58668200:C:T,17:58672582:C:T,17:58678255:A:T,17:58681018:A:G,17:58684463:A:C,17:58686078:TG:T,17:58687629:G:A,17:58690742:T:G,17:58692526:G:A,17:58692618:C:T,17:58693735:C:T,17:58700967:A:G,17:58702417:G:A,17:58704107:T:C,17:58704138:C:T,17:58705194:C:A,17:58712544:G:C,17:58713497:C:T,17:58724417:T:C,17:58725332:G:C,17:58726869:G:A,17:58736703:AT:A,17:58739531:G:A,17:58742056:G:A
17	58541134	17:58541134:C:T	0.00609	6	17:58302161:G:A,17:58322637:C:T,17:58353381:C:G,17:58354858:T:C,17:58364517:G:A,17:58704464:G:T
17	58560330	17:58560330:A:G	0.0003156	5	17:58391243:T:C,17:58471787:G:A,17:58597313:C:T,17:58624265:C:G,17:58748725:A:G
17	58592818	17:58592818:C:T	0.004276	8	17:58418282:C:T,17:58443600:C:T,17:58581575:G:A,17:58612274:C:T,17:58632225:G:A,17:58686996:C:T,17:58698386:A:G,17:58744100:G:A
17	58616950	17:58616950:C:T	0.004679	1	17:58607332:C:A
17	58689754	17:58689754:A:G	0.00993	1	17:58724513:A:T
17	58717795	17:58717795:A:G	0.009276	3	17:58595648:G:T,17:58606473:A:G,17:58687669:TA:T
17	58738732	17:58738732:T:G	0.008077	62	17:58494986:G:A,17:58510984:G:A,17:58523129:T:C,17:58537699:G:A,17:58538265:A:T,17:58547050:T:C,17:58556618:G:T,17:58561196:A:T,17:58570060:C:T,17:58578121:C:T,17:58595720:G:C,17:58596193:A:T,17:58602863:C:A,17:58617384:A:G,17:58624703:C:T,17:58628833:C:T,17:58637207:C:T,17:58637555:C:T,17:58647902:T:C,17:58648659:G:A,17:58652812:C:T,17:58657935:G:A,17:58666599:T:G,17:58667026:C:T,17:58668649:A:C,17:58674649:G:A,17:58682297:G:A,17:58684387:G:A,17:58690071:G:A,17:58695833:G:A,17:58696439:TAAATA:T,17:58699167:C:T,17:58705026:G:A,17:58719996:T:A,17:58727365:C:A,17:58742977:G:A,17:58743621:A:G,17:58745944:G:C,17:58745951:C:G,17:58749073:C:T,17:58759202:G:A,17:58766410:C:T,17:58775601:T:C,17:58776172:TA:T,17:58777983:A:G,17:58778651:C:T,17:58785221:A:G,17:58790545:G:A,17:58794151:G:A,17:58797047:G:A,17:58799426:C:T,17:58802552:G:T,17:58804876:T:A,17:58806574:A:C,17:58807428:CAGTT:C,17:58808636:A:G,17:58810353:C:T,17:58815490:A:G,17:58816859:G:A,17:58821040:G:T,17:58822209:A:T,17:58824855:G:T
17	58740313	17:58740313:G:T	4.636e-05	17	17:58528978:G:A,17:58578511:G:C,17:58587034:T:G,17:58590492:T:C,17:58592222:T:C,17:58595583:T:C,17:58596192:A:T,17:58599007:T:C,17:58602926:C:T,17:58645268:G:A,17:58677067:C:T,17:58680223:G:A,17:58717246:A:G,17:58720142:G:A,17:58726237:G:T,17:58735922:C:T,17:58820043:A:T
17	58755604	17:58755604:G:C	2.157e-06	218	17:58505737:A:G,17:58506844:A:C,17:58507953:A:T,17:58508511:G:C,17:58515750:T:C,17:58516836:C:T,17:58517099:G:A,17:58520852:GA:G,17:58521078:T:C,17:58523299:C:G,17:58526617:G:A,17:58527450:C:T,17:58527999:A:G,17:58531104:C:T,17:58532164:G:A,17:58534011:C:T,17:58534559:A:C,17:58542220:C:T,17:58546930:C:T,17:58549139:G:A,17:58549287:C:T,17:58550372:G:A,17:58553113:T:C,17:58553693:A:G,17:58555182:G:T,17:58560184:A:C,17:58560409:G:A,17:58563839:C:T,17:58569548:G:A,17:58570167:CA:C,17:58571275:G:A,17:58577329:T:C,17:58578379:G:GC,17:58581657:C:T,17:58582918:A:G,17:58586481:A:G,17:58587378:A:T,17:58591568:T:C,17:58592390:A:G,17:58595718:C:G,17:58596812:A:G,17:58597689:A:C,17:58598275:C:T,17:58598500:A:C,17:58604668:T:C,17:58606251:G:A,17:58606910:G:C,17:58607853:C:T,17:58608063:G:A,17:58608148:G:T,17:58608157:C:G,17:58609093:G:A,17:58610120:C:T,17:58610175:T:A,17:58615026:C:G,17:58615439:G:T,17:58615771:C:T,17:58617647:C:A,17:58618606:C:T,17:58619679:G:C,17:58620083:G:T,17:58620853:T:TG,17:58620858:C:G,17:58621466:G:A,17:58625763:C:G,17:58626538:A:C,17:58628540:A:G,17:58629829:C:T,17:58629884:C:T,17:58630242:GAGGC:G,17:58630658:T:C,17:58631618:T:C,17:58631673:G:A,17:58631697:G:C,17:58631716:A:G,17:58631725:C:T,17:58631845:T:G,17:58631861:A:G,17:58633762:C:A,17:58634181:G:A,17:58638569:A:G,17:58638664:G:A,17:58639346:CAGT:C,17:58639888:A:G,17:58640595:T:C,17:58641836:C:T,17:58644602:A:C,17:58645203:T:G,17:58649857:G:A,17:58650017:G:A,17:58650625:C:T,17:58650741:C:G,17:58653232:G:A,17:58653909:T:C,17:58654943:G:A,17:58655409:A:C,17:58657334:A:G,17:58657616:A:G,17:58657762:A:G,17:58658556:AT:A,17:58659112:A:C,17:58659129:T:C,17:58659171:C:T,17:58659237:G:C,17:58659298:A:G,17:58659424:A:C,17:58660404:A:G,17:58664311:T:C,17:58669116:G:C,17:58669225:G:A,17:58671937:C:T,17:58672185:A:C,17:58672267:A:G,17:58672580:C:T,17:58674239:G:A,17:58674655:G:A,17:58674762:C:T,17:58675458:T:C,17:58677731:TA:T,17:58679436:C:CTCG,17:58679616:A:G,17:58680081:CT:C,17:58683996:C:T,17:58684050:C:T,17:58684397:G:C,17:58685294:A:G,17:58685603:G:A,17:58686657:G:A,17:58689470:T:C,17:58690513:G:A,17:58690635:A:G,17:58695876:A:G,17:58698959:T:C,17:58699302:G:A,17:58699369:A:G,17:58699787:T:C,17:58704936:T:C,17:58705894:C:T,17:58706211:G:A,17:58706262:A:G,17:58708210:T:C,17:58708364:C:T,17:58714471:A:G,17:58715314:TGTG:T,17:58716754:G:A,17:58720846:T:C,17:58722019:A:G,17:58722546:T:C,17:58724698:G:A,17:58724780:C:T,17:58725097:C:T,17:58725667:C:A,17:58726852:GCT:G,17:58728182:T:G,17:58731169:A:G,17:58731635:A:T,17:58736421:A:G,17:58737095:A:G,17:58738389:C:T,17:58739306:T:C,17:58741855:T:C,17:58742275:G:T,17:58742492:C:G,17:58745326:G:A,17:58745937:T:G,17:58746762:G:A,17:58749588:A:T,17:58749592:G:T,17:58749597:A:G,17:58750399:G:T,17:58750865:T:G,17:58752155:G:A,17:58752471:C:T,17:58754526:T:C,17:58756868:G:T,17:58761111:C:G,17:58762328:G:A,17:58765687:A:G,17:58765709:C:T,17:58766748:G:C,17:58770584:C:T,17:58771316:T:C,17:58772196:C:T,17:58775664:C:T,17:58775711:A:G,17:58777080:A:G,17:58777156:T:C,17:58779233:T:A,17:58783892:G:A,17:58785703:C:T,17:58786557:C:T,17:58786881:C:A,17:58787061:G:A,17:58791495:C:T,17:58792990:C:T,17:58793365:T:A,17:58795664:A:G,17:58796610:TTAAG:T,17:58797062:C:T,17:58799266:A:T,17:58800053:A:G,17:58805875:A:G,17:58807220:T:G,17:58810033:CT:C,17:58810938:A:G,17:58812591:A:C,17:58813302:A:G,17:58815338:C:G,17:58815511:A:T,17:58816281:C:T,17:58816858:C:T,17:58817277:A:G,17:58817846:A:G,17:58819473:A:G,17:58823509:A:G,17:58824352:T:C,17:58824936:A:G,17:58825083:G:A
17	58773428	17:58773428:C:G	0.009484	4	17:58719156:G:A,17:58719753:G:A,17:58775662:C:T,17:58790336:A:G
17	62992139	17:62992139:G:A	0.000309	257	17:62973910:C:T,17:62973910:C:T,17:62974149:A:G,17:62974149:A:G,17:62974611:G:T,17:62974611:G:T,17:62976605:C:T,17:62976605:C:T,17:62976808:G:A,17:62976808:G:A,17:62977113:A:C,17:62977113:A:C,17:62978029:A:G,17:62978029:A:G,17:62982069:G:GTCT,17:62982069:G:GTCT,17:62984218:C:G,17:62984218:C:G,17:62986194:C:G,17:62986194:C:G,17:62988367:A:G,17:62988367:A:G,17:62988747:C:T,17:62988747:C:T,17:62989278:T:G,17:62989278:T:G,17:62990456:A:T,17:62990456:A:T,17:62990538:A:C,17:62990538:A:C,17:62997700:T:C,17:62997700:T:C,17:62998803:C:G,17:62998803:C:G,17:62999556:AC:A,17:62999556:AC:A,17:63001609:C:G,17:63001609:C:G,17:63005049:T:C,17:63005049:T:C,17:63008623:A:T,17:63008623:A:T,17:63010199:G:A,17:63010199:G:A,17:63011243:T:G,17:63011243:T:G,17:63012557:G:GC,17:63012557:G:GC,17:63013391:C:T,17:63013391:C:T,17:63013597:A:G,17:63013597:A:G,17:63015538:A:G,17:63015538:A:G,17:63017031:C:A,17:63017031:C:A,17:63021142:T:C,17:63021142:T:C,17:63031683:G:A,17:63031683:G:A,17:63032282:G:A,17:63032282:G:A,17:63038210:T:A,17:63038210:T:A,17:63039767:A:G,17:63039767:A:G,17:63044600:A:G,17:63044600:A:G,17:63045926:C:T,17:63045926:C:T,17:63047521:T:A,17:63047521:T:A,17:63051760:C:T,17:63051760:C:T,17:63054440:C:T,17:63054440:C:T,17:63061088:C:T,17:63061088:C:T,17:63061089:A:G,17:63061089:A:G,17:63061621:A:G,17:63061621:A:G,17:63064850:A:G,17:63064850:A:G,17:63067287:A:G,17:63067287:A:G,17:63067719:G:A,17:63067719:G:A,17:63070245:G:A,17:63070245:G:A,17:63074669:G:T,17:63074669:G:T,17:63075537:A:T,17:63075537:A:T,17:63080511:A:G,17:63080511:A:G,17:63080908:G:A,17:63080908:G:A,17:63082910:G:A,17:63082910:G:A,17:63083406:C:T,17:63083406:C:T,17:63085472:ACTT:A,17:63085472:ACTT:A,17:63086987:G:A,17:63086987:G:A,17:63087386:C:A,17:63087386:C:A,17:63087490:A:G,17:63087490:A:G,17:63090113:G:C,17:63090113:G:C,17:63092813:A:G,17:63092813:A:G,17:63094193:A:G,17:63094193:A:G,17:63098861:GA:G,17:63098861:GA:G,17:63099766:C:T,17:63099766:C:T,17:63099972:G:A,17:63099972:G:A,17:63102079:T:C,17:63102079:T:C,17:63102932:G:A,17:63102932:G:A,17:63110964:G:C,17:63110964:G:C,17:63112465:A:G,17:63112465:A:G,17:63113968:C:T,17:63113968:C:T,17:63121738:T:C,17:63121738:T:C,17:63123997:G:A,17:63123997:G:A,17:63126070:C:A,17:63126070:C:A,17:63126903:A:G,17:63126903:A:G,17:63128348:G:A,17:63128348:G:A,17:63128878:G:A,17:63128878:G:A,17:63130004:G:A,17:63130004:G:A,17:63133660:G:T,17:63133660:G:T,17:63135926:G:A,17:63135926:G:A,17:63137338:A:G,17:63137338:A:G,17:63139148:C:T,17:63139148:C:T,17:63140550:T:C,17:63140550:T:C,17:63142594:G:A,17:63142594:G:A,17:63144265:A:G,17:63144265:A:G,17:63145025:G:C,17:63145025:G:C,17:63145593:C:T,17:63145593:C:T,17:63149656:CTG:C,17:63149656:CTG:C,17:63150901:C:T,17:63150901:C:T,17:63155117:A:G,17:63155117:A:G,17:63160838:A:G,17:63160838:A:G,17:63163746:C:T,17:63163746:C:T,17:63164390:A:C,17:63164390:A:C,17:63164432:C:T,17:63164432:C:T,17:63165536:G:A,17:63165536:G:A,17:63167442:A:G,17:63167442:A:G,17:63170329:G:A,17:63170329:G:A,17:63174891:A:G,17:63174891:A:G,17:63175902:C:G,17:63175902:C:G,17:63178342:C:A,17:63178342:C:A,17:63179998:T:G,17:63179998:T:G,17:63183072:CT:C,17:63183072:CT:C,17:63186603:G:C,17:63186603:G:C,17:63189442:C:A,17:63189442:C:A,17:63189642:G:A,17:63189642:G:A,17:63190206:A:G,17:63190206:A:G,17:63190346:GA:G,17:63190346:GA:G,17:63192477:G:A,17:63192477:G:A,17:63193611:A:T,17:63193611:A:T,17:63198222:G:A,17:63198222:G:A,17:63199172:C:T,17:63199172:C:T,17:63199911:G:A,17:63199911:G:A,17:63201825:AG:A,17:63201825:AG:A,17:63202851:T:G,17:63202851:T:G,17:63202882:A:G,17:63202882:A:G,17:63203322:G:A,17:63203322:G:A,17:63204437:CTCTA:C,17:63204437:CTCTA:C,17:63210084:T:G,17:63210084:T:G,17:63220531:G:A,17:63220531:G:A,17:63220590:G:C,17:63220590:G:C,17:63220659:G:A,17:63220659:G:A,17:63220888:G:A,17:63220888:G:A,17:63222649:T:C,17:63222649:T:C,17:63222967:C:T,17:63222967:C:T,17:63223586:GTA:G,17:63223586:GTA:G,17:63229130:T:A,17:63229130:T:A,17:63229634:T:C,17:63229634:T:C,17:63229918:T:C,17:63229918:T:C,17:63234423:T:A,17:63234423:T:A,17:63234937:G:T,17:63234937:G:T,17:63237911:G:A,17:63237911:G:A,17:63240716:C:T,17:63240716:C:T,17:63241836:G:A,17:63241836:G:A
17	63004528	17:63004528:A:G	0.002553	3	17:62976361:C:T,17:62976361:C:T
17	63058265	17:63058265:C:T	0.0003599	3	17:63011327:C:T,17:63011327:C:T
17	63084400	17:63084400:C:G	0.009752	15	17:63042000:A:G,17:63042000:A:G,17:63154995:T:A,17:63154995:T:A,17:63272893:C:T,17:63272893:C:T,17:63274024:T:C,17:63274024:T:C,17:63308488:A:T,17:63308488:A:T,17:63317367:C:T,17:63317367:C:T,17:63319302:G:A,17:63319302:G:A
17	63089924	17:63089924:G:GT	0.0003608	15	17:62989402:G:A,17:62989402:G:A,17:63036038:T:G,17:63036038:T:G,17:63036196:A:T,17:63036196:A:T,17:63057662:T:A,17:63057662:T:A,17:63072925:G:A,17:63072925:G:A,17:63148244:T:C,17:63148244:T:C,17:63213470:T:C,17:63213470:T:C
17	63093028	17:63093028:C:T	0.003585	1	.
17	63110741	17:63110741:A:G	0.009357	3	17:63001352:G:A,17:63001352:G:A
17	63169515	17:63169515:G:A	0.002799	27	17:62981211:A:T,17:62981211:A:T,17:62995293:A:G,17:62995293:A:G,17:63078810:A:G,17:63078810:A:G,17:63098268:C:T,17:63098268:C:T,17:63112158:A:T,17:63112158:A:T,17:63147666:C:T,17:63147666:C:T,17:63216101:T:C,17:63216101:T:C,17:63219509:C:T,17:63219509:C:T,17:63277666:A:T,17:63277666:A:T,17:63400477:A:G,17:63400477:A:G,17:63408347:GAA:G,17:63408347:GAA:G,17:63408389:A:G,17:63408389:A:G,17:63411836:T:C,17:63411836:T:C
17	63196717	17:63196717:A:G	2.822e-05	362	17:62971126:G:A,17:62972180:A:G,17:62972180:A:G,17:62972299:A:G,17:62972299:A:G,17:62972779:C:T,17:62972779:C:T,17:62972916:G:C,17:62972916:G:C,17:62972937:T:C,17:62972937:T:C,17:62974906:C:CTT,17:62974906:C:CTT,17:62975508:C:T,17:62975508:C:T,17:62976420:G:A,17:62976420:G:A,17:62977770:G:A,17:62977770:G:A,17:62977831:G:A,17:62977831:G:A,17:62978526:T:C,17:62978526:T:C,17:62979473:G:A,17:62979473:G:A,17:62982381:C:G,17:62982381:C:G,17:62982437:A:AT,17:62982437:A:AT,17:62984110:C:G,17:62984110:C:G,17:62984204:G:A,17:62984204:G:A,17:62986046:A:C,17:62986046:A:C,17:62986529:G:C,17:62986529:G:C,17:62986799:G:A,17:62986799:G:A,17:62988253:G:A,17:62988253:G:A,17:62988709:T:G,17:62988709:T:G,17:62990066:T:C,17:62990066:T:C,17:62990182:AG:A,17:62990182:AG:A,17:62991919:G:T,17:62991919:G:T,17:62992397:C:T,17:62992397:C:T,17:62994399:T:C,17:62994399:T:C,17:62994591:G:A,17:62994591:G:A,17:62994600:G:T,17:62994600:G:T,17:62995884:G:A,17:62995884:G:A,17:62996844:G:A,17:62996844:G:A,17:62998334:G:A,17:62998334:G:A,17:62998411:C:A,17:62998411:C:A,17:62999429:C:T,17:62999429:C:T,17:62999529:G:A,17:62999529:G:A,17:63000716:C:T,17:63000716:C:T,17:63000730:G:A,17:63000730:G:A,17:63001142:A:G,17:63001142:A:G,17:63001901:A:AT,17:63001901:A:AT,17:63003994:G:A,17:63003994:G:A,17:63004228:C:T,17:63004228:C:T,17:63004794:G:C,17:63004794:G:C,17:63004814:T:C,17:63004814:T:C,17:63005076:T:A,17:63005076:T:A,17:63005211:CT:C,17:63005211:CT:C,17:63006559:C:T,17:63006559:C:T,17:63007829:C:T,17:63007829:C:T,17:63009252:T:C,17:63009252:T:C,17:63009798:C:T,17:63009798:C:T,17:63013840:C:T,17:63013840:C:T,17:63015135:G:A,17:63015135:G:A,17:63015334:A:G,17:63015334:A:G,17:63015477:C:T,17:63015477:C:T,17:63015585:T:C,17:63015585:T:C,17:63015878:A:G,17:63015878:A:G,17:63017461:T:C,17:63017461:T:C,17:63019670:A:G,17:63019670:A:G,17:63020553:C:T,17:63020553:C:T,17:63020698:T:C,17:63020698:T:C,17:63021149:C:T,17:63021149:C:T,17:63021170:G:A,17:63021170:G:A,17:63023457:C:T,17:63023457:C:T,17:63023965:A:C,17:63023965:A:C,17:63027783:C:A,17:63027783:C:A,17:63027870:G:A,17:63027870:G:A,17:63028915:T:C,17:63028915:T:C,17:63029231:T:C,17:63029231:T:C,17:63031117:GCAGAT:G,17:63031117:GCAGAT:G,17:63031135:T:C,17:63031135:T:C,17:63031160:A:G,17:63031160:A:G,17:63034236:A:G,17:63034236:A:G,17:63034525:T:G,17:63034525:T:G,17:63037229:G:A,17:63037229:G:A,17:63038161:T:C,17:63038161:T:C,17:63039179:C:T,17:63039179:C:T,17:63039368:C:G,17:63039368:C:G,17:63042107:T:G,17:63042107:T:G,17:63042614:C:T,17:63042614:C:T,17:63043805:T:A,17:63043805:T:A,17:63044372:G:A,17:63044372:G:A,17:63046245:C:T,17:63046245:C:T,17:63047335:G:A,17:63047335:G:A,17:63048999:C:T,17:63048999:C:T,17:63049175:A:G,17:63049175:A:G,17:63049271:G:A,17:63049271:G:A,17:63051208:A:T,17:63051208:A:T,17:63051497:T:A,17:63051497:T:A,17:63053534:C:T,17:63053534:C:T,17:63054614:C:T,17:63054614:C:T,17:63055233:C:T,17:63055233:C:T,17:63055468:T:C,17:63055468:T:C,17:63055492:T:C,17:63055492:T:C,17:63055589:A:G,17:63055589:A:G,17:63055693:A:G,17:63055693:A:G,17:63058638:A:G,17:63058638:A:G,17:63058679:G:A,17:63058679:G:A,17:63059611:A:T,17:63059611:A:T,17:63061348:CAA:C,17:63061348:CAA:C,17:63061617:C:T,17:63061617:C:T,17:63064428:C:T,17:63064428:C:T,17:63066989:C:T,17:63066989:C:T,17:63067594:A:G,17:63067594:A:G,17:63067721:T:C,17:63067721:T:C,17:63068626:G:GAC,17:63068626:G:GAC,17:63069704:GTT:G,17:63069704:GTT:G,17:63069800:T:G,17:63069800:T:G,17:63069962:A:G,17:63069962:A:G,17:63070655:A:G,17:63070655:A:G,17:63071032:G:A,17:63071032:G:A,17:63071074:G:A,17:63071074:G:A,17:63071451:T:C,17:63071451:T:C,17:63071877:G:A,17:63071877:G:A,17:63073514:A:C,17:63073514:A:C,17:63074029:G:A,17:63074029:G:A,17:63075536:TA:T,17:63075536:TA:T,17:63076624:G:A,17:63076624:G:A,17:63077103:T:C,17:63077103:T:C,17:63079287:C:T,17:63079287:C:T,17:63079592:C:T,17:63079592:C:T,17:63080059:C:T,17:63080059:C:T,17:63080516:G:A,17:63080516:G:A,17:63080677:G:C,17:63080677:G:C,17:63081491:T:C,17:63081491:T:C,17:63081764:A:C,17:63081764:A:C,17:63082123:G:A,17:63082123:G:A,17:63084904:C:T,17:63084904:C:T,17:63086093:G:T,17:63086093:G:T,17:63088060:C:T,17:63088060:C:T,17:63088519:T:C,17:63088519:T:C,17:63089079:C:G,17:63089079:C:G,17:63090387:G:A,17:63090387:G:A,17:63091298:T:C,17:63091298:T:C,17:63092008:CTGTT:C,17:63092008:CTGTT:C,17:63093853:T:A,17:63093853:T:A,17:63095000:C:G,17:63095000:C:G,17:63096332:A:G,17:63096332:A:G,17:63096540:G:A,17:63096540:G:A,17:63096891:A:AT,17:63096891:A:AT,17:63100791:G:C,17:63100791:G:C,17:63101472:T:C,17:63101472:T:C,17:63110168:A:G,17:63110168:A:G,17:63111164:A:T,17:63111164:A:T,17:63111630:T:C,17:63111630:T:C,17:63113570:C:T,17:63113570:C:T,17:63115115:T:C,17:63115115:T:C,17:63115912:A:C,17:63115912:A:C,17:63118875:C:T,17:63118875:C:T,17:63120109:T:G,17:63120109:T:G,17:63124870:C:CT,17:63124870:C:CT,17:63127229:G:A,17:63127229:G:A,17:63128108:A:T,17:63128108:A:T,17:63128980:G:A,17:63128980:G:A,17:63130024:G:C,17:63130024:G:C,17:63134568:AC:A,17:63134568:AC:A,17:63138104:C:G,17:63138104:C:G,17:63139177:A:G,17:63139177:A:G,17:63139859:A:C,17:63139859:A:C,17:63141559:C:G,17:63141559:C:G,17:63143884:G:A,17:63143884:G:A,17:63146501:T:C,17:63146501:T:C,17:63148713:A:G,17:63148713:A:G,17:63153952:G:A,17:63153952:G:A,17:63159671:A:G,17:63159671:A:G,17:63168240:G:A,17:63168240:G:A,17:63169992:G:A,17:63169992:G:A,17:63171228:G:A,17:63171228:G:A,17:63171776:T:A,17:63171776:T:A,17:63172241:G:T,17:63172241:G:T,17:63180866:A:G,17:63180866:A:G,17:63184567:A:AAC,17:63184567:A:AAC,17:63184957:C:G,17:63184957:C:G,17:63189213:T:C,17:63189213:T:C,17:63190556:A:G,17:63190556:A:G,17:63190743:AAAG:A,17:63190743:AAAG:A,17:63195187:C:G,17:63195187:C:G,17:63198376:A:G,17:63198376:A:G,17:63205966:G:C,17:63205966:G:C,17:63207837:C:T,17:63207837:C:T,17:63209642:C:T,17:63209642:C:T,17:63288221:C:T,17:63288221:C:T,17:63336095:G:T,17:63336095:G:T
17	63240396	17:63240396:AC:A	0.000373	11	17:63082224:ATATTCT:A,17:63082224:ATATTCT:A,17:63128034:T:G,17:63128034:T:G,17:63169741:G:A,17:63169741:G:A,17:63336763:A:T,17:63336763:A:T,17:63354124:G:A,17:63354124:G:A
17	63296215	17:63296215:C:A	0.004308	11	17:63060905:T:C,17:63060905:T:C,17:63097355:T:A,17:63097355:T:A,17:63226043:C:G,17:63226043:C:G,17:63233195:C:T,17:63233195:C:T,17:63327592:A:G,17:63327592:A:G
17	63303700	17:63303700:G:A	0.007892	7	17:63204710:A:C,17:63204710:A:C,17:63205476:C:T,17:63205476:C:T,17:63256552:A:G,17:63256552:A:G
17	63310404	17:63310404:G:A	0.00789	5	17:63101269:C:T,17:63101269:C:T,17:63440578:G:A,17:63440578:G:A
17	63311874	17:63311874:A:T	0.004613	29	17:63062543:C:T,17:63062543:C:T,17:63070737:C:T,17:63070737:C:T,17:63077258:A:G,17:63077258:A:G,17:63083940:C:T,17:63083940:C:T,17:63091248:C:T,17:63091248:C:T,17:63226269:A:C,17:63226269:A:C,17:63286400:A:AT,17:63286400:A:AT,17:63321023:G:A,17:63321023:G:A,17:63365469:T:C,17:63365469:T:C,17:63415835:C:CT,17:63415835:C:CT,17:63442173:G:A,17:63442173:G:A,17:63480559:C:T,17:63480559:C:T,17:63495335:C:T,17:63495335:C:T,17:63544049:G:A,17:63544049:G:A
17	63336878	17:63336878:C:T	5.935e-05	21	17:63126987:A:G,17:63126987:A:G,17:63205616:G:A,17:63205616:G:A,17:63217740:A:G,17:63217740:A:G,17:63272256:A:G,17:63272256:A:G,17:63277521:A:AC,17:63277521:A:AC,17:63284658:G:A,17:63284658:G:A,17:63307371:C:T,17:63307371:C:T,17:63359594:C:T,17:63359594:C:T,17:63407684:C:T,17:63407684:C:T,17:63452219:A:G,17:63452219:A:G
17	63339984	17:63339984:T:C	0.0006522	5	17:63253141:G:T,17:63253141:G:T,17:63281429:A:G,17:63281429:A:G
17	63342785	17:63342785:A:G	0.000542	187	17:63246051:C:T,17:63246051:C:T,17:63248755:G:A,17:63248755:G:A,17:63250075:TA:T,17:63250075:TA:T,17:63252802:T:C,17:63252802:T:C,17:63258136:C:A,17:63258136:C:A,17:63258893:C:T,17:63258893:C:T,17:63260194:G:C,17:63260194:G:C,17:63269346:A:G,17:63269346:A:G,17:63272600:T:C,17:63272600:T:C,17:63272883:A:G,17:63272883:A:G,17:63272890:A:C,17:63272890:A:C,17:63274037:A:G,17:63274037:A:G,17:63283894:A:C,17:63283894:A:C,17:63284056:A:T,17:63284056:A:T,17:63284444:A:C,17:63284444:A:C,17:63285320:T:C,17:63285320:T:C,17:63286179:C:T,17:63286179:C:T,17:63289300:C:T,17:63289300:C:T,17:63297928:G:A,17:63297928:G:A,17:63305943:G:C,17:63305943:G:C,17:63307078:G:A,17:63307078:G:A,17:63309094:G:A,17:63309094:G:A,17:63309377:G:A,17:63309377:G:A,17:63311115:A:G,17:63311115:A:G,17:63312278:A:G,17:63312278:A:G,17:63315299:A:G,17:63315299:A:G,17:63315684:A:G,17:63315684:A:G,17:63316455:G:A,17:63316455:G:A,17:63316839:A:G,17:63316839:A:G,17:63320411:C:T,17:63320411:C:T,17:63321436:C:T,17:63321436:C:T,17:63322589:G:A,17:63322589:G:A,17:63322996:C:G,17:63322996:C:G,17:63323448:A:G,17:63323448:A:G,17:63323945:G:A,17:63323945:G:A,17:63326626:G:A,17:63326626:G:A,17:63328182:T:C,17:63328182:T:C,17:63334177:C:G,17:63334177:C:G,17:63337042:G:A,17:63337042:G:A,17:63337539:T:C,17:63337539:T:C,17:63340521:C:A,17:63340521:C:A,17:63344328:C:G,17:63344328:C:G,17:63351643:A:C,17:63351643:A:C,17:63354393:G:T,17:63354393:G:T,17:63355413:A:G,17:63355413:A:G,17:63355760:G:A,17:63355760:G:A,17:63359491:A:G,17:63359491:A:G,17:63366583:C:A,17:63366583:C:A,17:63368004:T:A,17:63368004:T:A,17:63368559:A:G,17:63368559:A:G,17:63369601:C:T,17:63369601:C:T,17:63369784:G:A,17:63369784:G:A,17:63369960:C:T,17:63369960:C:T,17:63373182:C:A,17:63373182:C:A,17:63378895:C:T,17:63378895:C:T,17:63379856:G:C,17:63379856:G:C,17:63381706:C:A,17:63381706:C:A,17:63381923:A:G,17:63381923:A:G,17:63383368:C:T,17:63383368:C:T,17:63383694:C:A,17:63383694:C:A,17:63386387:G:T,17:63386387:G:T,17:63387369:T:C,17:63387369:T:C,17:63390691:G:C,17:63390691:G:C,17:63393972:A:G,17:63393972:A:G,17:63395964:C:A,17:63395964:C:A,17:63400578:A:G,17:63400578:A:G,17:63404258:A:G,17:63404258:A:G,17:63410947:G:T,17:63410947:G:T,17:63411214:T:C,17:63411214:T:C,17:63412835:G:A,17:63412835:G:A,17:63428139:C:T,17:63428139:C:T,17:63432917:C:T,17:63432917:C:T,17:63436694:G:A,17:63436694:G:A,17:63437960:T:C,17:63437960:T:C,17:63438051:G:T,17:63438051:G:T,17:63440644:T:C,17:63440644:T:C,17:63441405:G:C,17:63441405:G:C,17:63444723:G:A,17:63444723:G:A,17:63445643:C:G,17:63445643:C:G,17:63450316:T:C,17:63450316:T:C,17:63450680:G:C,17:63450680:G:C,17:63452850:T:C,17:63452850:T:C,17:63453854:C:G,17:63453854:C:G,17:63454570:G:A,17:63454570:G:A,17:63455005:C:G,17:63455005:C:G,17:63455210:A:G,17:63455210:A:G,17:63460695:C:G,17:63460695:C:G,17:63461695:C:T,17:63461695:C:T,17:63463320:T:G,17:63463320:T:G,17:63463331:T:A,17:63463331:T:A,17:63463584:A:T,17:63463584:A:T,17:63464018:G:A,17:63464018:G:A,17:63464090:C:T,17:63464090:C:T
17	63350123	17:63350123:T:C	0.009982	1	.
17	63366115	17:63366115:T:G	0.00225	5	17:63305245:A:G,17:63305245:A:G,17:63369984:C:G,17:63369984:C:G
17	63370168	17:63370168:C:T	0.001976	9	17:63139348:C:T,17:63139348:C:T,17:63343374:A:G,17:63343374:A:G,17:63431510:G:A,17:63431510:G:A,17:63432220:G:A,17:63432220:G:A
17	63381939	17:63381939:C:T	0.0003623	1	.
17	63393917	17:63393917:C:T	0.003304	5	17:63323533:A:C,17:63323533:A:C,17:63470810:T:C,17:63470810:T:C
17	63399486	17:63399486:G:A	0.001964	15	17:63263609:C:A,17:63263609:C:A,17:63311285:CTA:C,17:63311285:CTA:C,17:63354230:A:G,17:63354230:A:G,17:63405555:G:A,17:63405555:G:A,17:63466795:C:T,17:63466795:C:T,17:63468660:G:A,17:63468660:G:A,17:63640824:A:G,17:63640824:A:G
17	63412563	17:63412563:A:G	0.008791	3	17:63408768:A:G,17:63408768:A:G
17	63433025	17:63433025:C:T	0.008009	11	17:63310651:G:A,17:63310651:G:A,17:63318486:C:G,17:63318486:C:G,17:63364284:A:C,17:63364284:A:C,17:63368931:G:A,17:63368931:G:A,17:63499052:G:A,17:63499052:G:A
17	63470912	17:63470912:G:A	0.001379	9	17:63470920:A:G,17:63470920:A:G,17:63479839:C:T,17:63479839:C:T,17:63483656:C:T,17:63483656:C:T,17:63498075:G:A,17:63498075:G:A
17	63470992	17:63470992:C:T	2.829e-11	113	17:63223851:G:A,17:63223851:G:A,17:63224462:C:T,17:63224462:C:T,17:63225234:T:A,17:63225234:T:A,17:63226089:C:G,17:63226089:C:G,17:63227967:G:A,17:63227967:G:A,17:63232876:A:G,17:63232876:A:G,17:63235201:A:G,17:63235201:A:G,17:63235738:T:A,17:63235738:T:A,17:63242714:A:G,17:63242714:A:G,17:63257923:G:A,17:63257923:G:A,17:63264742:C:T,17:63264742:C:T,17:63265059:A:G,17:63265059:A:G,17:63268133:G:A,17:63268133:G:A,17:63275985:A:T,17:63275985:A:T,17:63291183:C:T,17:63291183:C:T,17:63292900:A:G,17:63292900:A:G,17:63295953:G:A,17:63295953:G:A,17:63299088:T:TA,17:63299088:T:TA,17:63306616:T:C,17:63306616:T:C,17:63312475:C:A,17:63312475:C:A,17:63327418:C:T,17:63327418:C:T,17:63337102:A:C,17:63337102:A:C,17:63345014:C:T,17:63345014:C:T,17:63349836:C:T,17:63349836:C:T,17:63351753:C:T,17:63351753:C:T,17:63360295:C:A,17:63360295:C:A,17:63360528:T:C,17:63360528:T:C,17:63362941:C:T,17:63362941:C:T,17:63377036:C:T,17:63377036:C:T,17:63391672:TTG:T,17:63391672:TTG:T,17:63408090:A:G,17:63408090:A:G,17:63415185:A:G,17:63415185:A:G,17:63416139:G:A,17:63416139:G:A,17:63417089:A:AG,17:63417089:A:AG,17:63417517:T:C,17:63417517:T:C,17:63422371:C:T,17:63422371:C:T,17:63423217:C:G,17:63423217:C:G,17:63423629:G:A,17:63423629:G:A,17:63426249:C:T,17:63426249:C:T,17:63433046:C:T,17:63433046:C:T,17:63439030:C:T,17:63439030:C:T,17:63442863:G:A,17:63442863:G:A,17:63445344:C:T,17:63445344:C:T,17:63449082:C:T,17:63449082:C:T,17:63449256:C:T,17:63449256:C:T,17:63449428:C:T,17:63449428:C:T,17:63451476:T:C,17:63451476:T:C,17:63452105:G:C,17:63452105:G:C,17:63458947:A:G,17:63458947:A:G,17:63460787:G:A,17:63460787:G:A,17:63465493:G:A,17:63465493:G:A,17:63466205:G:A,17:63466205:G:A,17:63480412:A:G,17:63480412:A:G,17:63498493:C:T,17:63498493:C:T,17:63522732:A:G,17:63522732:A:G,17:63544613:AG:A,17:63544613:AG:A
17	63471557	17:63471557:C:T	1.672e-21	113	17:63468418:C:T,17:63468418:C:T,17:63470201:G:A,17:63470201:G:A,17:63471115:G:A,17:63471115:G:A,17:63471587:C:A,17:63471587:C:A,17:63473168:C:T,17:63473168:C:T,17:63473368:C:A,17:63473368:C:A,17:63476833:T:A,17:63476833:T:A,17:63476980:C:T,17:63476980:C:T,17:63478305:G:A,17:63478305:G:A,17:63478937:C:G,17:63478937:C:G,17:63480868:A:G,17:63480868:A:G,17:63482264:A:G,17:63482264:A:G,17:63482562:C:T,17:63482562:C:T,17:63483402:T:C,17:63483402:T:C,17:63484948:C:T,17:63484948:C:T,17:63485129:A:AG,17:63485129:A:AG,17:63485192:G:A,17:63485192:G:A,17:63485413:T:C,17:63485413:T:C,17:63485593:C:T,17:63485593:C:T,17:63485810:A:G,17:63485810:A:G,17:63485839:C:A,17:63485839:C:A,17:63485881:G:A,17:63485881:G:A,17:63485912:C:G,17:63485912:C:G,17:63486097:A:G,17:63486097:A:G,17:63486691:A:G,17:63486691:A:G,17:63486920:T:C,17:63486920:T:C,17:63487161:T:C,17:63487161:T:C,17:63487579:A:C,17:63487579:A:C,17:63487664:G:A,17:63487664:G:A,17:63487770:T:A,17:63487770:T:A,17:63487772:G:T,17:63487772:G:T,17:63488164:T:A,17:63488164:T:A,17:63488629:G:C,17:63488629:G:C,17:63488637:A:C,17:63488637:A:C,17:63488670:G:A,17:63488670:G:A,17:63489363:G:A,17:63489363:G:A,17:63492371:G:A,17:63492371:G:A,17:63493061:A:G,17:63493061:A:G,17:63494982:T:C,17:63494982:T:C,17:63496400:T:C,17:63496400:T:C,17:63497131:G:A,17:63497131:G:A,17:63498276:A:G,17:63498276:A:G,17:63498748:T:C,17:63498748:T:C,17:63498888:G:A,17:63498888:G:A,17:63499068:C:T,17:63499068:C:T,17:63499673:G:A,17:63499673:G:A,17:63499762:A:G,17:63499762:A:G,17:63499854:G:A,17:63499854:G:A,17:63499898:C:G,17:63499898:C:G,17:63499948:A:G,17:63499948:A:G,17:63500497:A:G,17:63500497:A:G,17:63500687:T:C,17:63500687:T:C,17:63500774:G:A,17:63500774:G:A,17:63500846:G:A,17:63500846:G:A,17:63501737:T:C,17:63501737:T:C,17:63502251:C:T,17:63502251:C:T
17	63482126	17:63482126:G:A	0.001154	11	17:63488405:G:A,17:63488405:G:A,17:63526537:T:C,17:63526537:T:C,17:63613854:C:T,17:63613854:C:T,17:63711658:G:T,17:63711658:G:T,17:63724226:T:G,17:63724226:T:G
17	63498988	17:63498988:C:T	3.554e-08	39	17:63506495:T:C,17:63506495:T:C,17:63512479:C:G,17:63512479:C:G,17:63515983:T:G,17:63515983:T:G,17:63516419:C:T,17:63516419:C:T,17:63520757:T:C,17:63520757:T:C,17:63526529:T:A,17:63526529:T:A,17:63530347:T:C,17:63530347:T:C,17:63530802:A:G,17:63530802:A:G,17:63531052:T:C,17:63531052:T:C,17:63533459:T:A,17:63533459:T:A,17:63533503:T:C,17:63533503:T:C,17:63533539:G:T,17:63533539:G:T,17:63535270:C:T,17:63535270:C:T,17:63539598:A:G,17:63539598:A:G,17:63542018:C:T,17:63542018:C:T,17:63545342:A:G,17:63545342:A:G,17:63547534:G:A,17:63547534:G:A,17:63558587:G:T,17:63558587:G:T,17:63560060:G:A,17:63560060:G:A
17	63499485	17:63499485:C:G	0.001271	25	17:63252943:A:G,17:63252943:A:G,17:63318873:A:T,17:63318873:A:T,17:63494091:C:T,17:63494091:C:T,17:63494546:G:A,17:63494546:G:A,17:63498789:G:C,17:63498789:G:C,17:63499624:C:T,17:63499624:C:T,17:63500451:C:T,17:63500451:C:T,17:63501722:A:T,17:63501722:A:T,17:63503271:A:G,17:63503271:A:G,17:63517860:C:T,17:63517860:C:T,17:63562213:G:A,17:63562213:G:A,17:63643048:A:G,17:63643048:A:G
17	63527925	17:63527925:A:C	8.684e-05	207	17:63503976:T:C,17:63503976:T:C,17:63505090:C:T,17:63505090:C:T,17:63506395:C:T,17:63506395:C:T,17:63507266:T:C,17:63507266:T:C,17:63507359:A:T,17:63507359:A:T,17:63509188:T:C,17:63509188:T:C,17:63509296:A:G,17:63509296:A:G,17:63509498:C:T,17:63509498:C:T,17:63510201:A:C,17:63510201:A:C,17:63510431:G:A,17:63510431:G:A,17:63510764:C:G,17:63510764:C:G,17:63510765:C:T,17:63510765:C:T,17:63511503:T:C,17:63511503:T:C,17:63511904:T:C,17:63511904:T:C,17:63512316:T:A,17:63512316:T:A,17:63512386:T:C,17:63512386:T:C,17:63513120:G:A,17:63513120:G:A,17:63513463:A:T,17:63513463:A:T,17:63514291:T:C,17:63514291:T:C,17:63514399:T:C,17:63514399:T:C,17:63519187:C:A,17:63519187:C:A,17:63523356:A:G,17:63523356:A:G,17:63524584:T:C,17:63524584:T:C,17:63524932:G:A,17:63524932:G:A,17:63525605:A:T,17:63525605:A:T,17:63527375:A:G,17:63527375:A:G,17:63532149:A:G,17:63532149:A:G,17:63534062:T:C,17:63534062:T:C,17:63535271:A:G,17:63535271:A:G,17:63537156:G:A,17:63537156:G:A,17:63538010:T:G,17:63538010:T:G,17:63544444:T:G,17:63544444:T:G,17:63546280:C:T,17:63546280:C:T,17:63570730:T:G,17:63570730:T:G,17:63571559:G:A,17:63571559:G:A,17:63587378:A:G,17:63587378:A:G,17:63619399:G:A,17:63619399:G:A,17:63699119:T:C,17:63699119:T:C,17:63707603:C:A,17:63707603:C:A,17:63708014:A:G,17:63708014:A:G,17:63711274:G:A,17:63711274:G:A,17:63713850:T:G,17:63713850:T:G,17:63716458:T:C,17:63716458:T:C,17:63717479:A:T,17:63717479:A:T,17:63717968:A:C,17:63717968:A:C,17:63718079:C:T,17:63718079:C:T,17:63718946:T:C,17:63718946:T:C,17:63720155:T:A,17:63720155:T:A,17:63720502:A:T,17:63720502:A:T,17:63720513:A:G,17:63720513:A:G,17:63721244:T:C,17:63721244:T:C,17:63721364:A:G,17:63721364:A:G,17:63721838:T:C,17:63721838:T:C,17:63722480:T:C,17:63722480:T:C,17:63724689:T:C,17:63724689:T:C,17:63725018:T:C,17:63725018:T:C,17:63725252:T:C,17:63725252:T:C,17:63728247:G:A,17:63728247:G:A,17:63728387:G:A,17:63728387:G:A,17:63728778:A:G,17:63728778:A:G,17:63728904:T:A,17:63728904:T:A,17:63734560:T:C,17:63734560:T:C,17:63735295:G:A,17:63735295:G:A,17:63735373:G:A,17:63735373:G:A,17:63735635:T:G,17:63735635:T:G,17:63735809:T:C,17:63735809:T:C,17:63736546:T:C,17:63736546:T:C,17:63737402:GT:G,17:63737402:GT:G,17:63739230:T:C,17:63739230:T:C,17:63741862:C:A,17:63741862:C:A,17:63742600:G:A,17:63742600:G:A,17:63743542:T:C,17:63743542:T:C,17:63743801:A:G,17:63743801:A:G,17:63744863:T:G,17:63744863:T:G,17:63746539:C:T,17:63746539:C:T,17:63747307:C:G,17:63747307:C:G,17:63749620:G:A,17:63749620:G:A,17:63749633:C:T,17:63749633:C:T,17:63750989:T:C,17:63750989:T:C,17:63751592:G:A,17:63751592:G:A,17:63752629:C:T,17:63752629:C:T,17:63754739:C:T,17:63754739:C:T,17:63757177:A:G,17:63757177:A:G,17:63757621:T:C,17:63757621:T:C,17:63758219:T:C,17:63758219:T:C,17:63758243:A:T,17:63758243:A:T,17:63758632:T:C,17:63758632:T:C,17:63759012:T:C,17:63759012:T:C,17:63760700:G:A,17:63760700:G:A,17:63760899:G:A,17:63760899:G:A,17:63763876:G:A,17:63763876:G:A,17:63764428:T:A,17:63764428:T:A,17:63765048:A:T,17:63765048:A:T,17:63765286:A:G,17:63765286:A:G,17:63765770:G:A,17:63765770:G:A,17:63771419:C:G,17:63771419:C:G,17:63771432:A:G,17:63771432:A:G,17:63772027:A:T,17:63772027:A:T,17:63773032:C:T,17:63773032:C:T,17:63774006:C:G,17:63774006:C:G,17:63774125:C:A,17:63774125:C:A,17:63774391:T:G,17:63774391:T:G,17:63774826:G:C,17:63774826:G:C
17	63554340	17:63554340:T:C	0.00205	3	17:63497082:C:T,17:63497082:C:T
17	63566127	17:63566127:T:G	0.005516	13	17:63361342:C:A,17:63361342:C:A,17:63408283:A:G,17:63408283:A:G,17:63541558:G:A,17:63541558:G:A,17:63601490:C:T,17:63601490:C:T,17:63711376:G:A,17:63711376:G:A,17:63796129:T:C,17:63796129:T:C
17	63570411	17:63570411:G:A	0.00509	17	17:63561524:G:T,17:63561524:G:T,17:63575308:G:T,17:63575308:G:T,17:63621984:C:T,17:63621984:C:T,17:63629903:G:A,17:63629903:G:A,17:63665563:G:T,17:63665563:G:T,17:63678122:C:T,17:63678122:C:T,17:63685954:C:G,17:63685954:C:G,17:63743821:G:A,17:63743821:G:A
17	63576864	17:63576864:C:T	0.0004505	21	17:63564655:C:A,17:63564655:C:A,17:63571809:G:A,17:63571809:G:A,17:63643451:C:T,17:63643451:C:T,17:63665928:G:C,17:63665928:G:C,17:63742781:T:G,17:63742781:T:G,17:63750782:T:C,17:63750782:T:C,17:63766331:G:C,17:63766331:G:C,17:63766351:G:C,17:63766351:G:C,17:63774012:G:T,17:63774012:G:T,17:63779947:C:T,17:63779947:C:T
17	63588094	17:63588094:A:G	0.00725	7	17:63676222:A:G,17:63676222:A:G,17:63690890:C:G,17:63690890:C:G,17:63784246:G:A,17:63784246:G:A
17	63605560	17:63605560:C:G	0.004082	5	17:63377753:T:C,17:63377753:T:C,17:63446831:G:T,17:63446831:G:T
17	63660238	17:63660238:T:G	0.003766	3	17:63769848:C:T,17:63769848:C:T
17	63675488	17:63675488:G:A	0.0007756	19	17:63555015:A:G,17:63555015:A:G,17:63634147:CTG:C,17:63634147:CTG:C,17:63652405:G:A,17:63652405:G:A,17:63653235:G:A,17:63653235:G:A,17:63661985:C:T,17:63661985:C:T,17:63705473:T:G,17:63705473:T:G,17:63747947:C:T,17:63747947:C:T,17:63773211:C:T,17:63773211:C:T,17:63822782:C:T,17:63822782:C:T
17	63791003	17:63791003:G:C	0.004317	15	17:63586548:G:A,17:63586548:G:A,17:63616248:T:C,17:63616248:T:C,17:63660677:C:T,17:63660677:C:T,17:63710453:C:T,17:63710453:C:T,17:63733653:T:C,17:63733653:T:C,17:63735156:C:CA,17:63735156:C:CA,17:63773745:G:A,17:63773745:G:A
17	63814825	17:63814825:G:A	0.008047	21	17:63722947:C:T,17:63722947:C:T,17:63725715:G:C,17:63725715:G:C,17:63728167:C:T,17:63728167:C:T,17:63790633:G:A,17:63790633:G:A,17:63798767:T:C,17:63798767:T:C,17:63885263:T:C,17:63885263:T:C,17:63909686:G:A,17:63909686:G:A,17:63914910:G:A,17:63914910:G:A,17:63916046:G:A,17:63916046:G:A,17:63969344:G:A,17:63969344:G:A
17	63850036	17:63850036:C:G	0.007465	5	17:63614011:A:C,17:63614011:A:C,17:63621282:T:G,17:63621282:T:G
17	63853891	17:63853891:A:G	0.004804	1	.
17	63855566	17:63855566:C:T	0.002144	19	17:63679016:A:G,17:63679016:A:G,17:63845260:G:T,17:63845260:G:T,17:63858095:G:A,17:63858095:G:A,17:63870561:C:T,17:63870561:C:T,17:63880507:A:G,17:63880507:A:G,17:63905870:T:C,17:63905870:T:C,17:63932784:C:T,17:63932784:C:T,17:63936101:C:T,17:63936101:C:T,17:63958250:G:A,17:63958250:G:A
17	63912127	17:63912127:T:G	0.0001768	15	17:63712054:G:C,17:63712054:G:C,17:63718454:T:A,17:63718454:T:A,17:63742554:G:A,17:63742554:G:A,17:63795789:C:T,17:63795789:C:T,17:63797421:C:T,17:63797421:C:T,17:63824318:G:T,17:63824318:G:T,17:63861861:C:T,17:63861861:C:T
17	63933097	17:63933097:G:A	0.008047	1	.
17	63940061	17:63940061:A:G	0.005641	281	17:63705560:C:T,17:63705560:C:T,17:63706193:T:G,17:63706193:T:G,17:63710324:T:C,17:63710324:T:C,17:63711499:C:T,17:63711499:C:T,17:63713557:G:C,17:63713557:G:C,17:63714861:G:A,17:63714861:G:A,17:63725765:G:A,17:63725765:G:A,17:63728009:C:CG,17:63728009:C:CG,17:63729020:C:T,17:63729020:C:T,17:63730082:C:T,17:63730082:C:T,17:63731201:C:G,17:63731201:C:G,17:63734282:C:G,17:63734282:C:G,17:63741030:A:G,17:63741030:A:G,17:63743849:G:A,17:63743849:G:A,17:63749477:G:A,17:63749477:G:A,17:63751025:C:T,17:63751025:C:T,17:63760374:A:G,17:63760374:A:G,17:63771139:C:T,17:63771139:C:T,17:63771613:A:G,17:63771613:A:G,17:63772999:A:G,17:63772999:A:G,17:63774075:C:T,17:63774075:C:T,17:63777015:T:C,17:63777015:T:C,17:63785529:A:G,17:63785529:A:G,17:63795947:A:G,17:63795947:A:G,17:63797521:AT:A,17:63797521:AT:A,17:63801175:G:A,17:63801175:G:A,17:63801224:T:A,17:63801224:T:A,17:63802141:T:C,17:63802141:T:C,17:63803281:G:A,17:63803281:G:A,17:63810201:T:A,17:63810201:T:A,17:63815502:G:A,17:63815502:G:A,17:63816387:A:G,17:63816387:A:G,17:63817218:T:C,17:63817218:T:C,17:63817379:A:T,17:63817379:A:T,17:63825898:C:T,17:63825898:C:T,17:63829319:G:A,17:63829319:G:A,17:63831196:C:T,17:63831196:C:T,17:63835076:G:A,17:63835076:G:A,17:63835832:G:A,17:63835832:G:A,17:63840722:A:G,17:63840722:A:G,17:63842363:A:G,17:63842363:A:G,17:63844742:G:C,17:63844742:G:C,17:63846478:G:A,17:63846478:G:A,17:63847206:C:T,17:63847206:C:T,17:63849630:G:T,17:63849630:G:T,17:63850695:C:A,17:63850695:C:A,17:63852085:C:T,17:63852085:C:T,17:63852608:A:C,17:63852608:A:C,17:63854173:C:G,17:63854173:C:G,17:63854189:G:A,17:63854189:G:A,17:63857024:G:C,17:63857024:G:C,17:63858787:C:T,17:63858787:C:T,17:63861563:G:A,17:63861563:G:A,17:63861654:A:G,17:63861654:A:G,17:63861655:C:T,17:63861655:C:T,17:63861877:C:T,17:63861877:C:T,17:63865322:C:T,17:63865322:C:T,17:63865580:A:G,17:63865580:A:G,17:63865736:G:C,17:63865736:G:C,17:63866509:C:T,17:63866509:C:T,17:63867564:A:G,17:63867564:A:G,17:63869006:G:A,17:63869006:G:A,17:63869525:C:T,17:63869525:C:T,17:63869843:G:A,17:63869843:G:A,17:63869943:A:G,17:63869943:A:G,17:63870394:G:A,17:63870394:G:A,17:63870843:A:T,17:63870843:A:T,17:63884554:A:G,17:63884554:A:G,17:63902074:C:T,17:63902074:C:T,17:63902485:T:C,17:63902485:T:C,17:63902937:C:A,17:63902937:C:A,17:63904336:C:A,17:63904336:C:A,17:63904863:C:T,17:63904863:C:T,17:63906726:TC:T,17:63906726:TC:T,17:63906939:C:G,17:63906939:C:G,17:63908667:A:G,17:63908667:A:G,17:63909179:T:C,17:63909179:T:C,17:63909376:A:G,17:63909376:A:G,17:63909628:A:G,17:63909628:A:G,17:63910045:A:T,17:63910045:A:T,17:63910210:G:T,17:63910210:G:T,17:63910216:G:A,17:63910216:G:A,17:63910654:G:A,17:63910654:G:A,17:63911563:C:A,17:63911563:C:A,17:63912266:T:G,17:63912266:T:G,17:63912987:T:G,17:63912987:T:G,17:63914605:G:C,17:63914605:G:C,17:63914606:G:A,17:63914606:G:A,17:63915777:A:G,17:63915777:A:G,17:63916341:C:T,17:63916341:C:T,17:63916736:G:A,17:63916736:G:A,17:63917670:A:T,17:63917670:A:T,17:63918844:T:C,17:63918844:T:C,17:63919116:C:A,17:63919116:C:A,17:63919139:C:A,17:63919139:C:A,17:63919146:C:A,17:63919146:C:A,17:63919842:G:A,17:63919842:G:A,17:63920633:T:A,17:63920633:T:A,17:63921109:C:A,17:63921109:C:A,17:63921519:A:G,17:63921519:A:G,17:63922145:T:C,17:63922145:T:C,17:63922840:G:A,17:63922840:G:A,17:63926450:C:A,17:63926450:C:A,17:63926622:T:A,17:63926622:T:A,17:63927335:C:T,17:63927335:C:T,17:63927389:G:A,17:63927389:G:A,17:63928285:C:G,17:63928285:C:G,17:63928647:C:T,17:63928647:C:T,17:63928899:G:A,17:63928899:G:A,17:63929072:G:A,17:63929072:G:A,17:63929073:G:C,17:63929073:G:C,17:63929137:A:G,17:63929137:A:G,17:63929637:T:C,17:63929637:T:C,17:63930138:A:G,17:63930138:A:G,17:63930872:T:C,17:63930872:T:C,17:63930958:T:C,17:63930958:T:C,17:63931077:C:T,17:63931077:C:T,17:63931525:C:T,17:63931525:C:T,17:63931605:T:G,17:63931605:T:G,17:63932631:A:G,17:63932631:A:G,17:63932872:G:T,17:63932872:G:T,17:63932910:A:G,17:63932910:A:G,17:63933143:G:A,17:63933143:G:A,17:63933267:A:G,17:63933267:A:G,17:63933992:G:A,17:63933992:G:A,17:63934042:T:G,17:63934042:T:G,17:63935892:T:C,17:63935892:T:C,17:63936114:C:T,17:63936114:C:T,17:63937688:G:T,17:63937688:G:T,17:63937870:G:T,17:63937870:G:T,17:63937871:T:C,17:63937871:T:C,17:63941413:T:C,17:63941413:T:C,17:63942988:T:C,17:63942988:T:C,17:63943478:G:A,17:63943478:G:A,17:63943506:A:G,17:63943506:A:G,17:63943643:G:T,17:63943643:G:T,17:63944014:C:T,17:63944014:C:T,17:63947422:CG:C,17:63947422:CG:C,17:63952871:T:A,17:63952871:T:A,17:63960325:T:C,17:63960325:T:C
17	63966848	17:63966848:A:G	0.002077	31	17:63794562:T:C,17:63794562:T:C,17:63864649:G:T,17:63864649:G:T,17:63934196:C:T,17:63934196:C:T,17:63963708:T:C,17:63963708:T:C,17:63963957:G:T,17:63963957:G:T,17:63964198:G:T,17:63964198:G:T,17:63964244:A:G,17:63964244:A:G,17:63964718:T:C,17:63964718:T:C,17:63965345:G:A,17:63965345:G:A,17:63965481:A:G,17:63965481:A:G,17:63965997:C:G,17:63965997:C:G,17:63966835:T:C,17:63966835:T:C,17:63966967:ATG:A,17:63966967:ATG:A,17:63967207:T:C,17:63967207:T:C,17:63967343:G:A,17:63967343:G:A
19	545801	19:545801:G:A	0.001259	35	19:544486:C:T,19:544650:G:A,19:545373:C:G,19:545946:A:G,19:546793:G:A,19:546889:G:A,19:547931:A:T,19:549077:C:T,19:549382:G:T,19:549875:G:A,19:550103:G:A,19:554425:C:T,19:554425:C:T,19:555097:G:A,19:555097:G:A,19:555442:G:A,19:555442:G:A,19:556809:G:A,19:556809:G:A,19:559840:G:A,19:559840:G:A,19:559840:G:A,19:560470:G:T,19:560470:G:T,19:560470:G:T,19:561513:C:T,19:561513:C:T,19:561513:C:T,19:561814:T:C,19:561814:T:C,19:561814:T:C,19:565966:G:A,19:565966:G:A,19:565966:G:A,19:565966:G:A
19	593853	19:593853:G:A	0.009123	97	19:558714:C:G,19:558714:C:G,19:562292:A:G,19:562292:A:G,19:562292:A:G,19:562292:A:G,19:562530:T:C,19:562530:T:C,19:562530:T:C,19:562530:T:C,19:569721:G:T,19:569721:G:T,19:569721:G:T,19:569721:G:T,19:569865:T:C,19:569865:T:C,19:569865:T:C,19:569865:T:C,19:570316:T:C,19:570316:T:C,19:570316:T:C,19:570316:T:C,19:570879:G:A,19:570879:G:A,19:570879:G:A,19:570879:G:A,19:574301:C:T,19:574301:C:T,19:574301:C:T,19:574301:C:T,19:575255:G:A,19:575255:G:A,19:575255:G:A,19:575255:G:A,19:575921:A:G,19:575921:A:G,19:575921:A:G,19:575921:A:G,19:577246:G:A,19:577246:G:A,19:577246:G:A,19:577246:G:A,19:579432:G:C,19:579432:G:C,19:579432:G:C,19:579432:G:C,19:580822:T:G,19:580822:T:G,19:580822:T:G,19:580822:T:G,19:584358:C:T,19:584358:C:T,19:584358:C:T,19:584358:C:T,19:591355:G:A,19:591355:G:A,19:591355:G:A,19:591355:G:A,19:591698:T:G,19:591698:T:G,19:591698:T:G,19:591698:T:G,19:593580:G:C,19:593580:G:C,19:593580:G:C,19:593580:G:C,19:595812:C:G,19:595812:C:G,19:595812:C:G,19:595812:C:G,19:597957:C:T,19:597957:C:T,19:597957:C:T,19:597957:C:T,19:599102:C:T,19:599102:C:T,19:599102:C:T,19:599102:C:T,19:600670:G:T,19:600670:G:T,19:600670:G:T,19:600670:G:T,19:601420:C:A,19:601420:C:A,19:601420:C:A,19:601420:C:A,19:602726:T:A,19:602726:T:A,19:602726:T:A,19:602726:T:A,19:606045:C:T,19:606045:C:T,19:606045:C:T,19:606045:C:T
19	597941	19:597941:G:T	5.122e-05	3	.
19	599680	19:599680:C:T	0.003762	3	.
19	610209	19:610209:C:T	0.005872	3	.
19	610847	19:610847:G:A	0.002696	3	.
19	634325	19:634325:C:T	0.007654	19	19:660734:C:T,19:660734:C:T,19:660734:C:T,19:660734:C:T,19:854214:C:T,19:854214:C:T,19:854214:C:T,19:854214:C:T,19:867906:G:A,19:867906:G:A,19:867906:G:A,19:867906:G:A,19:869652:G:A,19:869652:G:A,19:869652:G:A,19:869652:G:A
19	641979	19:641979:C:T	0.008251	47	19:633357:C:T,19:633357:C:T,19:633357:C:T,19:633357:C:T,19:633412:C:T,19:633412:C:T,19:633412:C:T,19:633412:C:T,19:635183:G:T,19:635183:G:T,19:635183:G:T,19:635183:G:T,19:638501:G:A,19:638501:G:A,19:638501:G:A,19:638501:G:A,19:641129:G:T,19:641129:G:T,19:641129:G:T,19:641129:G:T,19:641998:C:A,19:641998:C:A,19:641998:C:A,19:641998:C:A,19:648823:G:A,19:648823:G:A,19:648823:G:A,19:648823:G:A,19:652147:C:T,19:652147:C:T,19:652147:C:T,19:652147:C:T,19:652544:G:A,19:652544:G:A,19:652544:G:A,19:652544:G:A,19:677149:G:A,19:677149:G:A,19:677149:G:A,19:677149:G:A,19:677732:C:T,19:677732:C:T,19:677732:C:T,19:677732:C:T
19	647804	19:647804:G:A	0.004777	3	.
19	652820	19:652820:C:A	0.00599	3	.
19	653276	19:653276:G:A	0.008584	3	.
19	656142	19:656142:T:C	0.0002319	7	19:631510:G:A,19:631510:G:A,19:631510:G:A,19:631510:G:A
19	675955	19:675955:G:C	0.004101	23	19:653686:C:T,19:653686:C:T,19:653686:C:T,19:653686:C:T,19:676047:C:A,19:676047:C:A,19:676047:C:A,19:676047:C:A,19:689804:G:A,19:689804:G:A,19:689804:G:A,19:689804:G:A,19:693826:G:A,19:693826:G:A,19:693826:G:A,19:693826:G:A,19:694534:C:T,19:694534:C:T,19:694534:C:T,19:694534:C:T
19	691995	19:691995:G:A	0.002142	7	19:683103:C:T,19:683103:C:T,19:683103:C:T,19:683103:C:T
19	692696	19:692696:C:T	0.009821	55	19:659832:C:G,19:659832:C:G,19:659832:C:G,19:659832:C:G,19:660846:A:G,19:660846:A:G,19:660846:A:G,19:660846:A:G,19:670214:C:T,19:670214:C:T,19:670214:C:T,19:670214:C:T,19:677007:C:T,19:677007:C:T,19:677007:C:T,19:677007:C:T,19:679710:C:A,19:679710:C:A,19:679710:C:A,19:679710:C:A,19:682865:G:A,19:682865:G:A,19:682865:G:A,19:682865:G:A,19:684479:G:C,19:684479:G:C,19:684479:G:C,19:684479:G:C,19:684581:A:G,19:684581:A:G,19:684581:A:G,19:684581:A:G,19:684980:C:T,19:684980:C:T,19:684980:C:T,19:684980:C:T,19:688182:C:T,19:688182:C:T,19:688182:C:T,19:688182:C:T,19:689829:G:A,19:689829:G:A,19:689829:G:A,19:689829:G:A,19:691146:C:T,19:691146:C:T,19:691146:C:T,19:691146:C:T,19:695002:G:T,19:695002:G:T,19:695002:G:T,19:695002:G:T
19	725452	19:725452:T:C	0.005995	15	19:665849:C:T,19:665849:C:T,19:665849:C:T,19:665849:C:T,19:730328:C:A,19:730328:C:A,19:730328:C:A,19:730328:C:A,19:743310:C:T,19:743310:C:T,19:743310:C:T,19:743310:C:T
19	755377	19:755377:G:C	0.006116	3	.
19	769496	19:769496:G:A	0.004118	11	19:707099:C:T,19:707099:C:T,19:707099:C:T,19:707099:C:T,19:801626:C:T,19:801626:C:T,19:801626:C:T,19:801626:C:T
19	770111	19:770111:T:C	0.002887	55	19:769523:T:C,19:769523:T:C,19:769523:T:C,19:769523:T:C,19:795858:T:G,19:795858:T:G,19:795858:T:G,19:795858:T:G,19:798981:C:T,19:798981:C:T,19:798981:C:T,19:798981:C:T,19:799512:C:G,19:799512:C:G,19:799512:C:G,19:799512:C:G,19:800385:G:A,19:800385:G:A,19:800385:G:A,19:800385:G:A,19:801266:A:G,19:801266:A:G,19:801266:A:G,19:801266:A:G,19:802227:G:C,19:802227:G:C,19:802227:G:C,19:802227:G:C,19:802931:C:T,19:802931:C:T,19:802931:C:T,19:802931:C:T,19:803143:G:T,19:803143:G:T,19:803143:G:T,19:803143:G:T,19:803535:GCT:G,19:803535:GCT:G,19:803535:GCT:G,19:803535:GCT:G,19:806381:C:A,19:806381:C:A,19:806381:C:A,19:806381:C:A,19:810952:T:C,19:810952:T:C,19:810952:T:C,19:810952:T:C,19:811377:G:A,19:811377:G:A,19:811377:G:A,19:811377:G:A
19	783181	19:783181:T:C	0.008978	199	19:780361:A:G,19:780361:A:G,19:780361:A:G,19:780361:A:G,19:780425:G:A,19:780425:G:A,19:780425:G:A,19:780425:G:A,19:781258:TC:T,19:781258:TC:T,19:781258:TC:T,19:781258:TC:T,19:781987:C:T,19:781987:C:T,19:781987:C:T,19:781987:C:T,19:782208:G:A,19:782208:G:A,19:782208:G:A,19:782208:G:A,19:782854:A:G,19:782854:A:G,19:782854:A:G,19:782854:A:G,19:782933:T:TA,19:782933:T:TA,19:782933:T:TA,19:782933:T:TA,19:783052:C:T,19:783052:C:T,19:783052:C:T,19:783052:C:T,19:783509:C:T,19:783509:C:T,19:783509:C:T,19:783509:C:T,19:783742:C:G,19:783742:C:G,19:783742:C:G,19:783742:C:G,19:783771:T:G,19:783771:T:G,19:783771:T:G,19:783771:T:G,19:783869:G:A,19:783869:G:A,19:783869:G:A,19:783869:G:A,19:784736:T:C,19:784736:T:C,19:784736:T:C,19:784736:T:C,19:784824:G:A,19:784824:G:A,19:784824:G:A,19:784824:G:A,19:784856:G:C,19:784856:G:C,19:784856:G:C,19:784856:G:C,19:785525:C:T,19:785525:C:T,19:785525:C:T,19:785525:C:T,19:785723:G:C,19:785723:G:C,19:785723:G:C,19:785723:G:C,19:785827:T:C,19:785827:T:C,19:785827:T:C,19:785827:T:C,19:785946:A:G,19:785946:A:G,19:785946:A:G,19:785946:A:G,19:786857:C:T,19:786857:C:T,19:786857:C:T,19:786857:C:T,19:787267:G:T,19:787267:G:T,19:787267:G:T,19:787267:G:T,19:787323:G:T,19:787323:G:T,19:787323:G:T,19:787323:G:T,19:787585:C:T,19:787585:C:T,19:787585:C:T,19:787585:C:T,19:787806:T:C,19:787806:T:C,19:787806:T:C,19:787806:T:C,19:788740:G:A,19:788740:G:A,19:788740:G:A,19:788740:G:A,19:789008:G:A,19:789008:G:A,19:789008:G:A,19:789008:G:A,19:792447:G:A,19:792447:G:A,19:792447:G:A,19:792447:G:A,19:793961:C:T,19:793961:C:T,19:793961:C:T,19:793961:C:T,19:795371:G:A,19:795371:G:A,19:795371:G:A,19:795371:G:A,19:800086:C:G,19:800086:C:G,19:800086:C:G,19:800086:C:G,19:801386:A:G,19:801386:A:G,19:801386:A:G,19:801386:A:G,19:801983:T:C,19:801983:T:C,19:801983:T:C,19:801983:T:C,19:803086:C:T,19:803086:C:T,19:803086:C:T,19:803086:C:T,19:803169:C:T,19:803169:C:T,19:803169:C:T,19:803169:C:T,19:804013:A:G,19:804013:A:G,19:804013:A:G,19:804013:A:G,19:804079:T:C,19:804079:T:C,19:804079:T:C,19:804079:T:C,19:806146:C:T,19:806146:C:T,19:806146:C:T,19:806146:C:T,19:806451:C:T,19:806451:C:T,19:806451:C:T,19:806451:C:T,19:811320:C:T,19:811320:C:T,19:811320:C:T,19:811320:C:T,19:814152:C:A,19:814152:C:A,19:814152:C:A,19:814152:C:A,19:814907:A:G,19:814907:A:G,19:814907:A:G,19:814907:A:G,19:815107:C:G,19:815107:C:G,19:815107:C:G,19:815107:C:G,19:815894:C:T,19:815894:C:T,19:815894:C:T,19:815894:C:T,19:817586:G:A,19:817586:G:A,19:817586:G:A,19:817586:G:A,19:817783:C:T,19:817783:C:T,19:817783:C:T,19:817783:C:T,19:817970:C:G,19:817970:C:G,19:817970:C:G,19:817970:C:G,19:817977:A:G,19:817977:A:G,19:817977:A:G,19:817977:A:G,19:818469:G:A,19:818469:G:A,19:818469:G:A,19:818469:G:A,19:819827:A:G,19:819827:A:G,19:819827:A:G,19:819827:A:G
19	793044	19:793044:G:A	0.0008765	27	19:780096:T:C,19:780096:T:C,19:780096:T:C,19:780096:T:C,19:792443:T:A,19:792443:T:A,19:792443:T:A,19:792443:T:A,19:793273:C:T,19:793273:C:T,19:793273:C:T,19:793273:C:T,19:802378:C:T,19:802378:C:T,19:802378:C:T,19:802378:C:T,19:804963:G:A,19:804963:G:A,19:804963:G:A,19:804963:G:A,19:811420:G:A,19:811420:G:A,19:811420:G:A,19:811420:G:A
19	800272	19:800272:A:C	0.004279	19	19:661921:C:T,19:661921:C:T,19:661921:C:T,19:661921:C:T,19:664102:G:A,19:664102:G:A,19:664102:G:A,19:664102:G:A,19:867486:G:A,19:867486:G:A,19:867486:G:A,19:867486:G:A,19:891457:G:A,19:891457:G:A,19:891457:G:A,19:891457:G:A
19	801627	19:801627:G:A	0.008869	11	19:927902:A:C,19:927902:A:C,19:927902:A:C,19:927902:A:C,19:969608:A:AT,19:969608:A:AT,19:969608:A:AT,19:969608:A:AT
19	807442	19:807442:G:C	0.001182	219	19:788533:A:G,19:788533:A:G,19:788533:A:G,19:788533:A:G,19:789454:T:C,19:789454:T:C,19:789454:T:C,19:789454:T:C,19:789863:C:T,19:789863:C:T,19:789863:C:T,19:789863:C:T,19:790696:T:C,19:790696:T:C,19:790696:T:C,19:790696:T:C,19:791798:G:A,19:791798:G:A,19:791798:G:A,19:791798:G:A,19:792199:T:C,19:792199:T:C,19:792199:T:C,19:792199:T:C,19:792561:T:A,19:792561:T:A,19:792561:T:A,19:792561:T:A,19:794800:C:A,19:794800:C:A,19:794800:C:A,19:794800:C:A,19:795457:A:G,19:795457:A:G,19:795457:A:G,19:795457:A:G,19:797079:A:C,19:797079:A:C,19:797079:A:C,19:797079:A:C,19:798921:T:C,19:798921:T:C,19:798921:T:C,19:798921:T:C,19:799342:G:C,19:799342:G:C,19:799342:G:C,19:799342:G:C,19:806256:A:G,19:806256:A:G,19:806256:A:G,19:806256:A:G,19:806673:T:C,19:806673:T:C,19:806673:T:C,19:806673:T:C,19:808824:C:T,19:808824:C:T,19:808824:C:T,19:808824:C:T,19:808920:C:T,19:808920:C:T,19:808920:C:T,19:808920:C:T,19:809541:C:T,19:809541:C:T,19:809541:C:T,19:809541:C:T,19:809732:C:A,19:809732:C:A,19:809732:C:A,19:809732:C:A,19:810445:C:T,19:810445:C:T,19:810445:C:T,19:810445:C:T,19:815086:A:G,19:815086:A:G,19:815086:A:G,19:815086:A:G,19:816539:G:A,19:816539:G:A,19:816539:G:A,19:816539:G:A,19:816540:T:C,19:816540:T:C,19:816540:T:C,19:816540:T:C,19:817394:C:T,19:817394:C:T,19:817394:C:T,19:817394:C:T,19:817522:C:T,19:817522:C:T,19:817522:C:T,19:817522:C:T,19:817708:A:G,19:817708:A:G,19:817708:A:G,19:817708:A:G,19:817980:T:C,19:817980:T:C,19:817980:T:C,19:817980:T:C,19:818284:A:G,19:818284:A:G,19:818284:A:G,19:818284:A:G,19:818683:G:C,19:818683:G:C,19:818683:G:C,19:818683:G:C,19:818751:T:C,19:818751:T:C,19:818751:T:C,19:818751:T:C,19:819997:C:A,19:819997:C:A,19:819997:C:A,19:819997:C:A,19:820095:A:G,19:820095:A:G,19:820095:A:G,19:820095:A:G,19:821086:A:G,19:821086:A:G,19:821086:A:G,19:821086:A:G,19:821102:G:C,19:821102:G:C,19:821102:G:C,19:821102:G:C,19:821862:T:G,19:821862:T:G,19:821862:T:G,19:821862:T:G,19:821891:G:A,19:821891:G:A,19:821891:G:A,19:821891:G:A,19:822661:C:G,19:822661:C:G,19:822661:C:G,19:822661:C:G,19:823330:C:T,19:823330:C:T,19:823330:C:T,19:823330:C:T,19:823332:G:C,19:823332:G:C,19:823332:G:C,19:823332:G:C,19:823550:T:C,19:823550:T:C,19:823550:T:C,19:823550:T:C,19:824361:T:C,19:824361:T:C,19:824361:T:C,19:824361:T:C,19:825745:T:C,19:825745:T:C,19:825745:T:C,19:825745:T:C,19:826044:A:G,19:826044:A:G,19:826044:A:G,19:826044:A:G,19:827142:G:A,19:827142:G:A,19:827142:G:A,19:827142:G:A,19:827655:G:A,19:827655:G:A,19:827655:G:A,19:827655:G:A,19:827975:T:C,19:827975:T:C,19:827975:T:C,19:827975:T:C,19:829408:A:G,19:829408:A:G,19:829408:A:G,19:829408:A:G,19:829568:C:T,19:829568:C:T,19:829568:C:T,19:829568:C:T,19:829723:A:G,19:829723:A:G,19:829723:A:G,19:829723:A:G,19:830121:A:G,19:830121:A:G,19:830121:A:G,19:830121:A:G,19:830854:T:C,19:830854:T:C,19:830854:T:C,19:830854:T:C,19:834154:T:C,19:834154:T:C,19:834154:T:C,19:834154:T:C,19:834405:A:G,19:834405:A:G,19:834405:A:G,19:834405:A:G,19:834921:A:G,19:834921:A:G,19:834921:A:G,19:834921:A:G,19:836043:T:C,19:836043:T:C,19:836043:T:C,19:836043:T:C
19	818091	19:818091:T:C	0.004233	11	19:793073:C:G,19:793073:C:G,19:793073:C:G,19:793073:C:G,19:811521:AGAAAT:A,19:811521:AGAAAT:A,19:811521:AGAAAT:A,19:811521:AGAAAT:A
19	818787	19:818787:C:G	0.008616	11	19:882257:C:G,19:882257:C:G,19:882257:C:G,19:882257:C:G,19:882564:G:C,19:882564:G:C,19:882564:G:C,19:882564:G:C
19	826248	19:826248:G:T	4.119e-07	119	19:790094:G:A,19:790094:G:A,19:790094:G:A,19:790094:G:A,19:803202:G:A,19:803202:G:A,19:803202:G:A,19:803202:G:A,19:803697:C:T,19:803697:C:T,19:803697:C:T,19:803697:C:T,19:806977:T:A,19:806977:T:A,19:806977:T:A,19:806977:T:A,19:807155:C:G,19:807155:C:G,19:807155:C:G,19:807155:C:G,19:808631:C:T,19:808631:C:T,19:808631:C:T,19:808631:C:T,19:809035:G:A,19:809035:G:A,19:809035:G:A,19:809035:G:A,19:811223:G:A,19:811223:G:A,19:811223:G:A,19:811223:G:A,19:813841:G:A,19:813841:G:A,19:813841:G:A,19:813841:G:A,19:815173:T:G,19:815173:T:G,19:815173:T:G,19:815173:T:G,19:820493:AGG:A,19:820493:AGG:A,19:820493:AGG:A,19:820493:AGG:A,19:822231:T:C,19:822231:T:C,19:822231:T:C,19:822231:T:C,19:824479:T:C,19:824479:T:C,19:824479:T:C,19:824479:T:C,19:826118:A:C,19:826118:A:C,19:826118:A:C,19:826118:A:C,19:827957:C:T,19:827957:C:T,19:827957:C:T,19:827957:C:T,19:828059:C:T,19:828059:C:T,19:828059:C:T,19:828059:C:T,19:830305:A:C,19:830305:A:C,19:830305:A:C,19:830305:A:C,19:830543:G:A,19:830543:G:A,19:830543:G:A,19:830543:G:A,19:831025:C:T,19:831025:C:T,19:831025:C:T,19:831025:C:T,19:831190:C:T,19:831190:C:T,19:831190:C:T,19:831190:C:T,19:831811:C:T,19:831811:C:T,19:831811:C:T,19:831811:C:T,19:834508:G:C,19:834508:G:C,19:834508:G:C,19:834508:G:C,19:834725:A:G,19:834725:A:G,19:834725:A:G,19:834725:A:G,19:835043:G:C,19:835043:G:C,19:835043:G:C,19:835043:G:C,19:836779:G:A,19:836779:G:A,19:836779:G:A,19:836779:G:A,19:836797:C:G,19:836797:C:G,19:836797:C:G,19:836797:C:G,19:843204:C:G,19:843204:C:G,19:843204:C:G,19:843204:C:G,19:843454:C:A,19:843454:C:A,19:843454:C:A,19:843454:C:A,19:845278:C:T,19:845278:C:T,19:845278:C:T,19:845278:C:T
19	832895	19:832895:C:T	0.00695	107	19:793232:G:A,19:793232:G:A,19:793232:G:A,19:793232:G:A,19:805441:G:C,19:805441:G:C,19:805441:G:C,19:805441:G:C,19:805707:A:T,19:805707:A:T,19:805707:A:T,19:805707:A:T,19:808474:G:A,19:808474:G:A,19:808474:G:A,19:808474:G:A,19:820748:C:G,19:820748:C:G,19:820748:C:G,19:820748:C:G,19:820848:G:A,19:820848:G:A,19:820848:G:A,19:820848:G:A,19:822640:T:A,19:822640:T:A,19:822640:T:A,19:822640:T:A,19:824168:G:A,19:824168:G:A,19:824168:G:A,19:824168:G:A,19:825680:C:T,19:825680:C:T,19:825680:C:T,19:825680:C:T,19:827155:G:A,19:827155:G:A,19:827155:G:A,19:827155:G:A,19:829823:G:A,19:829823:G:A,19:829823:G:A,19:829823:G:A,19:830208:C:T,19:830208:C:T,19:830208:C:T,19:830208:C:T,19:830538:G:A,19:830538:G:A,19:830538:G:A,19:830538:G:A,19:830820:G:A,19:830820:G:A,19:830820:G:A,19:830820:G:A,19:832280:G:A,19:832280:G:A,19:832280:G:A,19:832280:G:A,19:836999:G:A,19:836999:G:A,19:836999:G:A,19:836999:G:A,19:837078:T:G,19:837078:T:G,19:837078:T:G,19:837078:T:G,19:837214:C:T,19:837214:C:T,19:837214:C:T,19:837214:C:T,19:839298:G:C,19:839298:G:C,19:839298:G:C,19:839298:G:C,19:839562:A:G,19:839562:A:G,19:839562:A:G,19:839562:A:G,19:840448:G:A,19:840448:G:A,19:840448:G:A,19:840448:G:A,19:841100:C:T,19:841100:C:T,19:841100:C:T,19:841100:C:T,19:841917:C:G,19:841917:C:G,19:841917:C:G,19:841917:C:G,19:843692:A:G,19:843692:A:G,19:843692:A:G,19:843692:A:G,19:863601:C:T,19:863601:C:T,19:863601:C:T,19:863601:C:T,19:871033:G:A,19:871033:G:A,19:871033:G:A,19:871033:G:A
19	856530	19:856530:G:A	0.007213	63	19:843221:G:T,19:843221:G:T,19:843221:G:T,19:843221:G:T,19:850793:T:A,19:850793:T:A,19:850793:T:A,19:850793:T:A,19:851563:G:A,19:851563:G:A,19:851563:G:A,19:851563:G:A,19:851976:G:A,19:851976:G:A,19:851976:G:A,19:851976:G:A,19:855162:T:A,19:855162:T:A,19:855162:T:A,19:855162:T:A,19:856482:C:T,19:856482:C:T,19:856482:C:T,19:856482:C:T,19:857215:G:A,19:857215:G:A,19:857215:G:A,19:857215:G:A,19:858027:C:T,19:858027:C:T,19:858027:C:T,19:858027:C:T,19:859067:GA:G,19:859067:GA:G,19:859067:GA:G,19:859067:GA:G,19:859214:C:A,19:859214:C:A,19:859214:C:A,19:859214:C:A,19:862912:C:T,19:862912:C:T,19:862912:C:T,19:862912:C:T,19:865835:T:C,19:865835:T:C,19:865835:T:C,19:865835:T:C,19:871447:A:G,19:871447:A:G,19:871447:A:G,19:871447:A:G,19:881413:A:G,19:881413:A:G,19:881413:A:G,19:881413:A:G,19:885398:G:C,19:885398:G:C,19:885398:G:C,19:885398:G:C
19	857967	19:857967:T:C	0.0008594	35	19:854385:T:C,19:854385:T:C,19:854385:T:C,19:854385:T:C,19:857105:T:C,19:857105:T:C,19:857105:T:C,19:857105:T:C,19:866191:C:T,19:866191:C:T,19:866191:C:T,19:866191:C:T,19:869157:G:A,19:869157:G:A,19:869157:G:A,19:869157:G:A,19:918028:G:C,19:918028:G:C,19:918028:G:C,19:918028:G:C,19:923502:A:G,19:923502:A:G,19:923502:A:G,19:923502:A:G,19:956821:C:T,19:956821:C:T,19:956821:C:T,19:956821:C:T,19:959716:GGA:G,19:959716:GGA:G,19:959716:GGA:G,19:959716:GGA:G
19	881835	19:881835:GCC:G	0.0003491	231	19:863965:G:A,19:863965:G:A,19:863965:G:A,19:863965:G:A,19:866315:C:G,19:866315:C:G,19:866315:C:G,19:866315:C:G,19:868031:C:T,19:868031:C:T,19:868031:C:T,19:868031:C:T,19:868329:G:A,19:868329:G:A,19:868329:G:A,19:868329:G:A,19:868421:G:A,19:868421:G:A,19:868421:G:A,19:868421:G:A,19:870515:G:A,19:870515:G:A,19:870515:G:A,19:870515:G:A,19:880562:G:A,19:880562:G:A,19:880562:G:A,19:880562:G:A,19:885268:A:G,19:885268:A:G,19:885268:A:G,19:885268:A:G,19:886088:C:A,19:886088:C:A,19:886088:C:A,19:886088:C:A,19:886269:AAC:A,19:886269:AAC:A,19:886269:AAC:A,19:886269:AAC:A,19:886621:A:G,19:886621:A:G,19:886621:A:G,19:886621:A:G,19:886637:T:G,19:886637:T:G,19:886637:T:G,19:886637:T:G,19:886800:G:A,19:886800:G:A,19:886800:G:A,19:886800:G:A,19:886936:G:A,19:886936:G:A,19:886936:G:A,19:886936:G:A,19:887013:T:C,19:887013:T:C,19:887013:T:C,19:887013:T:C,19:887042:A:G,19:887042:A:G,19:887042:A:G,19:887042:A:G,19:887101:A:G,19:887101:A:G,19:887101:A:G,19:887101:A:G,19:887117:C:T,19:887117:C:T,19:887117:C:T,19:887117:C:T,19:887448:T:A,19:887448:T:A,19:887448:T:A,19:887448:T:A,19:887523:G:A,19:887523:G:A,19:887523:G:A,19:887523:G:A,19:887900:C:T,19:887900:C:T,19:887900:C:T,19:887900:C:T,19:887929:A:G,19:887929:A:G,19:887929:A:G,19:887929:A:G,19:888020:T:C,19:888020:T:C,19:888020:T:C,19:888020:T:C,19:888161:G:A,19:888161:G:A,19:888161:G:A,19:888161:G:A,19:888741:C:T,19:888741:C:T,19:888741:C:T,19:888741:C:T,19:888774:G:A,19:888774:G:A,19:888774:G:A,19:888774:G:A,19:888929:A:G,19:888929:A:G,19:888929:A:G,19:888929:A:G,19:888993:G:A,19:888993:G:A,19:888993:G:A,19:888993:G:A,19:889316:T:A,19:889316:T:A,19:889316:T:A,19:889316:T:A,19:889361:C:T,19:889361:C:T,19:889361:C:T,19:889361:C:T,19:889404:G:A,19:889404:G:A,19:889404:G:A,19:889404:G:A,19:889821:G:A,19:889821:G:A,19:889821:G:A,19:889821:G:A,19:889898:A:G,19:889898:A:G,19:889898:A:G,19:889898:A:G,19:889918:G:A,19:889918:G:A,19:889918:G:A,19:889918:G:A,19:889982:T:C,19:889982:T:C,19:889982:T:C,19:889982:T:C,19:890073:C:T,19:890073:C:T,19:890073:C:T,19:890073:C:T,19:890092:G:A,19:890092:G:A,19:890092:G:A,19:890092:G:A,19:890099:G:A,19:890099:G:A,19:890099:G:A,19:890099:G:A,19:890295:G:A,19:890295:G:A,19:890295:G:A,19:890295:G:A,19:890310:A:G,19:890310:A:G,19:890310:A:G,19:890310:A:G,19:890637:C:T,19:890637:C:T,19:890637:C:T,19:890637:C:T,19:890735:C:T,19:890735:C:T,19:890735:C:T,19:890735:C:T,19:891156:G:T,19:891156:G:T,19:891156:G:T,19:891156:G:T,19:891190:G:A,19:891190:G:A,19:891190:G:A,19:891190:G:A,19:891334:C:G,19:891334:C:G,19:891334:C:G,19:891334:C:G,19:891372:C:A,19:891372:C:A,19:891372:C:A,19:891372:C:A,19:891395:G:C,19:891395:G:C,19:891395:G:C,19:891395:G:C,19:891455:C:T,19:891455:C:T,19:891455:C:T,19:891455:C:T,19:898512:A:C,19:898512:A:C,19:898512:A:C,19:898512:A:C,19:900044:G:A,19:900044:G:A,19:900044:G:A,19:900044:G:A,19:901865:C:A,19:901865:C:A,19:901865:C:A,19:901865:C:A,19:903540:G:A,19:903540:G:A,19:903540:G:A,19:903540:G:A,19:904275:C:T,19:904275:C:T,19:904275:C:T,19:904275:C:T,19:905513:A:C,19:905513:A:C,19:905513:A:C,19:905513:A:C,19:911412:C:G,19:911412:C:G,19:911412:C:G,19:911412:C:G,19:911726:G:A,19:911726:G:A,19:911726:G:A,19:911726:G:A,19:935292:G:T,19:935292:G:T,19:935292:G:T,19:935292:G:T
19	886001	19:886001:G:C	0.0002163	71	19:801513:C:A,19:801513:C:A,19:801513:C:A,19:801513:C:A,19:836136:G:A,19:836136:G:A,19:836136:G:A,19:836136:G:A,19:863356:C:T,19:863356:C:T,19:863356:C:T,19:863356:C:T,19:864992:A:G,19:864992:A:G,19:864992:A:G,19:864992:A:G,19:870453:G:A,19:870453:G:A,19:870453:G:A,19:870453:G:A,19:880066:G:A,19:880066:G:A,19:880066:G:A,19:880066:G:A,19:881049:G:A,19:881049:G:A,19:881049:G:A,19:881049:G:A,19:881094:G:A,19:881094:G:A,19:881094:G:A,19:881094:G:A,19:882939:G:A,19:882939:G:A,19:882939:G:A,19:882939:G:A,19:885118:T:C,19:885118:T:C,19:885118:T:C,19:885118:T:C,19:886558:C:T,19:886558:C:T,19:886558:C:T,19:886558:C:T,19:889548:T:C,19:889548:T:C,19:889548:T:C,19:889548:T:C,19:893271:A:G,19:893271:A:G,19:893271:A:G,19:893271:A:G,19:894318:G:A,19:894318:G:A,19:894318:G:A,19:894318:G:A,19:930404:T:A,19:930404:T:A,19:930404:T:A,19:930404:T:A,19:947867:C:T,19:947867:C:T,19:947867:C:T,19:947867:C:T,19:967055:C:T,19:967055:C:T,19:967055:C:T,19:967055:C:T
19	886835	19:886835:G:T	6.022e-05	7	19:893819:T:A,19:893819:T:A,19:893819:T:A,19:893819:T:A
19	896596	19:896596:C:A	3.469e-07	27	19:728172:C:T,19:728172:C:T,19:728172:C:T,19:728172:C:T,19:757639:C:T,19:757639:C:T,19:757639:C:T,19:757639:C:T,19:847944:G:A,19:847944:G:A,19:847944:G:A,19:847944:G:A,19:881774:C:T,19:881774:C:T,19:881774:C:T,19:881774:C:T,19:900186:C:G,19:900186:C:G,19:900186:C:G,19:900186:C:G,19:953478:C:T,19:953478:C:T,19:953478:C:T,19:953478:C:T
19	897770	19:897770:C:T	5.451e-07	19	19:800791:G:A,19:800791:G:A,19:800791:G:A,19:800791:G:A,19:810479:G:A,19:810479:G:A,19:810479:G:A,19:810479:G:A,19:857218:T:C,19:857218:T:C,19:857218:T:C,19:857218:T:C,19:858437:G:A,19:858437:G:A,19:858437:G:A,19:858437:G:A
19	899295	19:899295:C:G	0.002497	35	19:829555:C:G,19:829555:C:G,19:829555:C:G,19:829555:C:G,19:841211:C:T,19:841211:C:T,19:841211:C:T,19:841211:C:T,19:849462:C:A,19:849462:C:A,19:849462:C:A,19:849462:C:A,19:868320:G:A,19:868320:G:A,19:868320:G:A,19:868320:G:A,19:882869:T:C,19:882869:T:C,19:882869:T:C,19:882869:T:C,19:893380:TATAA:T,19:893380:TATAA:T,19:893380:TATAA:T,19:893380:TATAA:T,19:956393:C:A,19:956393:C:A,19:956393:C:A,19:956393:C:A,19:966327:C:T,19:966327:C:T,19:966327:C:T,19:966327:C:T
19	933655	19:933655:A:G	0.001939	19	19:931882:G:A,19:931882:G:A,19:931882:G:A,19:931882:G:A,19:933015:C:T,19:933015:C:T,19:933015:C:T,19:933015:C:T,19:934022:G:A,19:934022:G:A,19:934022:G:A,19:934022:G:A,19:934373:G:A,19:934373:G:A,19:934373:G:A,19:934373:G:A
19	950911	19:950911:C:T	0.0003295	7	19:968197:A:G,19:968197:A:G,19:968197:A:G,19:968197:A:G
19	955922	19:955922:G:A	0.008081	59	19:948120:G:A,19:948120:G:A,19:948120:G:A,19:948120:G:A,19:950591:T:G,19:950591:T:G,19:950591:T:G,19:950591:T:G,19:952270:C:T,19:952270:C:T,19:952270:C:T,19:952270:C:T,19:956662:T:G,19:956662:T:G,19:956662:T:G,19:956662:T:G,19:958847:T:C,19:958847:T:C,19:958847:T:C,19:958847:T:C,19:960187:G:C,19:960187:G:C,19:960187:G:C,19:960187:G:C,19:961328:T:C,19:961328:T:C,19:961328:T:C,19:961328:T:C,19:961888:T:C,19:961888:T:C,19:961888:T:C,19:961888:T:C,19:962875:G:A,19:962875:G:A,19:962875:G:A,19:962875:G:A,19:965043:T:C,19:965043:T:C,19:965043:T:C,19:965043:T:C,19:967584:T:C,19:967584:T:C,19:967584:T:C,19:967584:T:C,19:970097:A:G,19:970097:A:G,19:970097:A:G,19:970097:A:G,19:970381:C:T,19:970381:C:T,19:970381:C:T,19:970381:C:T,19:974700:C:T,19:974700:C:T,19:974700:C:T,19:974700:C:T
19	956228	19:956228:C:G	0.007403	403	19:890881:T:G,19:890881:T:G,19:890881:T:G,19:890881:T:G,19:892307:T:C,19:892307:T:C,19:892307:T:C,19:892307:T:C,19:894754:G:A,19:894754:G:A,19:894754:G:A,19:894754:G:A,19:895674:G:A,19:895674:G:A,19:895674:G:A,19:895674:G:A,19:897992:G:A,19:897992:G:A,19:897992:G:A,19:897992:G:A,19:898439:A:G,19:898439:A:G,19:898439:A:G,19:898439:A:G,19:903168:C:T,19:903168:C:T,19:903168:C:T,19:903168:C:T,19:903918:G:C,19:903918:G:C,19:903918:G:C,19:903918:G:C,19:903921:G:C,19:903921:G:C,19:903921:G:C,19:903921:G:C,19:904139:T:C,19:904139:T:C,19:904139:T:C,19:904139:T:C,19:904353:C:T,19:904353:C:T,19:904353:C:T,19:904353:C:T,19:906460:C:T,19:906460:C:T,19:906460:C:T,19:906460:C:T,19:908829:G:A,19:908829:G:A,19:908829:G:A,19:908829:G:A,19:910087:A:G,19:910087:A:G,19:910087:A:G,19:910087:A:G,19:919656:A:G,19:919656:A:G,19:919656:A:G,19:919656:A:G,19:921766:T:G,19:921766:T:G,19:921766:T:G,19:921766:T:G,19:922353:G:A,19:922353:G:A,19:922353:G:A,19:922353:G:A,19:923218:C:T,19:923218:C:T,19:923218:C:T,19:923218:C:T,19:923619:T:C,19:923619:T:C,19:923619:T:C,19:923619:T:C,19:924859:G:T,19:924859:G:T,19:924859:G:T,19:924859:G:T,19:925324:C:A,19:925324:C:A,19:925324:C:A,19:925324:C:A,19:925570:G:A,19:925570:G:A,19:925570:G:A,19:925570:G:A,19:929241:T:C,19:929241:T:C,19:929241:T:C,19:929241:T:C,19:931195:G:A,19:931195:G:A,19:931195:G:A,19:931195:G:A,19:934578:C:G,19:934578:C:G,19:934578:C:G,19:934578:C:G,19:934656:A:T,19:934656:A:T,19:934656:A:T,19:934656:A:T,19:935458:C:T,19:935458:C:T,19:935458:C:T,19:935458:C:T,19:936565:G:A,19:936565:G:A,19:936565:G:A,19:936565:G:A,19:936612:G:A,19:936612:G:A,19:936612:G:A,19:936612:G:A,19:937126:G:A,19:937126:G:A,19:937126:G:A,19:937126:G:A,19:937444:C:T,19:937444:C:T,19:937444:C:T,19:937444:C:T,19:938153:CTT:C,19:938153:CTT:C,19:938153:CTT:C,19:938153:CTT:C,19:939501:G:A,19:939501:G:A,19:939501:G:A,19:939501:G:A,19:939721:A:G,19:939721:A:G,19:939721:A:G,19:939721:A:G,19:940295:G:A,19:940295:G:A,19:940295:G:A,19:940295:G:A,19:941088:G:A,19:941088:G:A,19:941088:G:A,19:941088:G:A,19:941160:C:T,19:941160:C:T,19:941160:C:T,19:941160:C:T,19:942373:G:A,19:942373:G:A,19:942373:G:A,19:942373:G:A,19:944476:C:T,19:944476:C:T,19:944476:C:T,19:944476:C:T,19:944827:C:T,19:944827:C:T,19:944827:C:T,19:944827:C:T,19:946997:A:C,19:946997:A:C,19:946997:A:C,19:946997:A:C,19:947070:A:C,19:947070:A:C,19:947070:A:C,19:947070:A:C,19:948149:C:A,19:948149:C:A,19:948149:C:A,19:948149:C:A,19:948629:G:A,19:948629:G:A,19:948629:G:A,19:948629:G:A,19:949007:G:T,19:949007:G:T,19:949007:G:T,19:949007:G:T,19:949321:G:A,19:949321:G:A,19:949321:G:A,19:949321:G:A,19:949816:C:G,19:949816:C:G,19:949816:C:G,19:949816:C:G,19:951981:T:A,19:951981:T:A,19:951981:T:A,19:951981:T:A,19:952044:G:A,19:952044:G:A,19:952044:G:A,19:952044:G:A,19:956659:G:A,19:956659:G:A,19:956659:G:A,19:956659:G:A,19:956836:G:A,19:956836:G:A,19:956836:G:A,19:956836:G:A,19:957370:T:C,19:957370:T:C,19:957370:T:C,19:957370:T:C,19:958495:G:A,19:958495:G:A,19:958495:G:A,19:958495:G:A,19:958885:G:A,19:958885:G:A,19:958885:G:A,19:958885:G:A,19:959378:A:G,19:959378:A:G,19:959378:A:G,19:959378:A:G,19:959900:G:A,19:959900:G:A,19:959900:G:A,19:959900:G:A,19:961196:C:T,19:961196:C:T,19:961196:C:T,19:961196:C:T,19:964233:C:T,19:964233:C:T,19:964233:C:T,19:964233:C:T,19:964483:A:T,19:964483:A:T,19:964483:A:T,19:964483:A:T,19:964589:A:T,19:964589:A:T,19:964589:A:T,19:964589:A:T,19:965554:C:T,19:965554:C:T,19:965554:C:T,19:965554:C:T,19:965864:C:T,19:965864:C:T,19:965864:C:T,19:965864:C:T,19:966241:C:T,19:966241:C:T,19:966241:C:T,19:966241:C:T,19:966252:G:T,19:966252:G:T,19:966252:G:T,19:966252:G:T,19:966714:A:G,19:966714:A:G,19:966714:A:G,19:966714:A:G,19:967766:C:T,19:967766:C:T,19:967766:C:T,19:967766:C:T,19:967873:C:T,19:967873:C:T,19:967873:C:T,19:967873:C:T,19:968068:C:G,19:968068:C:G,19:968068:C:G,19:968068:C:G,19:968143:G:A,19:968143:G:A,19:968143:G:A,19:968143:G:A,19:968551:G:A,19:968551:G:A,19:968551:G:A,19:968551:G:A,19:968669:T:C,19:968669:T:C,19:968669:T:C,19:968669:T:C,19:969352:C:G,19:969352:C:G,19:969352:C:G,19:969352:C:G,19:971600:C:T,19:971600:C:T,19:971600:C:T,19:971600:C:T,19:971680:G:C,19:971680:G:C,19:971680:G:C,19:971680:G:C,19:973257:C:T,19:973257:C:T,19:973257:C:T,19:973257:C:T,19:975114:T:C,19:975114:T:C,19:975114:T:C,19:975114:T:C,19:978582:G:A,19:978582:G:A,19:978582:G:A,19:978582:G:A,19:979119:G:C,19:979119:G:C,19:979119:G:C,19:979119:G:C,19:979385:G:A,19:979385:G:A,19:979385:G:A,19:979385:G:A,19:979526:G:T,19:979526:G:T,19:979526:G:T,19:979526:G:T,19:983216:A:G,19:983216:A:G,19:983216:A:G,19:983216:A:G,19:983499:T:C,19:983499:T:C,19:983499:T:C,19:983499:T:C,19:983706:C:T,19:983706:C:T,19:983706:C:T,19:983706:C:T,19:983805:C:G,19:983805:C:G,19:983805:C:G,19:983805:C:G,19:983875:A:G,19:983875:A:G,19:983875:A:G,19:983875:A:G,19:988122:A:T,19:988122:A:T,19:988122:A:T,19:988122:A:T,19:990217:G:A,19:990217:G:A,19:990217:G:A,19:990217:G:A,19:992898:G:T,19:992898:G:T,19:992898:G:T,19:992898:G:T,19:993425:C:T,19:993425:C:T,19:993425:C:T,19:993425:C:T,19:994102:C:A,19:994102:C:A,19:994102:C:A,19:994102:C:A,19:996943:C:T,19:996943:C:T,19:996943:C:T,19:996943:C:T,19:998062:T:TA,19:998062:T:TA,19:998062:T:TA,19:998062:T:TA,19:998689:C:T,19:998689:C:T,19:998689:C:T,19:998689:C:T,19:999277:AGTGCCTACTGT:A,19:999277:AGTGCCTACTGT:A,19:999277:AGTGCCTACTGT:A,19:999277:AGTGCCTACTGT:A,19:1000018:G:T,19:1000018:G:T,19:1000018:G:T,19:1000018:G:T,19:1000480:C:T,19:1000480:C:T,19:1000480:C:T,19:1000480:C:T,19:1003138:C:T,19:1003138:C:T,19:1003138:C:T,19:1003138:C:T,19:1005428:C:T,19:1005428:C:T,19:1005428:C:T,19:1005428:C:T,19:1009805:G:A,19:1009805:G:A,19:1009805:G:A,19:1009805:G:A,19:1013382:G:A,19:1013382:G:A,19:1013382:G:A,19:1013382:G:A
19	961822	19:961822:G:A	3.31e-07	275	19:942660:A:G,19:942660:A:G,19:942660:A:G,19:942660:A:G,19:945089:C:A,19:945089:C:A,19:945089:C:A,19:945089:C:A,19:945710:C:T,19:945710:C:T,19:945710:C:T,19:945710:C:T,19:946597:T:C,19:946597:T:C,19:946597:T:C,19:946597:T:C,19:946813:T:A,19:946813:T:A,19:946813:T:A,19:946813:T:A,19:948358:T:C,19:948358:T:C,19:948358:T:C,19:948358:T:C,19:948532:C:T,19:948532:C:T,19:948532:C:T,19:948532:C:T,19:948779:A:G,19:948779:A:G,19:948779:A:G,19:948779:A:G,19:948847:C:T,19:948847:C:T,19:948847:C:T,19:948847:C:T,19:949281:A:G,19:949281:A:G,19:949281:A:G,19:949281:A:G,19:949284:G:A,19:949284:G:A,19:949284:G:A,19:949284:G:A,19:950694:G:A,19:950694:G:A,19:950694:G:A,19:950694:G:A,19:951907:G:A,19:951907:G:A,19:951907:G:A,19:951907:G:A,19:951973:A:G,19:951973:A:G,19:951973:A:G,19:951973:A:G,19:954678:A:G,19:954678:A:G,19:954678:A:G,19:954678:A:G,19:954701:T:C,19:954701:T:C,19:954701:T:C,19:954701:T:C,19:955552:G:A,19:955552:G:A,19:955552:G:A,19:955552:G:A,19:955577:G:A,19:955577:G:A,19:955577:G:A,19:955577:G:A,19:957385:G:A,19:957385:G:A,19:957385:G:A,19:957385:G:A,19:957447:C:T,19:957447:C:T,19:957447:C:T,19:957447:C:T,19:957975:A:G,19:957975:A:G,19:957975:A:G,19:957975:A:G,19:958116:T:A,19:958116:T:A,19:958116:T:A,19:958116:T:A,19:958284:G:A,19:958284:G:A,19:958284:G:A,19:958284:G:A,19:958850:A:G,19:958850:A:G,19:958850:A:G,19:958850:A:G,19:958853:C:A,19:958853:C:A,19:958853:C:A,19:958853:C:A,19:960266:C:T,19:960266:C:T,19:960266:C:T,19:960266:C:T,19:960277:G:C,19:960277:G:C,19:960277:G:C,19:960277:G:C,19:960363:C:T,19:960363:C:T,19:960363:C:T,19:960363:C:T,19:960701:C:T,19:960701:C:T,19:960701:C:T,19:960701:C:T,19:961054:T:C,19:961054:T:C,19:961054:T:C,19:961054:T:C,19:961791:C:T,19:961791:C:T,19:961791:C:T,19:961791:C:T,19:961873:T:C,19:961873:T:C,19:961873:T:C,19:961873:T:C,19:962108:G:C,19:962108:G:C,19:962108:G:C,19:962108:G:C,19:962161:C:T,19:962161:C:T,19:962161:C:T,19:962161:C:T,19:962659:C:T,19:962659:C:T,19:962659:C:T,19:962659:C:T,19:963334:A:G,19:963334:A:G,19:963334:A:G,19:963334:A:G,19:963695:C:A,19:963695:C:A,19:963695:C:A,19:963695:C:A,19:963821:C:G,19:963821:C:G,19:963821:C:G,19:963821:C:G,19:964051:T:G,19:964051:T:G,19:964051:T:G,19:964051:T:G,19:964092:C:T,19:964092:C:T,19:964092:C:T,19:964092:C:T,19:964114:A:C,19:964114:A:C,19:964114:A:C,19:964114:A:C,19:965775:T:C,19:965775:T:C,19:965775:T:C,19:965775:T:C,19:966279:A:G,19:966279:A:G,19:966279:A:G,19:966279:A:G,19:966693:C:T,19:966693:C:T,19:966693:C:T,19:966693:C:T,19:966891:C:T,19:966891:C:T,19:966891:C:T,19:966891:C:T,19:967021:A:G,19:967021:A:G,19:967021:A:G,19:967021:A:G,19:967039:C:G,19:967039:C:G,19:967039:C:G,19:967039:C:G,19:967120:G:A,19:967120:G:A,19:967120:G:A,19:967120:G:A,19:967820:A:G,19:967820:A:G,19:967820:A:G,19:967820:A:G,19:967917:T:C,19:967917:T:C,19:967917:T:C,19:967917:T:C,19:968345:C:T,19:968345:C:T,19:968345:C:T,19:968345:C:T,19:968851:T:C,19:968851:T:C,19:968851:T:C,19:968851:T:C,19:968902:C:T,19:968902:C:T,19:968902:C:T,19:968902:C:T,19:969200:T:C,19:969200:T:C,19:969200:T:C,19:969200:T:C,19:969292:T:A,19:969292:T:A,19:969292:T:A,19:969292:T:A,19:969363:C:A,19:969363:C:A,19:969363:C:A,19:969363:C:A,19:969546:C:A,19:969546:C:A,19:969546:C:A,19:969546:C:A,19:970036:C:T,19:970036:C:T,19:970036:C:T,19:970036:C:T,19:970169:G:A,19:970169:G:A,19:970169:G:A,19:970169:G:A,19:970206:A:G,19:970206:A:G,19:970206:A:G,19:970206:A:G,19:970630:A:G,19:970630:A:G,19:970630:A:G,19:970630:A:G,19:970706:T:C,19:970706:T:C,19:970706:T:C,19:970706:T:C,19:971082:G:A,19:971082:G:A,19:971082:G:A,19:971082:G:A,19:971398:G:A,19:971398:G:A,19:971398:G:A,19:971398:G:A,19:971933:A:G,19:971933:A:G,19:971933:A:G,19:971933:A:G,19:971949:G:A,19:971949:G:A,19:971949:G:A,19:971949:G:A,19:973971:T:A,19:973971:T:A,19:973971:T:A,19:973971:T:A,19:974967:A:G,19:974967:A:G,19:974967:A:G,19:974967:A:G
19	963444	19:963444:G:T	0.0009046	11	19:897161:G:A,19:897161:G:A,19:897161:G:A,19:897161:G:A,19:1162614:T:G,19:1162614:T:G,19:1162614:T:G,19:1162614:T:G
19	965830	19:965830:A:G	0.007845	51	19:941856:G:A,19:941856:G:A,19:941856:G:A,19:941856:G:A,19:942181:C:G,19:942181:C:G,19:942181:C:G,19:942181:C:G,19:942184:C:T,19:942184:C:T,19:942184:C:T,19:942184:C:T,19:943396:C:T,19:943396:C:T,19:943396:C:T,19:943396:C:T,19:945013:G:A,19:945013:G:A,19:945013:G:A,19:945013:G:A,19:945426:G:A,19:945426:G:A,19:945426:G:A,19:945426:G:A,19:954940:G:C,19:954940:G:C,19:954940:G:C,19:954940:G:C,19:976024:G:C,19:976024:G:C,19:976024:G:C,19:976024:G:C,19:976157:T:C,19:976157:T:C,19:976157:T:C,19:976157:T:C,19:977763:A:G,19:977763:A:G,19:977763:A:G,19:977763:A:G,19:982968:A:G,19:982968:A:G,19:982968:A:G,19:982968:A:G,19:990281:G:A,19:990281:G:A,19:990281:G:A,19:990281:G:A
19	969379	19:969379:A:G	0.0003683	3	.
19	980614	19:980614:C:T	0.00554	3	.
19	982195	19:982195:G:T	0.0003441	7	19:957244:G:A,19:957244:G:A,19:957244:G:A,19:957244:G:A
19	985464	19:985464:C:T	4.215e-05	135	19:976652:G:C,19:976652:G:C,19:976652:G:C,19:976652:G:C,19:979399:G:A,19:979399:G:A,19:979399:G:A,19:979399:G:A,19:981722:C:T,19:981722:C:T,19:981722:C:T,19:981722:C:T,19:981832:A:G,19:981832:A:G,19:981832:A:G,19:981832:A:G,19:982698:C:A,19:982698:C:A,19:982698:C:A,19:982698:C:A,19:982706:C:A,19:982706:C:A,19:982706:C:A,19:982706:C:A,19:983447:A:G,19:983447:A:G,19:983447:A:G,19:983447:A:G,19:983621:A:G,19:983621:A:G,19:983621:A:G,19:983621:A:G,19:984537:A:G,19:984537:A:G,19:984537:A:G,19:984537:A:G,19:984618:G:A,19:984618:G:A,19:984618:G:A,19:984618:G:A,19:984682:C:G,19:984682:C:G,19:984682:C:G,19:984682:C:G,19:985113:C:G,19:985113:C:G,19:985113:C:G,19:985113:C:G,19:986548:C:A,19:986548:C:A,19:986548:C:A,19:986548:C:A,19:986657:C:T,19:986657:C:T,19:986657:C:T,19:986657:C:T,19:988018:C:T,19:988018:C:T,19:988018:C:T,19:988018:C:T,19:989730:C:A,19:989730:C:A,19:989730:C:A,19:989730:C:A,19:990238:C:T,19:990238:C:T,19:990238:C:T,19:990238:C:T,19:990645:G:A,19:990645:G:A,19:990645:G:A,19:990645:G:A,19:990736:C:T,19:990736:C:T,19:990736:C:T,19:990736:C:T,19:991063:A:C,19:991063:A:C,19:991063:A:C,19:991063:A:C,19:991129:G:A,19:991129:G:A,19:991129:G:A,19:991129:G:A,19:991374:C:T,19:991374:C:T,19:991374:C:T,19:991374:C:T,19:993430:C:G,19:993430:C:G,19:993430:C:G,19:993430:C:G,19:993854:C:G,19:993854:C:G,19:993854:C:G,19:993854:C:G,19:994796:G:A,19:994796:G:A,19:994796:G:A,19:994796:G:A,19:995298:G:A,19:995298:G:A,19:995298:G:A,19:995298:G:A,19:995422:C:T,19:995422:C:T,19:995422:C:T,19:995422:C:T,19:996035:G:C,19:996035:G:C,19:996035:G:C,19:996035:G:C,19:997438:G:A,19:997438:G:A,19:997438:G:A,19:997438:G:A,19:998229:G:A,19:998229:G:A,19:998229:G:A,19:998229:G:A,19:1000093:G:C,19:1000093:G:C,19:1000093:G:C,19:1000093:G:C,19:1006387:C:T,19:1006387:C:T,19:1006387:C:T,19:1006387:C:T,19:1006428:GCCA:G,19:1006428:GCCA:G,19:1006428:GCCA:G,19:1006428:GCCA:G
19	987366	19:987366:G:T	3.108e-08	11	19:986274:G:A,19:986274:G:A,19:986274:G:A,19:986274:G:A,19:1069391:C:G,19:1069391:C:G,19:1069391:C:G,19:1069391:C:G
19	993346	19:993346:A:G	0.0003767	31	19:827935:A:G,19:827935:A:G,19:827935:A:G,19:827935:A:G,19:877205:A:G,19:877205:A:G,19:877205:A:G,19:877205:A:G,19:960527:G:A,19:960527:G:A,19:960527:G:A,19:960527:G:A,19:1006803:T:C,19:1006803:T:C,19:1006803:T:C,19:1006803:T:C,19:1077473:T:A,19:1077473:T:A,19:1077473:T:A,19:1077473:T:A,19:1077474:T:A,19:1077474:T:A,19:1077474:T:A,19:1077474:T:A,19:1097297:G:A,19:1097297:G:A,19:1097297:G:A,19:1097297:G:A
19	1000786	19:1000786:C:T	1.448e-08	391	19:976709:A:T,19:976709:A:T,19:976709:A:T,19:976709:A:T,19:976719:A:G,19:976719:A:G,19:976719:A:G,19:976719:A:G,19:977921:T:C,19:977921:T:C,19:977921:T:C,19:977921:T:C,19:978113:T:C,19:978113:T:C,19:978113:T:C,19:978113:T:C,19:982128:A:G,19:982128:A:G,19:982128:A:G,19:982128:A:G,19:982419:C:A,19:982419:C:A,19:982419:C:A,19:982419:C:A,19:982895:C:A,19:982895:C:A,19:982895:C:A,19:982895:C:A,19:984218:C:T,19:984218:C:T,19:984218:C:T,19:984218:C:T,19:984231:G:A,19:984231:G:A,19:984231:G:A,19:984231:G:A,19:984533:T:C,19:984533:T:C,19:984533:T:C,19:984533:T:C,19:984554:C:G,19:984554:C:G,19:984554:C:G,19:984554:C:G,19:984578:T:G,19:984578:T:G,19:984578:T:G,19:984578:T:G,19:984987:T:C,19:984987:T:C,19:984987:T:C,19:984987:T:C,19:985207:T:C,19:985207:T:C,19:985207:T:C,19:985207:T:C,19:985251:T:C,19:985251:T:C,19:985251:T:C,19:985251:T:C,19:985815:T:G,19:985815:T:G,19:985815:T:G,19:985815:T:G,19:985997:C:G,19:985997:C:G,19:985997:C:G,19:985997:C:G,19:986252:C:G,19:986252:C:G,19:986252:C:G,19:986252:C:G,19:986515:C:T,19:986515:C:T,19:986515:C:T,19:986515:C:T,19:986624:A:G,19:986624:A:G,19:986624:A:G,19:986624:A:G,19:986825:T:C,19:986825:T:C,19:986825:T:C,19:986825:T:C,19:987051:A:G,19:987051:A:G,19:987051:A:G,19:987051:A:G,19:987101:G:A,19:987101:G:A,19:987101:G:A,19:987101:G:A,19:987365:A:G,19:987365:A:G,19:987365:A:G,19:987365:A:G,19:987533:T:C,19:987533:T:C,19:987533:T:C,19:987533:T:C,19:987571:C:G,19:987571:C:G,19:987571:C:G,19:987571:C:G,19:987898:A:G,19:987898:A:G,19:987898:A:G,19:987898:A:G,19:987920:A:G,19:987920:A:G,19:987920:A:G,19:987920:A:G,19:988019:G:A,19:988019:G:A,19:988019:G:A,19:988019:G:A,19:988072:C:T,19:988072:C:T,19:988072:C:T,19:988072:C:T,19:988096:C:T,19:988096:C:T,19:988096:C:T,19:988096:C:T,19:988136:G:A,19:988136:G:A,19:988136:G:A,19:988136:G:A,19:988150:C:CGT,19:988150:C:CGT,19:988150:C:CGT,19:988150:C:CGT,19:988165:T:C,19:988165:T:C,19:988165:T:C,19:988165:T:C,19:988175:T:C,19:988175:T:C,19:988175:T:C,19:988175:T:C,19:988221:C:T,19:988221:C:T,19:988221:C:T,19:988221:C:T,19:988261:C:T,19:988261:C:T,19:988261:C:T,19:988261:C:T,19:988336:G:A,19:988336:G:A,19:988336:G:A,19:988336:G:A,19:988668:T:C,19:988668:T:C,19:988668:T:C,19:988668:T:C,19:988906:C:T,19:988906:C:T,19:988906:C:T,19:988906:C:T,19:990185:G:C,19:990185:G:C,19:990185:G:C,19:990185:G:C,19:990394:T:C,19:990394:T:C,19:990394:T:C,19:990394:T:C,19:990702:C:T,19:990702:C:T,19:990702:C:T,19:990702:C:T,19:990819:G:A,19:990819:G:A,19:990819:G:A,19:990819:G:A,19:991968:T:C,19:991968:T:C,19:991968:T:C,19:991968:T:C,19:992903:C:T,19:992903:C:T,19:992903:C:T,19:992903:C:T,19:993869:C:T,19:993869:C:T,19:993869:C:T,19:993869:C:T,19:994801:A:G,19:994801:A:G,19:994801:A:G,19:994801:A:G,19:994814:G:T,19:994814:G:T,19:994814:G:T,19:994814:G:T,19:994815:A:G,19:994815:A:G,19:994815:A:G,19:994815:A:G,19:995113:C:T,19:995113:C:T,19:995113:C:T,19:995113:C:T,19:995283:A:G,19:995283:A:G,19:995283:A:G,19:995283:A:G,19:995521:G:A,19:995521:G:A,19:995521:G:A,19:995521:G:A,19:995641:A:G,19:995641:A:G,19:995641:A:G,19:995641:A:G,19:995677:T:C,19:995677:T:C,19:995677:T:C,19:995677:T:C,19:995816:A:G,19:995816:A:G,19:995816:A:G,19:995816:A:G,19:995919:G:C,19:995919:G:C,19:995919:G:C,19:995919:G:C,19:995944:T:G,19:995944:T:G,19:995944:T:G,19:995944:T:G,19:996149:T:C,19:996149:T:C,19:996149:T:C,19:996149:T:C,19:996438:C:T,19:996438:C:T,19:996438:C:T,19:996438:C:T,19:996550:G:A,19:996550:G:A,19:996550:G:A,19:996550:G:A,19:996666:A:G,19:996666:A:G,19:996666:A:G,19:996666:A:G,19:996934:C:G,19:996934:C:G,19:996934:C:G,19:996934:C:G,19:997068:A:C,19:997068:A:C,19:997068:A:C,19:997068:A:C,19:997102:A:G,19:997102:A:G,19:997102:A:G,19:997102:A:G,19:997225:T:G,19:997225:T:G,19:997225:T:G,19:997225:T:G,19:997822:T:C,19:997822:T:C,19:997822:T:C,19:997822:T:C,19:997910:T:C,19:997910:T:C,19:997910:T:C,19:997910:T:C,19:998049:G:A,19:998049:G:A,19:998049:G:A,19:998049:G:A,19:998127:A:G,19:998127:A:G,19:998127:A:G,19:998127:A:G,19:998322:A:G,19:998322:A:G,19:998322:A:G,19:998322:A:G,19:998618:C:T,19:998618:C:T,19:998618:C:T,19:998618:C:T,19:998687:C:T,19:998687:C:T,19:998687:C:T,19:998687:C:T,19:998799:T:C,19:998799:T:C,19:998799:T:C,19:998799:T:C,19:998856:C:T,19:998856:C:T,19:998856:C:T,19:998856:C:T,19:999000:G:C,19:999000:G:C,19:999000:G:C,19:999000:G:C,19:999081:A:G,19:999081:A:G,19:999081:A:G,19:999081:A:G,19:999106:G:A,19:999106:G:A,19:999106:G:A,19:999106:G:A,19:999455:T:C,19:999455:T:C,19:999455:T:C,19:999455:T:C,19:999583:A:G,19:999583:A:G,19:999583:A:G,19:999583:A:G,19:999674:A:C,19:999674:A:C,19:999674:A:C,19:999674:A:C,19:999806:TTTC:T,19:999806:TTTC:T,19:999806:TTTC:T,19:999806:TTTC:T,19:999822:AT:A,19:999822:AT:A,19:999822:AT:A,19:999822:AT:A,19:999838:A:G,19:999838:A:G,19:999838:A:G,19:999838:A:G,19:1000053:T:C,19:1000053:T:C,19:1000053:T:C,19:1000053:T:C,19:1000095:A:G,19:1000095:A:G,19:1000095:A:G,19:1000095:A:G,19:1000154:G:A,19:1000154:G:A,19:1000154:G:A,19:1000154:G:A,19:1000167:C:T,19:1000167:C:T,19:1000167:C:T,19:1000167:C:T,19:1000176:G:A,19:1000176:G:A,19:1000176:G:A,19:1000176:G:A,19:1000421:A:G,19:1000421:A:G,19:1000421:A:G,19:1000421:A:G,19:1000800:G:C,19:1000800:G:C,19:1000800:G:C,19:1000800:G:C,19:1001101:G:A,19:1001101:G:A,19:1001101:G:A,19:1001101:G:A,19:1001270:G:C,19:1001270:G:C,19:1001270:G:C,19:1001270:G:C,19:1002885:C:A,19:1002885:C:A,19:1002885:C:A,19:1002885:C:A,19:1002896:A:G,19:1002896:A:G,19:1002896:A:G,19:1002896:A:G,19:1006459:T:A,19:1006459:T:A,19:1006459:T:A,19:1006459:T:A,19:1006573:C:G,19:1006573:C:G,19:1006573:C:G,19:1006573:C:G
19	1003903	19:1003903:A:G	0.008565	119	19:977627:C:T,19:977627:C:T,19:977627:C:T,19:977627:C:T,19:1003375:G:A,19:1003375:G:A,19:1003375:G:A,19:1003375:G:A,19:1003825:G:C,19:1003825:G:C,19:1003825:G:C,19:1003825:G:C,19:1004688:T:C,19:1004688:T:C,19:1004688:T:C,19:1004688:T:C,19:1005742:G:A,19:1005742:G:A,19:1005742:G:A,19:1005742:G:A,19:1006724:C:T,19:1006724:C:T,19:1006724:C:T,19:1006724:C:T,19:1007160:G:GC,19:1007160:G:GC,19:1007160:G:GC,19:1007160:G:GC,19:1010674:G:A,19:1010674:G:A,19:1010674:G:A,19:1010674:G:A,19:1010808:G:T,19:1010808:G:T,19:1010808:G:T,19:1010808:G:T,19:1012597:G:C,19:1012597:G:C,19:1012597:G:C,19:1012597:G:C,19:1012894:G:A,19:1012894:G:A,19:1012894:G:A,19:1012894:G:A,19:1013912:C:T,19:1013912:C:T,19:1013912:C:T,19:1013912:C:T,19:1014487:G:A,19:1014487:G:A,19:1014487:G:A,19:1014487:G:A,19:1015580:G:A,19:1015580:G:A,19:1015580:G:A,19:1015580:G:A,19:1015996:C:T,19:1015996:C:T,19:1015996:C:T,19:1015996:C:T,19:1018450:C:T,19:1018450:C:T,19:1018450:C:T,19:1018450:C:T,19:1020026:G:A,19:1020026:G:A,19:1020026:G:A,19:1020026:G:A,19:1021236:CT:C,19:1021236:CT:C,19:1021236:CT:C,19:1021236:CT:C,19:1021238:A:G,19:1021238:A:G,19:1021238:A:G,19:1021238:A:G,19:1021305:C:T,19:1021305:C:T,19:1021305:C:T,19:1021305:C:T,19:1021635:G:A,19:1021635:G:A,19:1021635:G:A,19:1021635:G:A,19:1023270:G:A,19:1023270:G:A,19:1023270:G:A,19:1023270:G:A,19:1024825:G:C,19:1024825:G:C,19:1024825:G:C,19:1024825:G:C,19:1025849:T:C,19:1025849:T:C,19:1025849:T:C,19:1025849:T:C,19:1027344:G:T,19:1027344:G:T,19:1027344:G:T,19:1027344:G:T,19:1027611:G:A,19:1027611:G:A,19:1027611:G:A,19:1027611:G:A,19:1028435:C:G,19:1028435:C:G,19:1028435:C:G,19:1028435:C:G,19:1050997:G:A,19:1050997:G:A,19:1050997:G:A,19:1050997:G:A,19:1104274:G:A,19:1104274:G:A,19:1104274:G:A,19:1104274:G:A
19	1010683	19:1010683:G:C	0.009842	3	.
19	1014538	19:1014538:ACGTGATGGGG:A	3.146e-10	335	19:1003809:A:G,19:1003809:A:G,19:1003809:A:G,19:1003809:A:G,19:1003858:G:A,19:1003858:G:A,19:1003858:G:A,19:1003858:G:A,19:1003861:C:T,19:1003861:C:T,19:1003861:C:T,19:1003861:C:T,19:1004326:C:G,19:1004326:C:G,19:1004326:C:G,19:1004326:C:G,19:1004359:G:A,19:1004359:G:A,19:1004359:G:A,19:1004359:G:A,19:1004711:C:T,19:1004711:C:T,19:1004711:C:T,19:1004711:C:T,19:1004725:A:G,19:1004725:A:G,19:1004725:A:G,19:1004725:A:G,19:1004741:T:C,19:1004741:T:C,19:1004741:T:C,19:1004741:T:C,19:1004824:G:A,19:1004824:G:A,19:1004824:G:A,19:1004824:G:A,19:1004845:T:C,19:1004845:T:C,19:1004845:T:C,19:1004845:T:C,19:1005231:C:T,19:1005231:C:T,19:1005231:C:T,19:1005231:C:T,19:1005532:G:C,19:1005532:G:C,19:1005532:G:C,19:1005532:G:C,19:1005599:T:C,19:1005599:T:C,19:1005599:T:C,19:1005599:T:C,19:1005981:G:A,19:1005981:G:A,19:1005981:G:A,19:1005981:G:A,19:1006037:T:C,19:1006037:T:C,19:1006037:T:C,19:1006037:T:C,19:1006769:C:T,19:1006769:C:T,19:1006769:C:T,19:1006769:C:T,19:1006926:G:T,19:1006926:G:T,19:1006926:G:T,19:1006926:G:T,19:1007110:A:G,19:1007110:A:G,19:1007110:A:G,19:1007110:A:G,19:1007159:C:A,19:1007159:C:A,19:1007159:C:A,19:1007159:C:A,19:1007354:A:G,19:1007354:A:G,19:1007354:A:G,19:1007354:A:G,19:1007372:C:G,19:1007372:C:G,19:1007372:C:G,19:1007372:C:G,19:1008359:A:G,19:1008359:A:G,19:1008359:A:G,19:1008359:A:G,19:1009486:C:G,19:1009486:C:G,19:1009486:C:G,19:1009486:C:G,19:1009884:A:G,19:1009884:A:G,19:1009884:A:G,19:1009884:A:G,19:1009915:A:G,19:1009915:A:G,19:1009915:A:G,19:1009915:A:G,19:1010023:C:T,19:1010023:C:T,19:1010023:C:T,19:1010023:C:T,19:1010407:G:A,19:1010407:G:A,19:1010407:G:A,19:1010407:G:A,19:1010692:A:G,19:1010692:A:G,19:1010692:A:G,19:1010692:A:G,19:1011216:G:A,19:1011216:G:A,19:1011216:G:A,19:1011216:G:A,19:1011339:C:T,19:1011339:C:T,19:1011339:C:T,19:1011339:C:T,19:1011824:A:G,19:1011824:A:G,19:1011824:A:G,19:1011824:A:G,19:1011857:C:A,19:1011857:C:A,19:1011857:C:A,19:1011857:C:A,19:1012121:G:A,19:1012121:G:A,19:1012121:G:A,19:1012121:G:A,19:1012380:C:G,19:1012380:C:G,19:1012380:C:G,19:1012380:C:G,19:1012382:T:C,19:1012382:T:C,19:1012382:T:C,19:1012382:T:C,19:1012441:A:C,19:1012441:A:C,19:1012441:A:C,19:1012441:A:C,19:1012612:A:C,19:1012612:A:C,19:1012612:A:C,19:1012612:A:C,19:1012640:A:G,19:1012640:A:G,19:1012640:A:G,19:1012640:A:G,19:1013022:A:G,19:1013022:A:G,19:1013022:A:G,19:1013022:A:G,19:1013149:G:A,19:1013149:G:A,19:1013149:G:A,19:1013149:G:A,19:1013561:A:G,19:1013561:A:G,19:1013561:A:G,19:1013561:A:G,19:1013635:C:T,19:1013635:C:T,19:1013635:C:T,19:1013635:C:T,19:1013811:T:C,19:1013811:T:C,19:1013811:T:C,19:1013811:T:C,19:1014378:A:G,19:1014378:A:G,19:1014378:A:G,19:1014378:A:G,19:1014399:A:G,19:1014399:A:G,19:1014399:A:G,19:1014399:A:G,19:1014713:G:A,19:1014713:G:A,19:1014713:G:A,19:1014713:G:A,19:1015909:C:T,19:1015909:C:T,19:1015909:C:T,19:1015909:C:T,19:1015910:A:G,19:1015910:A:G,19:1015910:A:G,19:1015910:A:G,19:1015958:G:A,19:1015958:G:A,19:1015958:G:A,19:1015958:G:A,19:1015962:A:G,19:1015962:A:G,19:1015962:A:G,19:1015962:A:G,19:1016275:G:A,19:1016275:G:A,19:1016275:G:A,19:1016275:G:A,19:1016286:G:C,19:1016286:G:C,19:1016286:G:C,19:1016286:G:C,19:1016719:C:T,19:1016719:C:T,19:1016719:C:T,19:1016719:C:T,19:1017058:C:T,19:1017058:C:T,19:1017058:C:T,19:1017058:C:T,19:1017406:A:G,19:1017406:A:G,19:1017406:A:G,19:1017406:A:G,19:1017783:C:G,19:1017783:C:G,19:1017783:C:G,19:1017783:C:G,19:1018274:G:A,19:1018274:G:A,19:1018274:G:A,19:1018274:G:A,19:1018319:G:A,19:1018319:G:A,19:1018319:G:A,19:1018319:G:A,19:1018542:A:G,19:1018542:A:G,19:1018542:A:G,19:1018542:A:G,19:1018674:A:G,19:1018674:A:G,19:1018674:A:G,19:1018674:A:G,19:1019017:A:G,19:1019017:A:G,19:1019017:A:G,19:1019017:A:G,19:1019106:C:G,19:1019106:C:G,19:1019106:C:G,19:1019106:C:G,19:1019309:A:G,19:1019309:A:G,19:1019309:A:G,19:1019309:A:G,19:1019719:C:G,19:1019719:C:G,19:1019719:C:G,19:1019719:C:G,19:1020087:A:G,19:1020087:A:G,19:1020087:A:G,19:1020087:A:G,19:1020288:A:C,19:1020288:A:C,19:1020288:A:C,19:1020288:A:C,19:1020674:C:G,19:1020674:C:G,19:1020674:C:G,19:1020674:C:G,19:1021785:G:A,19:1021785:G:A,19:1021785:G:A,19:1021785:G:A,19:1021903:G:T,19:1021903:G:T,19:1021903:G:T,19:1021903:G:T,19:1022571:G:T,19:1022571:G:T,19:1022571:G:T,19:1022571:G:T,19:1022782:A:G,19:1022782:A:G,19:1022782:A:G,19:1022782:A:G,19:1023055:A:C,19:1023055:A:C,19:1023055:A:C,19:1023055:A:C,19:1023242:C:T,19:1023242:C:T,19:1023242:C:T,19:1023242:C:T,19:1023336:G:A,19:1023336:G:A,19:1023336:G:A,19:1023336:G:A,19:1023390:G:C,19:1023390:G:C,19:1023390:G:C,19:1023390:G:C,19:1026319:C:G,19:1026319:C:G,19:1026319:C:G,19:1026319:C:G,19:1030432:T:C,19:1030432:T:C,19:1030432:T:C,19:1030432:T:C,19:1030651:C:G,19:1030651:C:G,19:1030651:C:G,19:1030651:C:G,19:1030767:G:A,19:1030767:G:A,19:1030767:G:A,19:1030767:G:A,19:1032475:G:T,19:1032475:G:T,19:1032475:G:T,19:1032475:G:T,19:1036019:G:A,19:1036019:G:A,19:1036019:G:A,19:1036019:G:A,19:1036445:G:A,19:1036445:G:A,19:1036445:G:A,19:1036445:G:A,19:1039147:TG:T,19:1039147:TG:T,19:1039147:TG:T,19:1039147:TG:T
19	1018910	19:1018910:C:T	1.141e-05	55	19:1003098:G:A,19:1003098:G:A,19:1003098:G:A,19:1003098:G:A,19:1009186:GAGC:G,19:1009186:GAGC:G,19:1009186:GAGC:G,19:1009186:GAGC:G,19:1015512:G:A,19:1015512:G:A,19:1015512:G:A,19:1015512:G:A,19:1021350:A:T,19:1021350:A:T,19:1021350:A:T,19:1021350:A:T,19:1021841:C:A,19:1021841:C:A,19:1021841:C:A,19:1021841:C:A,19:1023042:T:C,19:1023042:T:C,19:1023042:T:C,19:1023042:T:C,19:1024964:G:C,19:1024964:G:C,19:1024964:G:C,19:1024964:G:C,19:1088327:G:A,19:1088327:G:A,19:1088327:G:A,19:1088327:G:A,19:1151725:C:T,19:1151725:C:T,19:1151725:C:T,19:1151725:C:T,19:1152153:C:T,19:1152153:C:T,19:1152153:C:T,19:1152153:C:T,19:1160821:G:C,19:1160821:G:C,19:1160821:G:C,19:1160821:G:C,19:1172640:G:T,19:1172640:G:T,19:1172640:G:T,19:1172640:G:T,19:1191652:G:A,19:1191652:G:A,19:1191652:G:A,19:1191652:G:A
19	1018915	19:1018915:G:C	0.007639	15	19:939784:G:C,19:939784:G:C,19:939784:G:C,19:939784:G:C,19:1038878:A:G,19:1038878:A:G,19:1038878:A:G,19:1038878:A:G,19:1103749:G:C,19:1103749:G:C,19:1103749:G:C,19:1103749:G:C
19	1021328	19:1021328:A:G	0.0008209	95	19:999440:C:T,19:999440:C:T,19:999440:C:T,19:999440:C:T,19:1003163:C:T,19:1003163:C:T,19:1003163:C:T,19:1003163:C:T,19:1003658:G:A,19:1003658:G:A,19:1003658:G:A,19:1003658:G:A,19:1007427:G:A,19:1007427:G:A,19:1007427:G:A,19:1007427:G:A,19:1010210:C:T,19:1010210:C:T,19:1010210:C:T,19:1010210:C:T,19:1010397:G:C,19:1010397:G:C,19:1010397:G:C,19:1010397:G:C,19:1010904:G:A,19:1010904:G:A,19:1010904:G:A,19:1010904:G:A,19:1013011:C:T,19:1013011:C:T,19:1013011:C:T,19:1013011:C:T,19:1013348:C:A,19:1013348:C:A,19:1013348:C:A,19:1013348:C:A,19:1013374:G:A,19:1013374:G:A,19:1013374:G:A,19:1013374:G:A,19:1013817:C:T,19:1013817:C:T,19:1013817:C:T,19:1013817:C:T,19:1016850:C:A,19:1016850:C:A,19:1016850:C:A,19:1016850:C:A,19:1017361:C:T,19:1017361:C:T,19:1017361:C:T,19:1017361:C:T,19:1018716:T:C,19:1018716:T:C,19:1018716:T:C,19:1018716:T:C,19:1020244:G:A,19:1020244:G:A,19:1020244:G:A,19:1020244:G:A,19:1021092:T:C,19:1021092:T:C,19:1021092:T:C,19:1021092:T:C,19:1021512:C:T,19:1021512:C:T,19:1021512:C:T,19:1021512:C:T,19:1023470:C:T,19:1023470:C:T,19:1023470:C:T,19:1023470:C:T,19:1023848:A:G,19:1023848:A:G,19:1023848:A:G,19:1023848:A:G,19:1024060:G:A,19:1024060:G:A,19:1024060:G:A,19:1024060:G:A,19:1026845:C:G,19:1026845:C:G,19:1026845:C:G,19:1026845:C:G,19:1027287:G:T,19:1027287:G:T,19:1027287:G:T,19:1027287:G:T,19:1212027:C:A,19:1212027:C:A,19:1212027:C:A,19:1212027:C:A
19	1025325	19:1025325:C:G	0.003097	7	19:984711:G:T,19:984711:G:T,19:984711:G:T,19:984711:G:T
19	1026315	19:1026315:C:T	0.006001	23	19:898897:G:A,19:898897:G:A,19:898897:G:A,19:898897:G:A,19:956847:C:T,19:956847:C:T,19:956847:C:T,19:956847:C:T,19:1043748:C:T,19:1043748:C:T,19:1043748:C:T,19:1043748:C:T,19:1113418:G:A,19:1113418:G:A,19:1113418:G:A,19:1113418:G:A,19:1118890:A:G,19:1118890:A:G,19:1118890:A:G,19:1118890:A:G
19	1027389	19:1027389:G:A	0.004996	43	19:863471:G:C,19:863471:G:C,19:863471:G:C,19:863471:G:C,19:923456:C:T,19:923456:C:T,19:923456:C:T,19:923456:C:T,19:941161:G:A,19:941161:G:A,19:941161:G:A,19:941161:G:A,19:942725:T:A,19:942725:T:A,19:942725:T:A,19:942725:T:A,19:985507:G:A,19:985507:G:A,19:985507:G:A,19:985507:G:A,19:1059425:C:T,19:1059425:C:T,19:1059425:C:T,19:1059425:C:T,19:1116668:G:C,19:1116668:G:C,19:1116668:G:C,19:1116668:G:C,19:1138309:C:T,19:1138309:C:T,19:1138309:C:T,19:1138309:C:T,19:1200739:T:C,19:1200739:T:C,19:1200739:T:C,19:1200739:T:C,19:1200741:C:G,19:1200741:C:G,19:1200741:C:G,19:1200741:C:G
19	1028150	19:1028150:G:A	5.758e-22	115	19:994829:C:T,19:994829:C:T,19:994829:C:T,19:994829:C:T,19:1001924:C:T,19:1001924:C:T,19:1001924:C:T,19:1001924:C:T,19:1002190:G:A,19:1002190:G:A,19:1002190:G:A,19:1002190:G:A,19:1002236:T:C,19:1002236:T:C,19:1002236:T:C,19:1002236:T:C,19:1002710:G:C,19:1002710:G:C,19:1002710:G:C,19:1002710:G:C,19:1004312:T:C,19:1004312:T:C,19:1004312:T:C,19:1004312:T:C,19:1007430:C:G,19:1007430:C:G,19:1007430:C:G,19:1007430:C:G,19:1008505:G:A,19:1008505:G:A,19:1008505:G:A,19:1008505:G:A,19:1008684:G:A,19:1008684:G:A,19:1008684:G:A,19:1008684:G:A,19:1008880:G:C,19:1008880:G:C,19:1008880:G:C,19:1008880:G:C,19:1009586:C:G,19:1009586:C:G,19:1009586:C:G,19:1009586:C:G,19:1010974:G:A,19:1010974:G:A,19:1010974:G:A,19:1010974:G:A,19:1012000:A:G,19:1012000:A:G,19:1012000:A:G,19:1012000:A:G,19:1012003:A:G,19:1012003:A:G,19:1012003:A:G,19:1012003:A:G,19:1015785:C:G,19:1015785:C:G,19:1015785:C:G,19:1015785:C:G,19:1016207:G:T,19:1016207:G:T,19:1016207:G:T,19:1016207:G:T,19:1018831:C:T,19:1018831:C:T,19:1018831:C:T,19:1018831:C:T,19:1020084:G:C,19:1020084:G:C,19:1020084:G:C,19:1020084:G:C,19:1020466:TGGGCCCTGGA:T,19:1020466:TGGGCCCTGGA:T,19:1020466:TGGGCCCTGGA:T,19:1020466:TGGGCCCTGGA:T,19:1021250:C:T,19:1021250:C:T,19:1021250:C:T,19:1021250:C:T,19:1021628:T:C,19:1021628:T:C,19:1021628:T:C,19:1021628:T:C,19:1021726:C:A,19:1021726:C:A,19:1021726:C:A,19:1021726:C:A,19:1024107:T:A,19:1024107:T:A,19:1024107:T:A,19:1024107:T:A,19:1027798:A:C,19:1027798:A:C,19:1027798:A:C,19:1027798:A:C,19:1028298:G:T,19:1028298:G:T,19:1028298:G:T,19:1028298:G:T,19:1031439:C:T,19:1031439:C:T,19:1031439:C:T,19:1031439:C:T,19:1032690:G:T,19:1032690:G:T,19:1032690:G:T,19:1032690:G:T,19:1032779:TTC:T,19:1032779:TTC:T,19:1032779:TTC:T,19:1032779:TTC:T
19	1033191	19:1033191:G:A	2.327e-08	59	19:988934:A:G,19:988934:A:G,19:988934:A:G,19:988934:A:G,19:1003071:G:A,19:1003071:G:A,19:1003071:G:A,19:1003071:G:A,19:1003222:C:A,19:1003222:C:A,19:1003222:C:A,19:1003222:C:A,19:1028980:C:G,19:1028980:C:G,19:1028980:C:G,19:1028980:C:G,19:1031213:A:G,19:1031213:A:G,19:1031213:A:G,19:1031213:A:G,19:1032370:C:T,19:1032370:C:T,19:1032370:C:T,19:1032370:C:T,19:1068653:G:A,19:1068653:G:A,19:1068653:G:A,19:1068653:G:A,19:1086123:C:T,19:1086123:C:T,19:1086123:C:T,19:1086123:C:T,19:1089132:G:A,19:1089132:G:A,19:1089132:G:A,19:1089132:G:A,19:1089344:G:A,19:1089344:G:A,19:1089344:G:A,19:1089344:G:A,19:1089420:C:T,19:1089420:C:T,19:1089420:C:T,19:1089420:C:T,19:1090878:C:T,19:1090878:C:T,19:1090878:C:T,19:1090878:C:T,19:1093534:G:A,19:1093534:G:A,19:1093534:G:A,19:1093534:G:A,19:1148393:G:A,19:1148393:G:A,19:1148393:G:A,19:1148393:G:A
19	1033560	19:1033560:G:A	3.151e-10	47	19:1003173:C:T,19:1003173:C:T,19:1003173:C:T,19:1003173:C:T,19:1023868:G:C,19:1023868:G:C,19:1023868:G:C,19:1023868:G:C,19:1026478:G:T,19:1026478:G:T,19:1026478:G:T,19:1026478:G:T,19:1030321:G:T,19:1030321:G:T,19:1030321:G:T,19:1030321:G:T,19:1032229:C:T,19:1032229:C:T,19:1032229:C:T,19:1032229:C:T,19:1032703:C:T,19:1032703:C:T,19:1032703:C:T,19:1032703:C:T,19:1032757:C:T,19:1032757:C:T,19:1032757:C:T,19:1032757:C:T,19:1033361:A:T,19:1033361:A:T,19:1033361:A:T,19:1033361:A:T,19:1033411:G:A,19:1033411:G:A,19:1033411:G:A,19:1033411:G:A,19:1045569:T:A,19:1045569:T:A,19:1045569:T:A,19:1045569:T:A,19:1049306:C:A,19:1049306:C:A,19:1049306:C:A,19:1049306:C:A
19	1035456	19:1035456:A:C	7.405e-05	3	.
19	1037576	19:1037576:TC:T	0.0001611	75	19:1121553:C:T,19:1121553:C:T,19:1121553:C:T,19:1121553:C:T,19:1135435:G:A,19:1135435:G:A,19:1135435:G:A,19:1135435:G:A,19:1203679:T:C,19:1203679:T:C,19:1203679:T:C,19:1203679:T:C,19:1204003:T:C,19:1204003:T:C,19:1204003:T:C,19:1204003:T:C,19:1208856:C:T,19:1208856:C:T,19:1208856:C:T,19:1208856:C:T,19:1218772:G:A,19:1218772:G:A,19:1218772:G:A,19:1218772:G:A,19:1219225:G:T,19:1219225:G:T,19:1219225:G:T,19:1219225:G:T,19:1223920:G:T,19:1223920:G:T,19:1223920:G:T,19:1223920:G:T,19:1227117:A:C,19:1227117:A:C,19:1227117:A:C,19:1227117:A:C,19:1228261:C:A,19:1228261:C:A,19:1228261:C:A,19:1228261:C:A,19:1233682:G:A,19:1233682:G:A,19:1233682:G:A,19:1233682:G:A,19:1235257:C:T,19:1235257:C:T,19:1235257:C:T,19:1235257:C:T,19:1235274:G:A,19:1235274:G:A,19:1235274:G:A,19:1235274:G:A,19:1235936:G:C,19:1235936:G:C,19:1235936:G:C,19:1235936:G:C,19:1237602:A:T,19:1237602:A:T,19:1237602:A:T,19:1237602:A:T,19:1238467:AT:A,19:1238467:AT:A,19:1238467:AT:A,19:1238467:AT:A,19:1243164:C:T,19:1243164:C:T,19:1243164:C:T,19:1243164:C:T,19:1244836:G:T,19:1244836:G:T,19:1244836:G:T,19:1244836:G:T
19	1041972	19:1041972:T:G	3.62e-05	3	.
19	1043104	19:1043104:G:A	6.653e-08	27	19:990657:C:T,19:990657:C:T,19:990657:C:T,19:990657:C:T,19:1003110:C:T,19:1003110:C:T,19:1003110:C:T,19:1003110:C:T,19:1003159:C:T,19:1003159:C:T,19:1003159:C:T,19:1003159:C:T,19:1065703:C:T,19:1065703:C:T,19:1065703:C:T,19:1065703:C:T,19:1089297:G:A,19:1089297:G:A,19:1089297:G:A,19:1089297:G:A,19:1103613:C:T,19:1103613:C:T,19:1103613:C:T,19:1103613:C:T
19	1044754	19:1044754:T:C	1.341e-06	47	19:1005835:T:A,19:1005835:T:A,19:1005835:T:A,19:1005835:T:A,19:1011847:T:C,19:1011847:T:C,19:1011847:T:C,19:1011847:T:C,19:1016205:C:T,19:1016205:C:T,19:1016205:C:T,19:1016205:C:T,19:1024078:T:C,19:1024078:T:C,19:1024078:T:C,19:1024078:T:C,19:1025866:G:A,19:1025866:G:A,19:1025866:G:A,19:1025866:G:A,19:1030957:G:C,19:1030957:G:C,19:1030957:G:C,19:1030957:G:C,19:1031479:T:C,19:1031479:T:C,19:1031479:T:C,19:1031479:T:C,19:1031659:A:G,19:1031659:A:G,19:1031659:A:G,19:1031659:A:G,19:1031813:G:T,19:1031813:G:T,19:1031813:G:T,19:1031813:G:T,19:1039629:C:T,19:1039629:C:T,19:1039629:C:T,19:1039629:C:T,19:1066929:G:T,19:1066929:G:T,19:1066929:G:T,19:1066929:G:T
19	1047508	19:1047508:AGGAGCAG:A	0.0004118	3	.
19	1048394	19:1048394:G:A	1.841e-17	71	19:1037942:G:T,19:1037942:G:T,19:1037942:G:T,19:1037942:G:T,19:1041353:A:G,19:1041353:A:G,19:1041353:A:G,19:1041353:A:G,19:1046521:T:G,19:1046521:T:G,19:1046521:T:G,19:1046521:T:G,19:1046749:A:AG,19:1046749:A:AG,19:1046749:A:AG,19:1046749:A:AG,19:1047079:A:G,19:1047079:A:G,19:1047079:A:G,19:1047079:A:G,19:1047688:C:G,19:1047688:C:G,19:1047688:C:G,19:1047688:C:G,19:1048022:A:G,19:1048022:A:G,19:1048022:A:G,19:1048022:A:G,19:1048052:G:T,19:1048052:G:T,19:1048052:G:T,19:1048052:G:T,19:1048117:G:A,19:1048117:G:A,19:1048117:G:A,19:1048117:G:A,19:1048692:C:T,19:1048692:C:T,19:1048692:C:T,19:1048692:C:T,19:1049166:C:T,19:1049166:C:T,19:1049166:C:T,19:1049166:C:T,19:1049270:G:A,19:1049270:G:A,19:1049270:G:A,19:1049270:G:A,19:1052854:A:G,19:1052854:A:G,19:1052854:A:G,19:1052854:A:G,19:1077675:C:T,19:1077675:C:T,19:1077675:C:T,19:1077675:C:T,19:1082577:C:A,19:1082577:C:A,19:1082577:C:A,19:1082577:C:A,19:1085068:A:T,19:1085068:A:T,19:1085068:A:T,19:1085068:A:T,19:1089026:G:A,19:1089026:G:A,19:1089026:G:A,19:1089026:G:A
19	1049361	19:1049361:G:A	0.003133	27	19:945800:C:T,19:945800:C:T,19:945800:C:T,19:945800:C:T,19:993658:C:T,19:993658:C:T,19:993658:C:T,19:993658:C:T,19:1125808:A:G,19:1125808:A:G,19:1125808:A:G,19:1125808:A:G,19:1145948:C:A,19:1145948:C:A,19:1145948:C:A,19:1145948:C:A,19:1169445:T:A,19:1169445:T:A,19:1169445:T:A,19:1169445:T:A,19:1238326:C:G,19:1238326:C:G,19:1238326:C:G,19:1238326:C:G
19	1050875	19:1050875:A:G	8.192e-39	239	19:1021638:T:C,19:1021638:T:C,19:1021638:T:C,19:1021638:T:C,19:1036315:A:G,19:1036315:A:G,19:1036315:A:G,19:1036315:A:G,19:1036457:C:G,19:1036457:C:G,19:1036457:C:G,19:1036457:C:G,19:1036469:A:G,19:1036469:A:G,19:1036469:A:G,19:1036469:A:G,19:1036576:G:A,19:1036576:G:A,19:1036576:G:A,19:1036576:G:A,19:1036632:T:C,19:1036632:T:C,19:1036632:T:C,19:1036632:T:C,19:1036692:C:T,19:1036692:C:T,19:1036692:C:T,19:1036692:C:T,19:1036705:C:T,19:1036705:C:T,19:1036705:C:T,19:1036705:C:T,19:1036719:G:A,19:1036719:G:A,19:1036719:G:A,19:1036719:G:A,19:1036794:T:A,19:1036794:T:A,19:1036794:T:A,19:1036794:T:A,19:1036914:C:T,19:1036914:C:T,19:1036914:C:T,19:1036914:C:T,19:1037171:T:A,19:1037171:T:A,19:1037171:T:A,19:1037171:T:A,19:1037552:G:A,19:1037552:G:A,19:1037552:G:A,19:1037552:G:A,19:1037564:A:G,19:1037564:A:G,19:1037564:A:G,19:1037564:A:G,19:1037585:C:T,19:1037585:C:T,19:1037585:C:T,19:1037585:C:T,19:1038572:C:T,19:1038572:C:T,19:1038572:C:T,19:1038572:C:T,19:1038863:C:G,19:1038863:C:G,19:1038863:C:G,19:1038863:C:G,19:1039187:G:A,19:1039187:G:A,19:1039187:G:A,19:1039187:G:A,19:1039324:C:G,19:1039324:C:G,19:1039324:C:G,19:1039324:C:G,19:1039411:C:G,19:1039411:C:G,19:1039411:C:G,19:1039411:C:G,19:1039445:C:T,19:1039445:C:T,19:1039445:C:T,19:1039445:C:T,19:1039510:C:A,19:1039510:C:A,19:1039510:C:A,19:1039510:C:A,19:1039627:C:T,19:1039627:C:T,19:1039627:C:T,19:1039627:C:T,19:1040047:G:A,19:1040047:G:A,19:1040047:G:A,19:1040047:G:A,19:1040766:A:G,19:1040766:A:G,19:1040766:A:G,19:1040766:A:G,19:1042810:A:G,19:1042810:A:G,19:1042810:A:G,19:1042810:A:G,19:1043325:C:G,19:1043325:C:G,19:1043325:C:G,19:1043325:C:G,19:1043639:C:T,19:1043639:C:T,19:1043639:C:T,19:1043639:C:T,19:1043865:G:C,19:1043865:G:C,19:1043865:G:C,19:1043865:G:C,19:1044329:C:T,19:1044329:C:T,19:1044329:C:T,19:1044329:C:T,19:1045974:TCCAG:T,19:1045974:TCCAG:T,19:1045974:TCCAG:T,19:1045974:TCCAG:T,19:1046077:C:T,19:1046077:C:T,19:1046077:C:T,19:1046077:C:T,19:1047003:A:G,19:1047003:A:G,19:1047003:A:G,19:1047003:A:G,19:1047162:A:G,19:1047162:A:G,19:1047162:A:G,19:1047162:A:G,19:1048663:T:G,19:1048663:T:G,19:1048663:T:G,19:1048663:T:G,19:1049013:A:C,19:1049013:A:C,19:1049013:A:C,19:1049013:A:C,19:1050131:G:C,19:1050131:G:C,19:1050131:G:C,19:1050131:G:C,19:1050596:A:G,19:1050596:A:G,19:1050596:A:G,19:1050596:A:G,19:1050837:T:A,19:1050837:T:A,19:1050837:T:A,19:1050837:T:A,19:1051138:CTG:C,19:1051138:CTG:C,19:1051138:CTG:C,19:1051138:CTG:C,19:1051215:A:G,19:1051215:A:G,19:1051215:A:G,19:1051215:A:G,19:1056493:G:C,19:1056493:G:C,19:1056493:G:C,19:1056493:G:C,19:1059244:T:A,19:1059244:T:A,19:1059244:T:A,19:1059244:T:A,19:1062371:T:C,19:1062371:T:C,19:1062371:T:C,19:1062371:T:C,19:1062599:T:C,19:1062599:T:C,19:1062599:T:C,19:1062599:T:C,19:1063444:A:G,19:1063444:A:G,19:1063444:A:G,19:1063444:A:G,19:1063931:C:T,19:1063931:C:T,19:1063931:C:T,19:1063931:C:T,19:1064194:G:A,19:1064194:G:A,19:1064194:G:A,19:1064194:G:A,19:1064454:G:C,19:1064454:G:C,19:1064454:G:C,19:1064454:G:C,19:1064486:C:T,19:1064486:C:T,19:1064486:C:T,19:1064486:C:T,19:1065019:G:T,19:1065019:G:T,19:1065019:G:T,19:1065019:G:T,19:1065045:C:T,19:1065045:C:T,19:1065045:C:T,19:1065045:C:T,19:1065198:G:C,19:1065198:G:C,19:1065198:G:C,19:1065198:G:C,19:1065564:G:C,19:1065564:G:C,19:1065564:G:C,19:1065564:G:C,19:1071313:C:T,19:1071313:C:T,19:1071313:C:T,19:1071313:C:T,19:1073074:A:G,19:1073074:A:G,19:1073074:A:G,19:1073074:A:G,19:1073410:C:G,19:1073410:C:G,19:1073410:C:G,19:1073410:C:G,19:1074001:A:T,19:1074001:A:T,19:1074001:A:T,19:1074001:A:T,19:1074253:T:G,19:1074253:T:G,19:1074253:T:G,19:1074253:T:G
19	1053525	19:1053525:C:G	1.694e-22	263	19:1029993:C:T,19:1029993:C:T,19:1029993:C:T,19:1029993:C:T,19:1030015:C:T,19:1030015:C:T,19:1030015:C:T,19:1030015:C:T,19:1030140:G:A,19:1030140:G:A,19:1030140:G:A,19:1030140:G:A,19:1030163:A:C,19:1030163:A:C,19:1030163:A:C,19:1030163:A:C,19:1030169:C:T,19:1030169:C:T,19:1030169:C:T,19:1030169:C:T,19:1030170:A:G,19:1030170:A:G,19:1030170:A:G,19:1030170:A:G,19:1030305:G:C,19:1030305:G:C,19:1030305:G:C,19:1030305:G:C,19:1030365:A:G,19:1030365:A:G,19:1030365:A:G,19:1030365:A:G,19:1030478:G:T,19:1030478:G:T,19:1030478:G:T,19:1030478:G:T,19:1038077:T:G,19:1038077:T:G,19:1038077:T:G,19:1038077:T:G,19:1038290:A:C,19:1038290:A:C,19:1038290:A:C,19:1038290:A:C,19:1038291:AG:A,19:1038291:AG:A,19:1038291:AG:A,19:1038291:AG:A,19:1040383:G:A,19:1040383:G:A,19:1040383:G:A,19:1040383:G:A,19:1040774:A:G,19:1040774:A:G,19:1040774:A:G,19:1040774:A:G,19:1041165:C:T,19:1041165:C:T,19:1041165:C:T,19:1041165:C:T,19:1041853:G:T,19:1041853:G:T,19:1041853:G:T,19:1041853:G:T,19:1043576:A:G,19:1043576:A:G,19:1043576:A:G,19:1043576:A:G,19:1043932:C:T,19:1043932:C:T,19:1043932:C:T,19:1043932:C:T,19:1043979:C:G,19:1043979:C:G,19:1043979:C:G,19:1043979:C:G,19:1044304:G:A,19:1044304:G:A,19:1044304:G:A,19:1044304:G:A,19:1045174:G:A,19:1045174:G:A,19:1045174:G:A,19:1045174:G:A,19:1045766:T:C,19:1045766:T:C,19:1045766:T:C,19:1045766:T:C,19:1047538:A:C,19:1047538:A:C,19:1047538:A:C,19:1047538:A:C,19:1048264:G:C,19:1048264:G:C,19:1048264:G:C,19:1048264:G:C,19:1048840:G:A,19:1048840:G:A,19:1048840:G:A,19:1048840:G:A,19:1052885:C:T,19:1052885:C:T,19:1052885:C:T,19:1052885:C:T,19:1053576:T:G,19:1053576:T:G,19:1053576:T:G,19:1053576:T:G,19:1055719:C:T,19:1055719:C:T,19:1055719:C:T,19:1055719:C:T,19:1057138:G:A,19:1057138:G:A,19:1057138:G:A,19:1057138:G:A,19:1057864:A:T,19:1057864:A:T,19:1057864:A:T,19:1057864:A:T,19:1058177:A:G,19:1058177:A:G,19:1058177:A:G,19:1058177:A:G,19:1059776:A:G,19:1059776:A:G,19:1059776:A:G,19:1059776:A:G,19:1060488:T:G,19:1060488:T:G,19:1060488:T:G,19:1060488:T:G,19:1060638:G:T,19:1060638:G:T,19:1060638:G:T,19:1060638:G:T,19:1060889:T:C,19:1060889:T:C,19:1060889:T:C,19:1060889:T:C,19:1061063:G:A,19:1061063:G:A,19:1061063:G:A,19:1061063:G:A,19:1061168:A:G,19:1061168:A:G,19:1061168:A:G,19:1061168:A:G,19:1061257:C:T,19:1061257:C:T,19:1061257:C:T,19:1061257:C:T,19:1061586:C:G,19:1061586:C:G,19:1061586:C:G,19:1061586:C:G,19:1061921:A:G,19:1061921:A:G,19:1061921:A:G,19:1061921:A:G,19:1062042:C:G,19:1062042:C:G,19:1062042:C:G,19:1062042:C:G,19:1062165:T:C,19:1062165:T:C,19:1062165:T:C,19:1062165:T:C,19:1062193:T:C,19:1062193:T:C,19:1062193:T:C,19:1062193:T:C,19:1066626:AGACGGACAGGGCCC:A,19:1066626:AGACGGACAGGGCCC:A,19:1066626:AGACGGACAGGGCCC:A,19:1066626:AGACGGACAGGGCCC:A,19:1066937:G:C,19:1066937:G:C,19:1066937:G:C,19:1066937:G:C,19:1067823:A:G,19:1067823:A:G,19:1067823:A:G,19:1067823:A:G,19:1069554:G:A,19:1069554:G:A,19:1069554:G:A,19:1069554:G:A,19:1070292:C:T,19:1070292:C:T,19:1070292:C:T,19:1070292:C:T,19:1070390:G:C,19:1070390:G:C,19:1070390:G:C,19:1070390:G:C,19:1070477:C:T,19:1070477:C:T,19:1070477:C:T,19:1070477:C:T,19:1072117:A:C,19:1072117:A:C,19:1072117:A:C,19:1072117:A:C,19:1072118:G:A,19:1072118:G:A,19:1072118:G:A,19:1072118:G:A,19:1072998:C:T,19:1072998:C:T,19:1072998:C:T,19:1072998:C:T,19:1075878:C:G,19:1075878:C:G,19:1075878:C:G,19:1075878:C:G,19:1076682:A:G,19:1076682:A:G,19:1076682:A:G,19:1076682:A:G,19:1082816:C:T,19:1082816:C:T,19:1082816:C:T,19:1082816:C:T,19:1083419:A:T,19:1083419:A:T,19:1083419:A:T,19:1083419:A:T,19:1083492:A:T,19:1083492:A:T,19:1083492:A:T,19:1083492:A:T,19:1083911:T:C,19:1083911:T:C,19:1083911:T:C,19:1083911:T:C,19:1084573:A:G,19:1084573:A:G,19:1084573:A:G,19:1084573:A:G,19:1084767:T:C,19:1084767:T:C,19:1084767:T:C,19:1084767:T:C,19:1084966:C:T,19:1084966:C:T,19:1084966:C:T,19:1084966:C:T,19:1086315:T:C,19:1086315:T:C,19:1086315:T:C,19:1086315:T:C,19:1088640:G:C,19:1088640:G:C,19:1088640:G:C,19:1088640:G:C,19:1089242:C:A,19:1089242:C:A,19:1089242:C:A,19:1089242:C:A
19	1055908	19:1055908:CT:C	1.073e-05	19	19:952899:G:A,19:952899:G:A,19:952899:G:A,19:952899:G:A,19:1135442:C:G,19:1135442:C:G,19:1135442:C:G,19:1135442:C:G,19:1135978:G:A,19:1135978:G:A,19:1135978:G:A,19:1135978:G:A,19:1281566:C:T,19:1281566:C:T,19:1281566:C:T,19:1281566:C:T
19	1059057	19:1059057:G:A	2.282e-09	19	19:945703:T:C,19:945703:T:C,19:945703:T:C,19:945703:T:C,19:1043996:G:A,19:1043996:G:A,19:1043996:G:A,19:1043996:G:A,19:1045749:C:T,19:1045749:C:T,19:1045749:C:T,19:1045749:C:T,19:1091702:G:A,19:1091702:G:A,19:1091702:G:A,19:1091702:G:A
19	1060669	19:1060669:G:A	3.445e-06	3	.
19	1061479	19:1061479:A:G	0.0006803	215	19:1021507:A:G,19:1021507:A:G,19:1021507:A:G,19:1021507:A:G,19:1022019:C:A,19:1022019:C:A,19:1022019:C:A,19:1022019:C:A,19:1029801:G:A,19:1029801:G:A,19:1029801:G:A,19:1029801:G:A,19:1038153:C:T,19:1038153:C:T,19:1038153:C:T,19:1038153:C:T,19:1040965:TG:T,19:1040965:TG:T,19:1040965:TG:T,19:1040965:TG:T,19:1041087:A:G,19:1041087:A:G,19:1041087:A:G,19:1041087:A:G,19:1042599:AAT:A,19:1042599:AAT:A,19:1042599:AAT:A,19:1042599:AAT:A,19:1042948:G:A,19:1042948:G:A,19:1042948:G:A,19:1042948:G:A,19:1043261:T:G,19:1043261:T:G,19:1043261:T:G,19:1043261:T:G,19:1044097:C:T,19:1044097:C:T,19:1044097:C:T,19:1044097:C:T,19:1045374:C:T,19:1045374:C:T,19:1045374:C:T,19:1045374:C:T,19:1045752:G:A,19:1045752:G:A,19:1045752:G:A,19:1045752:G:A,19:1045863:C:T,19:1045863:C:T,19:1045863:C:T,19:1045863:C:T,19:1046040:C:T,19:1046040:C:T,19:1046040:C:T,19:1046040:C:T,19:1047337:G:A,19:1047337:G:A,19:1047337:G:A,19:1047337:G:A,19:1047449:G:A,19:1047449:G:A,19:1047449:G:A,19:1047449:G:A,19:1047868:C:T,19:1047868:C:T,19:1047868:C:T,19:1047868:C:T,19:1047873:T:A,19:1047873:T:A,19:1047873:T:A,19:1047873:T:A,19:1049059:C:G,19:1049059:C:G,19:1049059:C:G,19:1049059:C:G,19:1051367:C:T,19:1051367:C:T,19:1051367:C:T,19:1051367:C:T,19:1051934:G:A,19:1051934:G:A,19:1051934:G:A,19:1051934:G:A,19:1052087:G:A,19:1052087:G:A,19:1052087:G:A,19:1052087:G:A,19:1052196:G:A,19:1052196:G:A,19:1052196:G:A,19:1052196:G:A,19:1052860:C:T,19:1052860:C:T,19:1052860:C:T,19:1052860:C:T,19:1055793:C:T,19:1055793:C:T,19:1055793:C:T,19:1055793:C:T,19:1056584:T:G,19:1056584:T:G,19:1056584:T:G,19:1056584:T:G,19:1057635:C:G,19:1057635:C:G,19:1057635:C:G,19:1057635:C:G,19:1058636:C:T,19:1058636:C:T,19:1058636:C:T,19:1058636:C:T,19:1059476:A:G,19:1059476:A:G,19:1059476:A:G,19:1059476:A:G,19:1062498:C:T,19:1062498:C:T,19:1062498:C:T,19:1062498:C:T,19:1064829:A:G,19:1064829:A:G,19:1064829:A:G,19:1064829:A:G,19:1065965:G:T,19:1065965:G:T,19:1065965:G:T,19:1065965:G:T,19:1067105:G:A,19:1067105:G:A,19:1067105:G:A,19:1067105:G:A,19:1068083:C:G,19:1068083:C:G,19:1068083:C:G,19:1068083:C:G,19:1068096:T:A,19:1068096:T:A,19:1068096:T:A,19:1068096:T:A,19:1075226:T:G,19:1075226:T:G,19:1075226:T:G,19:1075226:T:G,19:1076685:T:C,19:1076685:T:C,19:1076685:T:C,19:1076685:T:C,19:1078423:A:G,19:1078423:A:G,19:1078423:A:G,19:1078423:A:G,19:1078849:T:C,19:1078849:T:C,19:1078849:T:C,19:1078849:T:C,19:1079969:G:A,19:1079969:G:A,19:1079969:G:A,19:1079969:G:A,19:1087213:T:C,19:1087213:T:C,19:1087213:T:C,19:1087213:T:C,19:1087277:C:T,19:1087277:C:T,19:1087277:C:T,19:1087277:C:T,19:1089577:C:T,19:1089577:C:T,19:1089577:C:T,19:1089577:C:T,19:1100569:C:T,19:1100569:C:T,19:1100569:C:T,19:1100569:C:T,19:1102327:T:A,19:1102327:T:A,19:1102327:T:A,19:1102327:T:A,19:1103783:A:G,19:1103783:A:G,19:1103783:A:G,19:1103783:A:G,19:1111128:C:T,19:1111128:C:T,19:1111128:C:T,19:1111128:C:T,19:1115468:TGA:T,19:1115468:TGA:T,19:1115468:TGA:T,19:1115468:TGA:T,19:1118884:A:C,19:1118884:A:C,19:1118884:A:C,19:1118884:A:C,19:1119355:G:A,19:1119355:G:A,19:1119355:G:A,19:1119355:G:A,19:1119780:C:T,19:1119780:C:T,19:1119780:C:T,19:1119780:C:T,19:1126617:G:A,19:1126617:G:A,19:1126617:G:A,19:1126617:G:A,19:1136407:C:T,19:1136407:C:T,19:1136407:C:T,19:1136407:C:T
19	1061893	19:1061893:G:C	7.778e-12	19	19:939368:C:T,19:939368:C:T,19:939368:C:T,19:939368:C:T,19:947981:G:A,19:947981:G:A,19:947981:G:A,19:947981:G:A,19:1008646:C:A,19:1008646:C:A,19:1008646:C:A,19:1008646:C:A,19:1159416:A:G,19:1159416:A:G,19:1159416:A:G,19:1159416:A:G
19	1065678	19:1065678:G:A	3.825e-07	111	19:966584:C:T,19:966584:C:T,19:966584:C:T,19:966584:C:T,19:1015208:G:A,19:1015208:G:A,19:1015208:G:A,19:1015208:G:A,19:1015627:AG:A,19:1015627:AG:A,19:1015627:AG:A,19:1015627:AG:A,19:1015915:G:A,19:1015915:G:A,19:1015915:G:A,19:1015915:G:A,19:1016215:G:A,19:1016215:G:A,19:1016215:G:A,19:1016215:G:A,19:1017254:C:A,19:1017254:C:A,19:1017254:C:A,19:1017254:C:A,19:1017616:G:A,19:1017616:G:A,19:1017616:G:A,19:1017616:G:A,19:1017962:A:G,19:1017962:A:G,19:1017962:A:G,19:1017962:A:G,19:1021400:G:A,19:1021400:G:A,19:1021400:G:A,19:1021400:G:A,19:1021501:T:C,19:1021501:T:C,19:1021501:T:C,19:1021501:T:C,19:1021689:C:T,19:1021689:C:T,19:1021689:C:T,19:1021689:C:T,19:1021953:G:A,19:1021953:G:A,19:1021953:G:A,19:1021953:G:A,19:1027641:G:A,19:1027641:G:A,19:1027641:G:A,19:1027641:G:A,19:1028404:AG:A,19:1028404:AG:A,19:1028404:AG:A,19:1028404:AG:A,19:1030550:G:C,19:1030550:G:C,19:1030550:G:C,19:1030550:G:C,19:1044976:C:G,19:1044976:C:G,19:1044976:C:G,19:1044976:C:G,19:1045986:G:T,19:1045986:G:T,19:1045986:G:T,19:1045986:G:T,19:1061302:C:T,19:1061302:C:T,19:1061302:C:T,19:1061302:C:T,19:1068809:G:A,19:1068809:G:A,19:1068809:G:A,19:1068809:G:A,19:1068874:G:A,19:1068874:G:A,19:1068874:G:A,19:1068874:G:A,19:1091488:T:A,19:1091488:T:A,19:1091488:T:A,19:1091488:T:A,19:1093469:G:C,19:1093469:G:C,19:1093469:G:C,19:1093469:G:C,19:1093980:C:A,19:1093980:C:A,19:1093980:C:A,19:1093980:C:A,19:1157198:C:T,19:1157198:C:T,19:1157198:C:T,19:1157198:C:T,19:1182111:G:A,19:1182111:G:A,19:1182111:G:A,19:1182111:G:A,19:1205203:T:C,19:1205203:T:C,19:1205203:T:C,19:1205203:T:C,19:1206603:C:T,19:1206603:C:T,19:1206603:C:T,19:1206603:C:T
19	1072367	19:1072367:CT:C	0.003615	27	19:1039924:G:A,19:1039924:G:A,19:1039924:G:A,19:1039924:G:A,19:1057344:G:A,19:1057344:G:A,19:1057344:G:A,19:1057344:G:A,19:1061034:A:G,19:1061034:A:G,19:1061034:A:G,19:1061034:A:G,19:1066457:C:T,19:1066457:C:T,19:1066457:C:T,19:1066457:C:T,19:1098935:G:A,19:1098935:G:A,19:1098935:G:A,19:1098935:G:A,19:1194073:C:A,19:1194073:C:A,19:1194073:C:A,19:1194073:C:A
19	1074316	19:1074316:C:T	8.023e-12	79	19:1032872:A:G,19:1032872:A:G,19:1032872:A:G,19:1032872:A:G,19:1036553:T:C,19:1036553:T:C,19:1036553:T:C,19:1036553:T:C,19:1037109:T:C,19:1037109:T:C,19:1037109:T:C,19:1037109:T:C,19:1038223:C:G,19:1038223:C:G,19:1038223:C:G,19:1038223:C:G,19:1038446:C:T,19:1038446:C:T,19:1038446:C:T,19:1038446:C:T,19:1038872:C:G,19:1038872:C:G,19:1038872:C:G,19:1038872:C:G,19:1038894:C:T,19:1038894:C:T,19:1038894:C:T,19:1038894:C:T,19:1038996:A:C,19:1038996:A:C,19:1038996:A:C,19:1038996:A:C,19:1039992:T:C,19:1039992:T:C,19:1039992:T:C,19:1039992:T:C,19:1066918:G:A,19:1066918:G:A,19:1066918:G:A,19:1066918:G:A,19:1075980:A:G,19:1075980:A:G,19:1075980:A:G,19:1075980:A:G,19:1078304:T:C,19:1078304:T:C,19:1078304:T:C,19:1078304:T:C,19:1079960:G:A,19:1079960:G:A,19:1079960:G:A,19:1079960:G:A,19:1080312:G:C,19:1080312:G:C,19:1080312:G:C,19:1080312:G:C,19:1081121:A:G,19:1081121:A:G,19:1081121:A:G,19:1081121:A:G,19:1081618:A:G,19:1081618:A:G,19:1081618:A:G,19:1081618:A:G,19:1084027:G:C,19:1084027:G:C,19:1084027:G:C,19:1084027:G:C,19:1084846:G:A,19:1084846:G:A,19:1084846:G:A,19:1084846:G:A,19:1097093:G:A,19:1097093:G:A,19:1097093:G:A,19:1097093:G:A
19	1078102	19:1078102:G:A	0.0001161	15	19:1076782:A:C,19:1076782:A:C,19:1076782:A:C,19:1076782:A:C,19:1078253:C:T,19:1078253:C:T,19:1078253:C:T,19:1078253:C:T,19:1078364:C:T,19:1078364:C:T,19:1078364:C:T,19:1078364:C:T
19	1079087	19:1079087:G:A	4.32e-05	3	.
19	1080190	19:1080190:G:C	4.537e-16	171	19:1051752:A:G,19:1051752:A:G,19:1051752:A:G,19:1051752:A:G,19:1052006:C:T,19:1052006:C:T,19:1052006:C:T,19:1052006:C:T,19:1053300:C:T,19:1053300:C:T,19:1053300:C:T,19:1053300:C:T,19:1053678:G:A,19:1053678:G:A,19:1053678:G:A,19:1053678:G:A,19:1054061:A:G,19:1054061:A:G,19:1054061:A:G,19:1054061:A:G,19:1055192:G:A,19:1055192:G:A,19:1055192:G:A,19:1055192:G:A,19:1055605:C:T,19:1055605:C:T,19:1055605:C:T,19:1055605:C:T,19:1056019:GC:G,19:1056019:GC:G,19:1056019:GC:G,19:1056019:GC:G,19:1056066:A:G,19:1056066:A:G,19:1056066:A:G,19:1056066:A:G,19:1059005:A:G,19:1059005:A:G,19:1059005:A:G,19:1059005:A:G,19:1062702:C:T,19:1062702:C:T,19:1062702:C:T,19:1062702:C:T,19:1065946:C:T,19:1065946:C:T,19:1065946:C:T,19:1065946:C:T,19:1066739:C:T,19:1066739:C:T,19:1066739:C:T,19:1066739:C:T,19:1068735:T:C,19:1068735:T:C,19:1068735:T:C,19:1068735:T:C,19:1068739:G:A,19:1068739:G:A,19:1068739:G:A,19:1068739:G:A,19:1068957:CTTTAT:C,19:1068957:CTTTAT:C,19:1068957:CTTTAT:C,19:1068957:CTTTAT:C,19:1070992:T:G,19:1070992:T:G,19:1070992:T:G,19:1070992:T:G,19:1075036:A:C,19:1075036:A:C,19:1075036:A:C,19:1075036:A:C,19:1075721:C:G,19:1075721:C:G,19:1075721:C:G,19:1075721:C:G,19:1076026:C:A,19:1076026:C:A,19:1076026:C:A,19:1076026:C:A,19:1076064:T:C,19:1076064:T:C,19:1076064:T:C,19:1076064:T:C,19:1076684:A:G,19:1076684:A:G,19:1076684:A:G,19:1076684:A:G,19:1077434:G:A,19:1077434:G:A,19:1077434:G:A,19:1077434:G:A,19:1077986:A:G,19:1077986:A:G,19:1077986:A:G,19:1077986:A:G,19:1078821:A:G,19:1078821:A:G,19:1078821:A:G,19:1078821:A:G,19:1078896:C:A,19:1078896:C:A,19:1078896:C:A,19:1078896:C:A,19:1078995:A:G,19:1078995:A:G,19:1078995:A:G,19:1078995:A:G,19:1081463:C:CG,19:1081463:C:CG,19:1081463:C:CG,19:1081463:C:CG,19:1083557:A:G,19:1083557:A:G,19:1083557:A:G,19:1083557:A:G,19:1083961:G:C,19:1083961:G:C,19:1083961:G:C,19:1083961:G:C,19:1085057:G:A,19:1085057:G:A,19:1085057:G:A,19:1085057:G:A,19:1085253:T:A,19:1085253:T:A,19:1085253:T:A,19:1085253:T:A,19:1085456:T:C,19:1085456:T:C,19:1085456:T:C,19:1085456:T:C,19:1086044:T:C,19:1086044:T:C,19:1086044:T:C,19:1086044:T:C,19:1086212:G:A,19:1086212:G:A,19:1086212:G:A,19:1086212:G:A,19:1087705:GT:G,19:1087705:GT:G,19:1087705:GT:G,19:1087705:GT:G,19:1087733:T:C,19:1087733:T:C,19:1087733:T:C,19:1087733:T:C,19:1088018:A:C,19:1088018:A:C,19:1088018:A:C,19:1088018:A:C,19:1088120:G:C,19:1088120:G:C,19:1088120:G:C,19:1088120:G:C,19:1088319:C:T,19:1088319:C:T,19:1088319:C:T,19:1088319:C:T,19:1092750:G:A,19:1092750:G:A,19:1092750:G:A,19:1092750:G:A,19:1093669:C:G,19:1093669:C:G,19:1093669:C:G,19:1093669:C:G
19	1084452	19:1084452:T:A	0.000883	39	19:1086721:G:A,19:1086721:G:A,19:1086721:G:A,19:1086721:G:A,19:1095431:T:G,19:1095431:T:G,19:1095431:T:G,19:1095431:T:G,19:1095582:A:G,19:1095582:A:G,19:1095582:A:G,19:1095582:A:G,19:1095647:A:G,19:1095647:A:G,19:1095647:A:G,19:1095647:A:G,19:1095754:G:A,19:1095754:G:A,19:1095754:G:A,19:1095754:G:A,19:1096045:C:G,19:1096045:C:G,19:1096045:C:G,19:1096045:C:G,19:1096530:A:C,19:1096530:A:C,19:1096530:A:C,19:1096530:A:C,19:1097007:C:G,19:1097007:C:G,19:1097007:C:G,19:1097007:C:G,19:1097296:C:T,19:1097296:C:T,19:1097296:C:T,19:1097296:C:T
19	1084849	19:1084849:G:A	3.555e-05	23	19:1032906:G:C,19:1032906:G:C,19:1032906:G:C,19:1032906:G:C,19:1071594:G:A,19:1071594:G:A,19:1071594:G:A,19:1071594:G:A,19:1162835:C:T,19:1162835:C:T,19:1162835:C:T,19:1162835:C:T,19:1207362:G:T,19:1207362:G:T,19:1207362:G:T,19:1207362:G:T,19:1220989:G:A,19:1220989:G:A,19:1220989:G:A,19:1220989:G:A
19	1084927	19:1084927:C:T	0.0004804	19	19:1000256:C:T,19:1000256:C:T,19:1000256:C:T,19:1000256:C:T,19:1134152:T:G,19:1134152:T:G,19:1134152:T:G,19:1134152:T:G,19:1180330:C:G,19:1180330:C:G,19:1180330:C:G,19:1180330:C:G,19:1186422:C:T,19:1186422:C:T,19:1186422:C:T,19:1186422:C:T
19	1086788	19:1086788:C:T	0.0003073	3	.
19	1086921	19:1086921:C:CT	0.006927	27	19:914046:G:A,19:914046:G:A,19:914046:G:A,19:914046:G:A,19:931924:T:C,19:931924:T:C,19:931924:T:C,19:931924:T:C,19:1117984:C:G,19:1117984:C:G,19:1117984:C:G,19:1117984:C:G,19:1263720:G:A,19:1263720:G:A,19:1263720:G:A,19:1263720:G:A,19:1291816:A:G,19:1291816:A:G,19:1291816:A:G,19:1291816:A:G,19:1291823:G:A,19:1291823:G:A,19:1291823:G:A,19:1291823:G:A
19	1088749	19:1088749:CAG:C	0.007057	3	.
19	1090804	19:1090804:A:G	3.308e-08	27	19:1085967:A:G,19:1085967:A:G,19:1085967:A:G,19:1085967:A:G,19:1086353:C:A,19:1086353:C:A,19:1086353:C:A,19:1086353:C:A,19:1088079:G:T,19:1088079:G:T,19:1088079:G:T,19:1088079:G:T,19:1088286:T:C,19:1088286:T:C,19:1088286:T:C,19:1088286:T:C,19:1088935:A:G,19:1088935:A:G,19:1088935:A:G,19:1088935:A:G,19:1093738:A:G,19:1093738:A:G,19:1093738:A:G,19:1093738:A:G
19	1091103	19:1091103:G:A	0.001213	47	19:893063:G:A,19:893063:G:A,19:893063:G:A,19:893063:G:A,19:918590:C:T,19:918590:C:T,19:918590:C:T,19:918590:C:T,19:924560:T:C,19:924560:T:C,19:924560:T:C,19:924560:T:C,19:926449:G:GC,19:926449:G:GC,19:926449:G:GC,19:926449:G:GC,19:932761:C:T,19:932761:C:T,19:932761:C:T,19:932761:C:T,19:940741:C:T,19:940741:C:T,19:940741:C:T,19:940741:C:T,19:940817:G:A,19:940817:G:A,19:940817:G:A,19:940817:G:A,19:954818:G:A,19:954818:G:A,19:954818:G:A,19:954818:G:A,19:1075062:C:T,19:1075062:C:T,19:1075062:C:T,19:1075062:C:T,19:1085453:C:G,19:1085453:C:G,19:1085453:C:G,19:1085453:C:G,19:1183555:T:C,19:1183555:T:C,19:1183555:T:C,19:1183555:T:C
19	1092505	19:1092505:C:T	3.937e-13	3	.
19	1092512	19:1092512:T:C	0.0001304	7	19:1092531:T:C,19:1092531:T:C,19:1092531:T:C,19:1092531:T:C
19	1092580	19:1092580:C:T	0.007408	15	19:948417:C:T,19:948417:C:T,19:948417:C:T,19:948417:C:T,19:1090243:G:A,19:1090243:G:A,19:1090243:G:A,19:1090243:G:A,19:1263642:G:A,19:1263642:G:A,19:1263642:G:A,19:1263642:G:A
19	1092641	19:1092641:T:C	0.009984	7	19:1177678:G:A,19:1177678:G:A,19:1177678:G:A,19:1177678:G:A
19	1097462	19:1097462:G:A	0.006717	63	19:1095717:G:A,19:1095717:G:A,19:1095717:G:A,19:1095717:G:A,19:1095824:T:A,19:1095824:T:A,19:1095824:T:A,19:1095824:T:A,19:1098810:T:A,19:1098810:T:A,19:1098810:T:A,19:1098810:T:A,19:1098918:C:A,19:1098918:C:A,19:1098918:C:A,19:1098918:C:A,19:1099070:G:A,19:1099070:G:A,19:1099070:G:A,19:1099070:G:A,19:1100075:C:G,19:1100075:C:G,19:1100075:C:G,19:1100075:C:G,19:1100218:A:C,19:1100218:A:C,19:1100218:A:C,19:1100218:A:C,19:1176925:C:T,19:1176925:C:T,19:1176925:C:T,19:1176925:C:T,19:1177337:C:T,19:1177337:C:T,19:1177337:C:T,19:1177337:C:T,19:1178255:G:A,19:1178255:G:A,19:1178255:G:A,19:1178255:G:A,19:1179522:C:T,19:1179522:C:T,19:1179522:C:T,19:1179522:C:T,19:1181013:C:T,19:1181013:C:T,19:1181013:C:T,19:1181013:C:T,19:1183547:C:T,19:1183547:C:T,19:1183547:C:T,19:1183547:C:T,19:1184017:C:T,19:1184017:C:T,19:1184017:C:T,19:1184017:C:T,19:1184403:A:G,19:1184403:A:G,19:1184403:A:G,19:1184403:A:G
19	1097746	19:1097746:T:C	0.002347	79	19:1095152:A:G,19:1095152:A:G,19:1095152:A:G,19:1095152:A:G,19:1098067:A:G,19:1098067:A:G,19:1098067:A:G,19:1098067:A:G,19:1099507:G:T,19:1099507:G:T,19:1099507:G:T,19:1099507:G:T,19:1099702:A:G,19:1099702:A:G,19:1099702:A:G,19:1099702:A:G,19:1100134:AG:A,19:1100134:AG:A,19:1100134:AG:A,19:1100134:AG:A,19:1100146:T:G,19:1100146:T:G,19:1100146:T:G,19:1100146:T:G,19:1100793:C:T,19:1100793:C:T,19:1100793:C:T,19:1100793:C:T,19:1133819:T:G,19:1133819:T:G,19:1133819:T:G,19:1133819:T:G,19:1143853:T:C,19:1143853:T:C,19:1143853:T:C,19:1143853:T:C,19:1160506:A:G,19:1160506:A:G,19:1160506:A:G,19:1160506:A:G,19:1170824:T:C,19:1170824:T:C,19:1170824:T:C,19:1170824:T:C,19:1170899:G:A,19:1170899:G:A,19:1170899:G:A,19:1170899:G:A,19:1172985:A:T,19:1172985:A:T,19:1172985:A:T,19:1172985:A:T,19:1175949:T:G,19:1175949:T:G,19:1175949:T:G,19:1175949:T:G,19:1176931:C:T,19:1176931:C:T,19:1176931:C:T,19:1176931:C:T,19:1178956:C:T,19:1178956:C:T,19:1178956:C:T,19:1178956:C:T,19:1185547:G:A,19:1185547:G:A,19:1185547:G:A,19:1185547:G:A,19:1185762:C:T,19:1185762:C:T,19:1185762:C:T,19:1185762:C:T,19:1189483:T:G,19:1189483:T:G,19:1189483:T:G,19:1189483:T:G
19	1098775	19:1098775:A:G	0.003578	7	19:972105:C:T,19:972105:C:T,19:972105:C:T,19:972105:C:T
19	1108987	19:1108987:C:T	0.000645	51	19:998878:C:T,19:998878:C:T,19:998878:C:T,19:998878:C:T,19:1154355:T:A,19:1154355:T:A,19:1154355:T:A,19:1154355:T:A,19:1158901:G:A,19:1158901:G:A,19:1158901:G:A,19:1158901:G:A,19:1160703:G:A,19:1160703:G:A,19:1160703:G:A,19:1160703:G:A,19:1166605:G:A,19:1166605:G:A,19:1166605:G:A,19:1166605:G:A,19:1167529:C:T,19:1167529:C:T,19:1167529:C:T,19:1167529:C:T,19:1174613:C:T,19:1174613:C:T,19:1174613:C:T,19:1174613:C:T,19:1175700:A:ACAGTC,19:1175700:A:ACAGTC,19:1175700:A:ACAGTC,19:1175700:A:ACAGTC,19:1176492:G:A,19:1176492:G:A,19:1176492:G:A,19:1176492:G:A,19:1185752:A:G,19:1185752:A:G,19:1185752:A:G,19:1185752:A:G,19:1189223:CG:C,19:1189223:CG:C,19:1189223:CG:C,19:1189223:CG:C,19:1227150:G:A,19:1227150:G:A,19:1227150:G:A,19:1227150:G:A
19	1111896	19:1111896:T:C	3.994e-08	267	19:1095337:C:T,19:1095337:C:T,19:1095337:C:T,19:1095337:C:T,19:1097932:G:A,19:1097932:G:A,19:1097932:G:A,19:1097932:G:A,19:1098884:G:A,19:1098884:G:A,19:1098884:G:A,19:1098884:G:A,19:1099843:C:G,19:1099843:C:G,19:1099843:C:G,19:1099843:C:G,19:1100380:C:T,19:1100380:C:T,19:1100380:C:T,19:1100380:C:T,19:1100931:T:C,19:1100931:T:C,19:1100931:T:C,19:1100931:T:C,19:1100977:T:C,19:1100977:T:C,19:1100977:T:C,19:1100977:T:C,19:1101068:G:A,19:1101068:G:A,19:1101068:G:A,19:1101068:G:A,19:1101177:A:G,19:1101177:A:G,19:1101177:A:G,19:1101177:A:G,19:1101201:GAGT:G,19:1101201:GAGT:G,19:1101201:GAGT:G,19:1101201:GAGT:G,19:1101993:A:G,19:1101993:A:G,19:1101993:A:G,19:1101993:A:G,19:1102115:G:C,19:1102115:G:C,19:1102115:G:C,19:1102115:G:C,19:1102132:A:G,19:1102132:A:G,19:1102132:A:G,19:1102132:A:G,19:1102140:A:G,19:1102140:A:G,19:1102140:A:G,19:1102140:A:G,19:1102176:C:T,19:1102176:C:T,19:1102176:C:T,19:1102176:C:T,19:1102212:A:G,19:1102212:A:G,19:1102212:A:G,19:1102212:A:G,19:1102257:A:G,19:1102257:A:G,19:1102257:A:G,19:1102257:A:G,19:1102324:G:A,19:1102324:G:A,19:1102324:G:A,19:1102324:G:A,19:1103234:C:G,19:1103234:C:G,19:1103234:C:G,19:1103234:C:G,19:1103415:A:G,19:1103415:A:G,19:1103415:A:G,19:1103415:A:G,19:1103466:A:G,19:1103466:A:G,19:1103466:A:G,19:1103466:A:G,19:1103523:A:G,19:1103523:A:G,19:1103523:A:G,19:1103523:A:G,19:1106616:T:C,19:1106616:T:C,19:1106616:T:C,19:1106616:T:C,19:1107036:T:G,19:1107036:T:G,19:1107036:T:G,19:1107036:T:G,19:1107161:C:T,19:1107161:C:T,19:1107161:C:T,19:1107161:C:T,19:1107336:A:G,19:1107336:A:G,19:1107336:A:G,19:1107336:A:G,19:1109214:A:G,19:1109214:A:G,19:1109214:A:G,19:1109214:A:G,19:1109908:T:C,19:1109908:T:C,19:1109908:T:C,19:1109908:T:C,19:1110830:G:A,19:1110830:G:A,19:1110830:G:A,19:1110830:G:A,19:1112580:C:T,19:1112580:C:T,19:1112580:C:T,19:1112580:C:T,19:1113702:G:A,19:1113702:G:A,19:1113702:G:A,19:1113702:G:A,19:1113977:C:T,19:1113977:C:T,19:1113977:C:T,19:1113977:C:T,19:1114120:C:T,19:1114120:C:T,19:1114120:C:T,19:1114120:C:T,19:1114873:T:G,19:1114873:T:G,19:1114873:T:G,19:1114873:T:G,19:1115263:CAA:C,19:1115263:CAA:C,19:1115263:CAA:C,19:1115263:CAA:C,19:1115783:G:A,19:1115783:G:A,19:1115783:G:A,19:1115783:G:A,19:1115790:A:G,19:1115790:A:G,19:1115790:A:G,19:1115790:A:G,19:1116936:G:A,19:1116936:G:A,19:1116936:G:A,19:1116936:G:A,19:1117008:T:C,19:1117008:T:C,19:1117008:T:C,19:1117008:T:C,19:1118087:G:A,19:1118087:G:A,19:1118087:G:A,19:1118087:G:A,19:1118697:C:T,19:1118697:C:T,19:1118697:C:T,19:1118697:C:T,19:1118752:A:G,19:1118752:A:G,19:1118752:A:G,19:1118752:A:G,19:1118753:C:T,19:1118753:C:T,19:1118753:C:T,19:1118753:C:T,19:1118775:G:C,19:1118775:G:C,19:1118775:G:C,19:1118775:G:C,19:1118880:C:A,19:1118880:C:A,19:1118880:C:A,19:1118880:C:A,19:1118883:A:C,19:1118883:A:C,19:1118883:A:C,19:1118883:A:C,19:1118910:G:A,19:1118910:G:A,19:1118910:G:A,19:1118910:G:A,19:1119020:C:T,19:1119020:C:T,19:1119020:C:T,19:1119020:C:T,19:1119700:A:G,19:1119700:A:G,19:1119700:A:G,19:1119700:A:G,19:1119877:T:G,19:1119877:T:G,19:1119877:T:G,19:1119877:T:G,19:1119964:A:G,19:1119964:A:G,19:1119964:A:G,19:1119964:A:G,19:1120102:C:G,19:1120102:C:G,19:1120102:C:G,19:1120102:C:G,19:1120273:C:T,19:1120273:C:T,19:1120273:C:T,19:1120273:C:T,19:1120330:C:T,19:1120330:C:T,19:1120330:C:T,19:1120330:C:T,19:1121172:A:T,19:1121172:A:T,19:1121172:A:T,19:1121172:A:T,19:1121781:G:C,19:1121781:G:C,19:1121781:G:C,19:1121781:G:C,19:1121891:A:G,19:1121891:A:G,19:1121891:A:G,19:1121891:A:G,19:1121903:G:A,19:1121903:G:A,19:1121903:G:A,19:1121903:G:A,19:1122148:G:A,19:1122148:G:A,19:1122148:G:A,19:1122148:G:A,19:1122202:G:A,19:1122202:G:A,19:1122202:G:A,19:1122202:G:A,19:1123177:G:A,19:1123177:G:A,19:1123177:G:A,19:1123177:G:A,19:1124054:A:G,19:1124054:A:G,19:1124054:A:G,19:1124054:A:G,19:1124631:C:G,19:1124631:C:G,19:1124631:C:G,19:1124631:C:G,19:1132638:A:G,19:1132638:A:G,19:1132638:A:G,19:1132638:A:G,19:1136885:C:T,19:1136885:C:T,19:1136885:C:T,19:1136885:C:T,19:1168468:G:A,19:1168468:G:A,19:1168468:G:A,19:1168468:G:A
19	1116953	19:1116953:C:T	0.0003739	39	19:1095062:C:T,19:1095062:C:T,19:1095062:C:T,19:1095062:C:T,19:1095123:C:G,19:1095123:C:G,19:1095123:C:G,19:1095123:C:G,19:1095169:G:A,19:1095169:G:A,19:1095169:G:A,19:1095169:G:A,19:1095353:C:G,19:1095353:C:G,19:1095353:C:G,19:1095353:C:G,19:1095356:C:T,19:1095356:C:T,19:1095356:C:T,19:1095356:C:T,19:1104875:C:T,19:1104875:C:T,19:1104875:C:T,19:1104875:C:T,19:1119343:G:A,19:1119343:G:A,19:1119343:G:A,19:1119343:G:A,19:1119344:C:T,19:1119344:C:T,19:1119344:C:T,19:1119344:C:T,19:1125160:G:A,19:1125160:G:A,19:1125160:G:A,19:1125160:G:A
19	1123165	19:1123165:T:C	0.003252	171	19:1003050:C:T,19:1003050:C:T,19:1003050:C:T,19:1003050:C:T,19:1004339:G:A,19:1004339:G:A,19:1004339:G:A,19:1004339:G:A,19:1016591:C:T,19:1016591:C:T,19:1016591:C:T,19:1016591:C:T,19:1023428:G:T,19:1023428:G:T,19:1023428:G:T,19:1023428:G:T,19:1041348:T:C,19:1041348:T:C,19:1041348:T:C,19:1041348:T:C,19:1104079:G:A,19:1104079:G:A,19:1104079:G:A,19:1104079:G:A,19:1105622:A:AG,19:1105622:A:AG,19:1105622:A:AG,19:1105622:A:AG,19:1123170:A:G,19:1123170:A:G,19:1123170:A:G,19:1123170:A:G,19:1123218:G:A,19:1123218:G:A,19:1123218:G:A,19:1123218:G:A,19:1127976:G:A,19:1127976:G:A,19:1127976:G:A,19:1127976:G:A,19:1128259:C:G,19:1128259:C:G,19:1128259:C:G,19:1128259:C:G,19:1128689:G:T,19:1128689:G:T,19:1128689:G:T,19:1128689:G:T,19:1128784:A:G,19:1128784:A:G,19:1128784:A:G,19:1128784:A:G,19:1128876:G:A,19:1128876:G:A,19:1128876:G:A,19:1128876:G:A,19:1129971:A:T,19:1129971:A:T,19:1129971:A:T,19:1129971:A:T,19:1133214:T:C,19:1133214:T:C,19:1133214:T:C,19:1133214:T:C,19:1134574:A:G,19:1134574:A:G,19:1134574:A:G,19:1134574:A:G,19:1134962:C:A,19:1134962:C:A,19:1134962:C:A,19:1134962:C:A,19:1135087:G:A,19:1135087:G:A,19:1135087:G:A,19:1135087:G:A,19:1135198:CA:C,19:1135198:CA:C,19:1135198:CA:C,19:1135198:CA:C,19:1135900:C:T,19:1135900:C:T,19:1135900:C:T,19:1135900:C:T,19:1136380:C:T,19:1136380:C:T,19:1136380:C:T,19:1136380:C:T,19:1137045:A:ATC,19:1137045:A:ATC,19:1137045:A:ATC,19:1137045:A:ATC,19:1139470:G:A,19:1139470:G:A,19:1139470:G:A,19:1139470:G:A,19:1139546:A:G,19:1139546:A:G,19:1139546:A:G,19:1139546:A:G,19:1139817:C:T,19:1139817:C:T,19:1139817:C:T,19:1139817:C:T,19:1139840:G:A,19:1139840:G:A,19:1139840:G:A,19:1139840:G:A,19:1140003:T:C,19:1140003:T:C,19:1140003:T:C,19:1140003:T:C,19:1141099:G:A,19:1141099:G:A,19:1141099:G:A,19:1141099:G:A,19:1141263:C:T,19:1141263:C:T,19:1141263:C:T,19:1141263:C:T,19:1141650:C:T,19:1141650:C:T,19:1141650:C:T,19:1141650:C:T,19:1141707:A:G,19:1141707:A:G,19:1141707:A:G,19:1141707:A:G,19:1142015:G:A,19:1142015:G:A,19:1142015:G:A,19:1142015:G:A,19:1144153:T:C,19:1144153:T:C,19:1144153:T:C,19:1144153:T:C,19:1145096:C:T,19:1145096:C:T,19:1145096:C:T,19:1145096:C:T,19:1146126:C:A,19:1146126:C:A,19:1146126:C:A,19:1146126:C:A,19:1147169:G:A,19:1147169:G:A,19:1147169:G:A,19:1147169:G:A,19:1154438:C:A,19:1154438:C:A,19:1154438:C:A,19:1154438:C:A,19:1169280:A:C,19:1169280:A:C,19:1169280:A:C,19:1169280:A:C,19:1176777:G:A,19:1176777:G:A,19:1176777:G:A,19:1176777:G:A,19:1181414:C:G,19:1181414:C:G,19:1181414:C:G,19:1181414:C:G,19:1212184:C:T,19:1212184:C:T,19:1212184:C:T,19:1212184:C:T
19	1133385	19:1133385:A:G	0.001455	259	19:1103769:A:T,19:1103769:A:T,19:1103769:A:T,19:1103769:A:T,19:1103786:C:T,19:1103786:C:T,19:1103786:C:T,19:1103786:C:T,19:1104439:G:C,19:1104439:G:C,19:1104439:G:C,19:1104439:G:C,19:1110976:TGA:T,19:1110976:TGA:T,19:1110976:TGA:T,19:1110976:TGA:T,19:1112944:G:C,19:1112944:G:C,19:1112944:G:C,19:1112944:G:C,19:1116118:C:T,19:1116118:C:T,19:1116118:C:T,19:1116118:C:T,19:1116951:G:T,19:1116951:G:T,19:1116951:G:T,19:1116951:G:T,19:1122147:C:G,19:1122147:C:G,19:1122147:C:G,19:1122147:C:G,19:1123114:C:T,19:1123114:C:T,19:1123114:C:T,19:1123114:C:T,19:1124835:C:G,19:1124835:C:G,19:1124835:C:G,19:1124835:C:G,19:1124872:G:A,19:1124872:G:A,19:1124872:G:A,19:1124872:G:A,19:1125989:G:A,19:1125989:G:A,19:1125989:G:A,19:1125989:G:A,19:1127843:T:C,19:1127843:T:C,19:1127843:T:C,19:1127843:T:C,19:1127877:T:C,19:1127877:T:C,19:1127877:T:C,19:1127877:T:C,19:1129009:G:T,19:1129009:G:T,19:1129009:G:T,19:1129009:G:T,19:1129979:C:T,19:1129979:C:T,19:1129979:C:T,19:1129979:C:T,19:1130747:G:A,19:1130747:G:A,19:1130747:G:A,19:1130747:G:A,19:1130987:G:A,19:1130987:G:A,19:1130987:G:A,19:1130987:G:A,19:1132008:G:T,19:1132008:G:T,19:1132008:G:T,19:1132008:G:T,19:1132425:A:C,19:1132425:A:C,19:1132425:A:C,19:1132425:A:C,19:1133476:CCT:C,19:1133476:CCT:C,19:1133476:CCT:C,19:1133476:CCT:C,19:1135231:G:A,19:1135231:G:A,19:1135231:G:A,19:1135231:G:A,19:1136224:A:G,19:1136224:A:G,19:1136224:A:G,19:1136224:A:G,19:1136308:C:T,19:1136308:C:T,19:1136308:C:T,19:1136308:C:T,19:1138377:G:C,19:1138377:G:C,19:1138377:G:C,19:1138377:G:C,19:1138588:C:T,19:1138588:C:T,19:1138588:C:T,19:1138588:C:T,19:1139535:C:A,19:1139535:C:A,19:1139535:C:A,19:1139535:C:A,19:1140115:C:T,19:1140115:C:T,19:1140115:C:T,19:1140115:C:T,19:1140433:T:G,19:1140433:T:G,19:1140433:T:G,19:1140433:T:G,19:1140440:G:A,19:1140440:G:A,19:1140440:G:A,19:1140440:G:A,19:1145678:G:C,19:1145678:G:C,19:1145678:G:C,19:1145678:G:C,19:1146101:A:C,19:1146101:A:C,19:1146101:A:C,19:1146101:A:C,19:1146225:A:G,19:1146225:A:G,19:1146225:A:G,19:1146225:A:G,19:1147710:G:A,19:1147710:G:A,19:1147710:G:A,19:1147710:G:A,19:1147890:C:T,19:1147890:C:T,19:1147890:C:T,19:1147890:C:T,19:1147914:A:G,19:1147914:A:G,19:1147914:A:G,19:1147914:A:G,19:1148050:C:T,19:1148050:C:T,19:1148050:C:T,19:1148050:C:T,19:1148346:C:T,19:1148346:C:T,19:1148346:C:T,19:1148346:C:T,19:1149857:C:T,19:1149857:C:T,19:1149857:C:T,19:1149857:C:T,19:1151428:T:C,19:1151428:T:C,19:1151428:T:C,19:1151428:T:C,19:1151554:G:A,19:1151554:G:A,19:1151554:G:A,19:1151554:G:A,19:1152314:A:G,19:1152314:A:G,19:1152314:A:G,19:1152314:A:G,19:1152600:AC:A,19:1152600:AC:A,19:1152600:AC:A,19:1152600:AC:A,19:1152874:C:T,19:1152874:C:T,19:1152874:C:T,19:1152874:C:T,19:1152928:G:A,19:1152928:G:A,19:1152928:G:A,19:1152928:G:A,19:1153140:T:C,19:1153140:T:C,19:1153140:T:C,19:1153140:T:C,19:1153427:C:T,19:1153427:C:T,19:1153427:C:T,19:1153427:C:T,19:1153428:A:G,19:1153428:A:G,19:1153428:A:G,19:1153428:A:G,19:1153507:A:G,19:1153507:A:G,19:1153507:A:G,19:1153507:A:G,19:1153891:C:T,19:1153891:C:T,19:1153891:C:T,19:1153891:C:T,19:1154071:A:G,19:1154071:A:G,19:1154071:A:G,19:1154071:A:G,19:1154518:T:C,19:1154518:T:C,19:1154518:T:C,19:1154518:T:C,19:1154809:G:A,19:1154809:G:A,19:1154809:G:A,19:1154809:G:A,19:1154856:G:A,19:1154856:G:A,19:1154856:G:A,19:1154856:G:A,19:1155490:A:G,19:1155490:A:G,19:1155490:A:G,19:1155490:A:G,19:1156386:G:A,19:1156386:G:A,19:1156386:G:A,19:1156386:G:A,19:1156458:A:G,19:1156458:A:G,19:1156458:A:G,19:1156458:A:G,19:1156510:C:T,19:1156510:C:T,19:1156510:C:T,19:1156510:C:T,19:1156849:G:A,19:1156849:G:A,19:1156849:G:A,19:1156849:G:A,19:1157484:C:T,19:1157484:C:T,19:1157484:C:T,19:1157484:C:T,19:1170664:G:A,19:1170664:G:A,19:1170664:G:A,19:1170664:G:A,19:1183752:C:T,19:1183752:C:T,19:1183752:C:T,19:1183752:C:T,19:1190350:C:G,19:1190350:C:G,19:1190350:C:G,19:1190350:C:G,19:1190517:G:A,19:1190517:G:A,19:1190517:G:A,19:1190517:G:A
19	1136252	19:1136252:C:T	0.003568	11	19:925514:C:T,19:925514:C:T,19:925514:C:T,19:925514:C:T,19:1157275:G:C,19:1157275:G:C,19:1157275:G:C,19:1157275:G:C
19	1140915	19:1140915:T:C	6.922e-06	139	19:1098699:C:T,19:1098699:C:T,19:1098699:C:T,19:1098699:C:T,19:1106478:G:C,19:1106478:G:C,19:1106478:G:C,19:1106478:G:C,19:1106846:C:T,19:1106846:C:T,19:1106846:C:T,19:1106846:C:T,19:1109216:G:A,19:1109216:G:A,19:1109216:G:A,19:1109216:G:A,19:1115299:G:A,19:1115299:G:A,19:1115299:G:A,19:1115299:G:A,19:1123379:A:C,19:1123379:A:C,19:1123379:A:C,19:1123379:A:C,19:1123653:G:A,19:1123653:G:A,19:1123653:G:A,19:1123653:G:A,19:1124032:G:A,19:1124032:G:A,19:1124032:G:A,19:1124032:G:A,19:1124836:A:G,19:1124836:A:G,19:1124836:A:G,19:1124836:A:G,19:1126803:G:C,19:1126803:G:C,19:1126803:G:C,19:1126803:G:C,19:1127616:G:C,19:1127616:G:C,19:1127616:G:C,19:1127616:G:C,19:1127721:G:A,19:1127721:G:A,19:1127721:G:A,19:1127721:G:A,19:1127982:T:G,19:1127982:T:G,19:1127982:T:G,19:1127982:T:G,19:1128313:A:G,19:1128313:A:G,19:1128313:A:G,19:1128313:A:G,19:1131417:AGCTGGGAGGACCTG:A,19:1131417:AGCTGGGAGGACCTG:A,19:1131417:AGCTGGGAGGACCTG:A,19:1131417:AGCTGGGAGGACCTG:A,19:1139910:T:C,19:1139910:T:C,19:1139910:T:C,19:1139910:T:C,19:1141715:G:A,19:1141715:G:A,19:1141715:G:A,19:1141715:G:A,19:1169478:C:T,19:1169478:C:T,19:1169478:C:T,19:1169478:C:T,19:1171021:A:G,19:1171021:A:G,19:1171021:A:G,19:1171021:A:G,19:1171224:C:A,19:1171224:C:A,19:1171224:C:A,19:1171224:C:A,19:1172571:G:A,19:1172571:G:A,19:1172571:G:A,19:1172571:G:A,19:1175842:G:A,19:1175842:G:A,19:1175842:G:A,19:1175842:G:A,19:1175888:G:A,19:1175888:G:A,19:1175888:G:A,19:1175888:G:A,19:1176827:G:A,19:1176827:G:A,19:1176827:G:A,19:1176827:G:A,19:1176892:A:T,19:1176892:A:T,19:1176892:A:T,19:1176892:A:T,19:1178655:G:C,19:1178655:G:C,19:1178655:G:C,19:1178655:G:C,19:1179495:C:T,19:1179495:C:T,19:1179495:C:T,19:1179495:C:T,19:1180239:C:T,19:1180239:C:T,19:1180239:C:T,19:1180239:C:T,19:1180566:C:A,19:1180566:C:A,19:1180566:C:A,19:1180566:C:A,19:1181056:G:T,19:1181056:G:T,19:1181056:G:T,19:1181056:G:T,19:1184156:G:C,19:1184156:G:C,19:1184156:G:C,19:1184156:G:C,19:1186317:G:C,19:1186317:G:C,19:1186317:G:C,19:1186317:G:C,19:1187041:C:T,19:1187041:C:T,19:1187041:C:T,19:1187041:C:T,19:1187676:G:A,19:1187676:G:A,19:1187676:G:A,19:1187676:G:A
19	1149106	19:1149106:A:C	0.002593	151	19:1149340:G:A,19:1149340:G:A,19:1149340:G:A,19:1149340:G:A,19:1152657:A:G,19:1152657:A:G,19:1152657:A:G,19:1152657:A:G,19:1156854:T:C,19:1156854:T:C,19:1156854:T:C,19:1156854:T:C,19:1158885:G:A,19:1158885:G:A,19:1158885:G:A,19:1158885:G:A,19:1159135:A:G,19:1159135:A:G,19:1159135:A:G,19:1159135:A:G,19:1160178:G:C,19:1160178:G:C,19:1160178:G:C,19:1160178:G:C,19:1162377:G:A,19:1162377:G:A,19:1162377:G:A,19:1162377:G:A,19:1162931:C:T,19:1162931:C:T,19:1162931:C:T,19:1162931:C:T,19:1163597:A:G,19:1163597:A:G,19:1163597:A:G,19:1163597:A:G,19:1163935:C:T,19:1163935:C:T,19:1163935:C:T,19:1163935:C:T,19:1164198:CT:C,19:1164198:CT:C,19:1164198:CT:C,19:1164198:CT:C,19:1165031:G:C,19:1165031:G:C,19:1165031:G:C,19:1165031:G:C,19:1165173:T:C,19:1165173:T:C,19:1165173:T:C,19:1165173:T:C,19:1165265:C:T,19:1165265:C:T,19:1165265:C:T,19:1165265:C:T,19:1165553:G:A,19:1165553:G:A,19:1165553:G:A,19:1165553:G:A,19:1166411:A:C,19:1166411:A:C,19:1166411:A:C,19:1166411:A:C,19:1166750:T:C,19:1166750:T:C,19:1166750:T:C,19:1166750:T:C,19:1167158:C:T,19:1167158:C:T,19:1167158:C:T,19:1167158:C:T,19:1167159:A:G,19:1167159:A:G,19:1167159:A:G,19:1167159:A:G,19:1167344:A:G,19:1167344:A:G,19:1167344:A:G,19:1167344:A:G,19:1167923:G:A,19:1167923:G:A,19:1167923:G:A,19:1167923:G:A,19:1168754:G:A,19:1168754:G:A,19:1168754:G:A,19:1168754:G:A,19:1169023:G:A,19:1169023:G:A,19:1169023:G:A,19:1169023:G:A,19:1169067:A:G,19:1169067:A:G,19:1169067:A:G,19:1169067:A:G,19:1169385:T:C,19:1169385:T:C,19:1169385:T:C,19:1169385:T:C,19:1169674:A:AG,19:1169674:A:AG,19:1169674:A:AG,19:1169674:A:AG,19:1170298:A:G,19:1170298:A:G,19:1170298:A:G,19:1170298:A:G,19:1170446:C:T,19:1170446:C:T,19:1170446:C:T,19:1170446:C:T,19:1170729:G:A,19:1170729:G:A,19:1170729:G:A,19:1170729:G:A,19:1171023:T:C,19:1171023:T:C,19:1171023:T:C,19:1171023:T:C,19:1171032:A:G,19:1171032:A:G,19:1171032:A:G,19:1171032:A:G,19:1171214:C:T,19:1171214:C:T,19:1171214:C:T,19:1171214:C:T,19:1182519:G:A,19:1182519:G:A,19:1182519:G:A,19:1182519:G:A,19:1183852:C:G,19:1183852:C:G,19:1183852:C:G,19:1183852:C:G,19:1186451:C:A,19:1186451:C:A,19:1186451:C:A,19:1186451:C:A,19:1186560:C:T,19:1186560:C:T,19:1186560:C:T,19:1186560:C:T,19:1186930:G:T,19:1186930:G:T,19:1186930:G:T,19:1186930:G:T
19	1155514	19:1155514:C:T	0.009929	15	19:1155605:G:C,19:1155605:G:C,19:1155605:G:C,19:1155605:G:C,19:1160678:C:T,19:1160678:C:T,19:1160678:C:T,19:1160678:C:T,19:1181227:G:C,19:1181227:G:C,19:1181227:G:C,19:1181227:G:C
19	1157643	19:1157643:G:A	0.008105	7	19:1096095:A:G,19:1096095:A:G,19:1096095:A:G,19:1096095:A:G
19	1184716	19:1184716:T:C	0.0001935	11	19:1185925:A:G,19:1185925:A:G,19:1185925:A:G,19:1185925:A:G,19:1186842:C:G,19:1186842:C:G,19:1186842:C:G,19:1186842:C:G
19	1207689	19:1207689:C:T	0.001485	3	.
19	1219130	19:1219130:G:A	0.0001289	191	19:1199677:G:A,19:1199677:G:A,19:1199677:G:A,19:1199677:G:A,19:1199929:T:C,19:1199929:T:C,19:1199929:T:C,19:1199929:T:C,19:1199976:A:T,19:1199976:A:T,19:1199976:A:T,19:1199976:A:T,19:1200783:T:G,19:1200783:T:G,19:1200783:T:G,19:1200783:T:G,19:1204218:T:C,19:1204218:T:C,19:1204218:T:C,19:1204218:T:C,19:1208073:T:C,19:1208073:T:C,19:1208073:T:C,19:1208073:T:C,19:1208290:C:T,19:1208290:C:T,19:1208290:C:T,19:1208290:C:T,19:1208400:C:T,19:1208400:C:T,19:1208400:C:T,19:1208400:C:T,19:1208772:A:C,19:1208772:A:C,19:1208772:A:C,19:1208772:A:C,19:1209715:C:G,19:1209715:C:G,19:1209715:C:G,19:1209715:C:G,19:1211323:G:C,19:1211323:G:C,19:1211323:G:C,19:1211323:G:C,19:1211543:C:G,19:1211543:C:G,19:1211543:C:G,19:1211543:C:G,19:1212796:G:A,19:1212796:G:A,19:1212796:G:A,19:1212796:G:A,19:1213124:A:G,19:1213124:A:G,19:1213124:A:G,19:1213124:A:G,19:1217561:C:G,19:1217561:C:G,19:1217561:C:G,19:1217561:C:G,19:1219275:G:A,19:1219275:G:A,19:1219275:G:A,19:1219275:G:A,19:1220005:A:G,19:1220005:A:G,19:1220005:A:G,19:1220005:A:G,19:1222013:G:C,19:1222013:G:C,19:1222013:G:C,19:1222013:G:C,19:1222269:A:G,19:1222269:A:G,19:1222269:A:G,19:1222269:A:G,19:1222317:C:T,19:1222317:C:T,19:1222317:C:T,19:1222317:C:T,19:1222444:G:C,19:1222444:G:C,19:1222444:G:C,19:1222444:G:C,19:1224287:G:T,19:1224287:G:T,19:1224287:G:T,19:1224287:G:T,19:1224519:C:T,19:1224519:C:T,19:1224519:C:T,19:1224519:C:T,19:1224935:G:A,19:1224935:G:A,19:1224935:G:A,19:1224935:G:A,19:1224936:T:C,19:1224936:T:C,19:1224936:T:C,19:1224936:T:C,19:1225029:T:C,19:1225029:T:C,19:1225029:T:C,19:1225029:T:C,19:1225036:T:TC,19:1225036:T:TC,19:1225036:T:TC,19:1225036:T:TC,19:1225055:T:G,19:1225055:T:G,19:1225055:T:G,19:1225055:T:G,19:1225548:C:T,19:1225548:C:T,19:1225548:C:T,19:1225548:C:T,19:1226005:C:A,19:1226005:C:A,19:1226005:C:A,19:1226005:C:A,19:1228192:T:C,19:1228192:T:C,19:1228192:T:C,19:1228192:T:C,19:1230678:G:A,19:1230678:G:A,19:1230678:G:A,19:1230678:G:A,19:1231143:T:C,19:1231143:T:C,19:1231143:T:C,19:1231143:T:C,19:1232559:T:C,19:1232559:T:C,19:1232559:T:C,19:1232559:T:C,19:1233053:A:C,19:1233053:A:C,19:1233053:A:C,19:1233053:A:C,19:1233598:G:A,19:1233598:G:A,19:1233598:G:A,19:1233598:G:A,19:1233707:G:C,19:1233707:G:C,19:1233707:G:C,19:1233707:G:C,19:1236709:C:A,19:1236709:C:A,19:1236709:C:A,19:1236709:C:A,19:1237075:G:T,19:1237075:G:T,19:1237075:G:T,19:1237075:G:T,19:1237683:T:C,19:1237683:T:C,19:1237683:T:C,19:1237683:T:C,19:1238323:G:C,19:1238323:G:C,19:1238323:G:C,19:1238323:G:C,19:1238900:T:C,19:1238900:T:C,19:1238900:T:C,19:1238900:T:C,19:1239399:G:A,19:1239399:G:A,19:1239399:G:A,19:1239399:G:A,19:1239882:C:T,19:1239882:C:T,19:1239882:C:T,19:1239882:C:T,19:1240537:C:T,19:1240537:C:T,19:1240537:C:T,19:1240537:C:T,19:1241088:G:C,19:1241088:G:C,19:1241088:G:C,19:1241088:G:C,19:1242049:C:T,19:1242049:C:T,19:1242049:C:T,19:1242049:C:T
19	1221539	19:1221539:C:A	0.00117	23	19:1116933:G:A,19:1116933:G:A,19:1116933:G:A,19:1116933:G:A,19:1200594:C:T,19:1200594:C:T,19:1200594:C:T,19:1200594:C:T,19:1225917:ATGGT:A,19:1225917:ATGGT:A,19:1225917:ATGGT:A,19:1225917:ATGGT:A,19:1248242:G:C,19:1248242:G:C,19:1248242:G:C,19:1248242:G:C,19:1283758:G:A,19:1283758:G:A,19:1283758:G:A,19:1283758:G:A
19	1222266	19:1222266:G:A	0.00352	21	19:1045786:G:A,19:1045786:G:A,19:1045786:G:A,19:1045786:G:A,19:1222417:G:A,19:1222417:G:A,19:1222417:G:A,19:1222417:G:A,19:1387150:G:A,19:1387150:G:A,19:1387150:G:A,19:1387150:G:A,19:1387150:G:A,19:1414399:A:G,19:1414399:A:G,19:1414399:A:G,19:1414399:A:G,19:1414399:A:G
19	1224832	19:1224832:T:G	0.007012	19	19:1236081:A:G,19:1236081:A:G,19:1236081:A:G,19:1236081:A:G,19:1237354:CG:C,19:1237354:CG:C,19:1237354:CG:C,19:1237354:CG:C,19:1244057:C:G,19:1244057:C:G,19:1244057:C:G,19:1244057:C:G,19:1322656:GGACAGAGACAGAGA:G,19:1322656:GGACAGAGACAGAGA:G,19:1322656:GGACAGAGACAGAGA:G,19:1322656:GGACAGAGACAGAGA:G
19	1228189	19:1228189:C:T	0.001625	19	19:1199987:T:A,19:1199987:T:A,19:1199987:T:A,19:1199987:T:A,19:1200637:A:G,19:1200637:A:G,19:1200637:A:G,19:1200637:A:G,19:1202335:G:A,19:1202335:G:A,19:1202335:G:A,19:1202335:G:A,19:1202367:G:A,19:1202367:G:A,19:1202367:G:A,19:1202367:G:A
19	1229105	19:1229105:C:G	0.009956	11	19:1156355:C:G,19:1156355:C:G,19:1156355:C:G,19:1156355:C:G,19:1304014:C:T,19:1304014:C:T,19:1304014:C:T,19:1304014:C:T
19	1230189	19:1230189:C:T	0.004314	15	19:1194647:G:C,19:1194647:G:C,19:1194647:G:C,19:1194647:G:C,19:1232795:C:T,19:1232795:C:T,19:1232795:C:T,19:1232795:C:T,19:1246003:TC:T,19:1246003:TC:T,19:1246003:TC:T,19:1246003:TC:T
19	1233178	19:1233178:C:T	5.273e-07	16	19:1120315:CATG:C,19:1120315:CATG:C,19:1120315:CATG:C,19:1120315:CATG:C,19:1272431:A:G,19:1272431:A:G,19:1272431:A:G,19:1272431:A:G,19:1340927:C:A,19:1340927:C:A,19:1340927:C:A,19:1340927:C:A,19:1340927:C:A
19	1234607	19:1234607:C:T	0.007967	3	.
19	1238665	19:1238665:C:G	0.0002312	7	19:1326643:C:T,19:1326643:C:T,19:1326643:C:T,19:1326643:C:T
19	1244901	19:1244901:A:G	0.0006116	31	19:1192506:G:A,19:1192506:G:A,19:1192506:G:A,19:1192506:G:A,19:1193926:G:A,19:1193926:G:A,19:1193926:G:A,19:1193926:G:A,19:1194695:C:G,19:1194695:C:G,19:1194695:C:G,19:1194695:C:G,19:1201394:G:A,19:1201394:G:A,19:1201394:G:A,19:1201394:G:A,19:1225000:A:G,19:1225000:A:G,19:1225000:A:G,19:1225000:A:G,19:1246369:G:T,19:1246369:G:T,19:1246369:G:T,19:1246369:G:T,19:1247578:C:G,19:1247578:C:G,19:1247578:C:G,19:1247578:C:G
19	1247051	19:1247051:G:A	0.0002357	19	19:1183851:C:T,19:1183851:C:T,19:1183851:C:T,19:1183851:C:T,19:1225518:C:G,19:1225518:C:G,19:1225518:C:G,19:1225518:C:G,19:1228488:G:A,19:1228488:G:A,19:1228488:G:A,19:1228488:G:A,19:1256206:G:T,19:1256206:G:T,19:1256206:G:T,19:1256206:G:T
19	1255003	19:1255003:C:T	0.006224	23	19:1251409:G:T,19:1251409:G:T,19:1251409:G:T,19:1251409:G:T,19:1253643:C:T,19:1253643:C:T,19:1253643:C:T,19:1253643:C:T,19:1255081:T:C,19:1255081:T:C,19:1255081:T:C,19:1255081:T:C,19:1255720:A:G,19:1255720:A:G,19:1255720:A:G,19:1255720:A:G,19:1256465:G:A,19:1256465:G:A,19:1256465:G:A,19:1256465:G:A
19	1257137	19:1257137:C:T	5.878e-08	7	19:1255402:AC:A,19:1255402:AC:A,19:1255402:AC:A,19:1255402:AC:A
19	1258288	19:1258288:C:T	0.001043	39	19:1248921:G:T,19:1248921:G:T,19:1248921:G:T,19:1248921:G:T,19:1250110:C:A,19:1250110:C:A,19:1250110:C:A,19:1250110:C:A,19:1251782:A:G,19:1251782:A:G,19:1251782:A:G,19:1251782:A:G,19:1252312:C:T,19:1252312:C:T,19:1252312:C:T,19:1252312:C:T,19:1252452:T:C,19:1252452:T:C,19:1252452:T:C,19:1252452:T:C,19:1254123:G:A,19:1254123:G:A,19:1254123:G:A,19:1254123:G:A,19:1255254:C:T,19:1255254:C:T,19:1255254:C:T,19:1255254:C:T,19:1256369:G:A,19:1256369:G:A,19:1256369:G:A,19:1256369:G:A,19:1256999:C:T,19:1256999:C:T,19:1256999:C:T,19:1256999:C:T
19	1291387	19:1291387:C:T	0.009631	43	19:1275455:G:A,19:1275455:G:A,19:1275455:G:A,19:1275455:G:A,19:1290519:G:A,19:1290519:G:A,19:1290519:G:A,19:1290519:G:A,19:1291621:C:T,19:1291621:C:T,19:1291621:C:T,19:1291621:C:T,19:1291668:A:G,19:1291668:A:G,19:1291668:A:G,19:1291668:A:G,19:1291871:C:G,19:1291871:C:G,19:1291871:C:G,19:1291871:C:G,19:1291982:A:G,19:1291982:A:G,19:1291982:A:G,19:1291982:A:G,19:1293646:A:AC,19:1293646:A:AC,19:1293646:A:AC,19:1293646:A:AC,19:1293756:C:T,19:1293756:C:T,19:1293756:C:T,19:1293756:C:T,19:1294338:G:C,19:1294338:G:C,19:1294338:G:C,19:1294338:G:C,19:1294820:G:A,19:1294820:G:A,19:1294820:G:A,19:1294820:G:A
19	1294681	19:1294681:G:A	0.003451	3	.
19	1300639	19:1300639:A:G	1.465e-05	11	19:1266472:G:T,19:1266472:G:T,19:1266472:G:T,19:1266472:G:T,19:1312570:C:CAGGTG,19:1312570:C:CAGGTG,19:1312570:C:CAGGTG,19:1312570:C:CAGGTG
19	1303340	19:1303340:G:A	0.0008385	15	19:1261118:T:C,19:1261118:T:C,19:1261118:T:C,19:1261118:T:C,19:1313096:G:A,19:1313096:G:A,19:1313096:G:A,19:1313096:G:A,19:1316905:G:C,19:1316905:G:C,19:1316905:G:C,19:1316905:G:C
19	1304574	19:1304574:A:G	0.008441	7	19:1234204:C:T,19:1234204:C:T,19:1234204:C:T,19:1234204:C:T
19	1310137	19:1310137:T:G	0.0007277	133	19:1287396:C:G,19:1287396:C:G,19:1287396:C:G,19:1287396:C:G,19:1302033:G:A,19:1302033:G:A,19:1302033:G:A,19:1302033:G:A,19:1308058:C:T,19:1308058:C:T,19:1308058:C:T,19:1308058:C:T,19:1308829:GT:G,19:1308829:GT:G,19:1308829:GT:G,19:1308829:GT:G,19:1309648:C:T,19:1309648:C:T,19:1309648:C:T,19:1309648:C:T,19:1310498:C:T,19:1310498:C:T,19:1310498:C:T,19:1310498:C:T,19:1310538:G:A,19:1310538:G:A,19:1310538:G:A,19:1310538:G:A,19:1310822:A:G,19:1310822:A:G,19:1310822:A:G,19:1310822:A:G,19:1311121:C:T,19:1311121:C:T,19:1311121:C:T,19:1311121:C:T,19:1311538:C:T,19:1311538:C:T,19:1311538:C:T,19:1311538:C:T,19:1311717:C:G,19:1311717:C:G,19:1311717:C:G,19:1311717:C:G,19:1312615:G:T,19:1312615:G:T,19:1312615:G:T,19:1312615:G:T,19:1312729:G:A,19:1312729:G:A,19:1312729:G:A,19:1312729:G:A,19:1313070:A:C,19:1313070:A:C,19:1313070:A:C,19:1313070:A:C,19:1313086:G:A,19:1313086:G:A,19:1313086:G:A,19:1313086:G:A,19:1313764:C:T,19:1313764:C:T,19:1313764:C:T,19:1313764:C:T,19:1314075:C:T,19:1314075:C:T,19:1314075:C:T,19:1314075:C:T,19:1314104:A:G,19:1314104:A:G,19:1314104:A:G,19:1314104:A:G,19:1314149:CCCTGGGACCCTCG:C,19:1314149:CCCTGGGACCCTCG:C,19:1314149:CCCTGGGACCCTCG:C,19:1314149:CCCTGGGACCCTCG:C,19:1314450:A:T,19:1314450:A:T,19:1314450:A:T,19:1314450:A:T,19:1314693:GTATT:G,19:1314693:GTATT:G,19:1314693:GTATT:G,19:1314693:GTATT:G,19:1315385:G:C,19:1315385:G:C,19:1315385:G:C,19:1315385:G:C,19:1315955:G:GC,19:1315955:G:GC,19:1315955:G:GC,19:1315955:G:GC,19:1315960:T:C,19:1315960:T:C,19:1315960:T:C,19:1315960:T:C,19:1316009:C:G,19:1316009:C:G,19:1316009:C:G,19:1316009:C:G,19:1316467:C:T,19:1316467:C:T,19:1316467:C:T,19:1316467:C:T,19:1317702:G:A,19:1317702:G:A,19:1317702:G:A,19:1317702:G:A,19:1318111:C:T,19:1318111:C:T,19:1318111:C:T,19:1318111:C:T,19:1319197:G:A,19:1319197:G:A,19:1319197:G:A,19:1319197:G:A,19:1319641:G:A,19:1319641:G:A,19:1319641:G:A,19:1319641:G:A,19:1347015:G:A,19:1347015:G:A,19:1347015:G:A,19:1347015:G:A,19:1347015:G:A,19:1353951:T:C,19:1353951:T:C,19:1353951:T:C,19:1353951:T:C,19:1353951:T:C
19	1322982	19:1322982:C:T	0.00219	31	19:1296729:C:T,19:1296729:C:T,19:1296729:C:T,19:1296729:C:T,19:1313223:C:A,19:1313223:C:A,19:1313223:C:A,19:1313223:C:A,19:1395846:G:C,19:1395846:G:C,19:1395846:G:C,19:1395846:G:C,19:1395846:G:C,19:1428803:C:A,19:1428803:C:A,19:1428803:C:A,19:1428803:C:A,19:1428803:C:A,19:1453694:C:T,19:1453694:C:T,19:1453694:C:T,19:1453694:C:T,19:1453694:C:T,19:1480272:T:A,19:1480272:T:A,19:1480272:T:A,19:1480272:T:A,19:1480272:T:A
19	1336652	19:1336652:A:C	0.003974	27	19:1296921:C:T,19:1296921:C:T,19:1296921:C:T,19:1296921:C:T,19:1312403:G:C,19:1312403:G:C,19:1312403:G:C,19:1312403:G:C,19:1312773:G:A,19:1312773:G:A,19:1312773:G:A,19:1312773:G:A,19:1312790:G:A,19:1312790:G:A,19:1312790:G:A,19:1312790:G:A,19:1314107:G:T,19:1314107:G:T,19:1314107:G:T,19:1314107:G:T,19:1315623:G:A,19:1315623:G:A,19:1315623:G:A,19:1315623:G:A
19	1338217	19:1338217:T:C	0.0009554	4	.
19	1341510	19:1341510:T:C	0.002193	24	19:1342889:G:A,19:1342889:G:A,19:1342889:G:A,19:1342889:G:A,19:1342889:G:A,19:1343333:G:A,19:1343333:G:A,19:1343333:G:A,19:1343333:G:A,19:1343333:G:A,19:1345640:G:A,19:1345640:G:A,19:1345640:G:A,19:1345640:G:A,19:1345640:G:A,19:1346978:T:C,19:1346978:T:C,19:1346978:T:C,19:1346978:T:C,19:1346978:T:C
19	1350391	19:1350391:C:G	0.005115	32	19:1283104:C:T,19:1283104:C:T,19:1283104:C:T,19:1283104:C:T,19:1300760:G:T,19:1300760:G:T,19:1300760:G:T,19:1300760:G:T,19:1351374:C:T,19:1351374:C:T,19:1351374:C:T,19:1351374:C:T,19:1351374:C:T,19:1369026:C:T,19:1369026:C:T,19:1369026:C:T,19:1369026:C:T,19:1369026:C:T,19:1492830:C:T,19:1492830:C:T,19:1492830:C:T,19:1492830:C:T,19:1492830:C:T,19:1512096:G:C,19:1512096:G:C,19:1512096:G:C,19:1512096:G:C,19:1512096:G:C
19	1381862	19:1381862:G:A	0.001649	17	19:1281340:G:A,19:1281340:G:A,19:1281340:G:A,19:1281340:G:A,19:1336614:A:C,19:1336614:A:C,19:1336614:A:C,19:1336614:A:C,19:1450738:C:T,19:1450738:C:T,19:1450738:C:T,19:1450738:C:T,19:1450738:C:T
19	1387136	19:1387136:C:T	0.006795	24	19:1346486:G:A,19:1346486:G:A,19:1346486:G:A,19:1346486:G:A,19:1346486:G:A,19:1382934:G:C,19:1382934:G:C,19:1382934:G:C,19:1382934:G:C,19:1382934:G:C,19:1393470:C:T,19:1393470:C:T,19:1393470:C:T,19:1393470:C:T,19:1393470:C:T,19:1436330:A:G,19:1436330:A:G,19:1436330:A:G,19:1436330:A:G,19:1436330:A:G
19	1414893	19:1414893:G:A	1.571e-05	34	19:1368489:G:T,19:1368489:G:T,19:1368489:G:T,19:1368489:G:T,19:1368489:G:T,19:1380838:C:T,19:1380838:C:T,19:1380838:C:T,19:1380838:C:T,19:1380838:C:T,19:1398751:C:T,19:1398751:C:T,19:1398751:C:T,19:1398751:C:T,19:1398751:C:T,19:1403816:G:A,19:1403816:G:A,19:1403816:G:A,19:1403816:G:A,19:1403816:G:A,19:1442991:G:A,19:1442991:G:A,19:1442991:G:A,19:1442991:G:A,19:1442991:G:A,19:1470989:G:A,19:1470989:G:A,19:1470989:G:A,19:1470989:G:A,19:1470989:G:A
19	1453706	19:1453706:T:C	0.00195	149	19:1385168:A:T,19:1385168:A:T,19:1385168:A:T,19:1385168:A:T,19:1385168:A:T,19:1405794:G:C,19:1405794:G:C,19:1405794:G:C,19:1405794:G:C,19:1405794:G:C,19:1422300:T:C,19:1422300:T:C,19:1422300:T:C,19:1422300:T:C,19:1422300:T:C,19:1441601:T:C,19:1441601:T:C,19:1441601:T:C,19:1441601:T:C,19:1441601:T:C,19:1442043:T:A,19:1442043:T:A,19:1442043:T:A,19:1442043:T:A,19:1442043:T:A,19:1442713:T:C,19:1442713:T:C,19:1442713:T:C,19:1442713:T:C,19:1442713:T:C,19:1444420:A:G,19:1444420:A:G,19:1444420:A:G,19:1444420:A:G,19:1444420:A:G,19:1448181:C:T,19:1448181:C:T,19:1448181:C:T,19:1448181:C:T,19:1448181:C:T,19:1450404:G:T,19:1450404:G:T,19:1450404:G:T,19:1450404:G:T,19:1450404:G:T,19:1451255:C:T,19:1451255:C:T,19:1451255:C:T,19:1451255:C:T,19:1451255:C:T,19:1451271:A:G,19:1451271:A:G,19:1451271:A:G,19:1451271:A:G,19:1451271:A:G,19:1451275:C:T,19:1451275:C:T,19:1451275:C:T,19:1451275:C:T,19:1451275:C:T,19:1451401:C:T,19:1451401:C:T,19:1451401:C:T,19:1451401:C:T,19:1451401:C:T,19:1451448:T:C,19:1451448:T:C,19:1451448:T:C,19:1451448:T:C,19:1451448:T:C,19:1451449:G:A,19:1451449:G:A,19:1451449:G:A,19:1451449:G:A,19:1451449:G:A,19:1451743:G:A,19:1451743:G:A,19:1451743:G:A,19:1451743:G:A,19:1451743:G:A,19:1452816:C:G,19:1452816:C:G,19:1452816:C:G,19:1452816:C:G,19:1452816:C:G,19:1454043:T:C,19:1454043:T:C,19:1454043:T:C,19:1454043:T:C,19:1454043:T:C,19:1456545:A:G,19:1456545:A:G,19:1456545:A:G,19:1456545:A:G,19:1456545:A:G,19:1456596:G:C,19:1456596:G:C,19:1456596:G:C,19:1456596:G:C,19:1456596:G:C,19:1456648:C:G,19:1456648:C:G,19:1456648:C:G,19:1456648:C:G,19:1456648:C:G,19:1456654:G:T,19:1456654:G:T,19:1456654:G:T,19:1456654:G:T,19:1456654:G:T,19:1456731:G:T,19:1456731:G:T,19:1456731:G:T,19:1456731:G:T,19:1456731:G:T,19:1457371:C:T,19:1457371:C:T,19:1457371:C:T,19:1457371:C:T,19:1457371:C:T,19:1457479:T:C,19:1457479:T:C,19:1457479:T:C,19:1457479:T:C,19:1457479:T:C,19:1457552:G:T,19:1457552:G:T,19:1457552:G:T,19:1457552:G:T,19:1457552:G:T,19:1458918:G:A,19:1458918:G:A,19:1458918:G:A,19:1458918:G:A,19:1458918:G:A,19:1459268:C:G,19:1459268:C:G,19:1459268:C:G,19:1459268:C:G,19:1459268:C:G,19:1460474:G:A,19:1460474:G:A,19:1460474:G:A,19:1460474:G:A,19:1460474:G:A
19	1458926	19:1458926:C:T	2.189e-05	355	19:1336137:T:C,19:1336137:T:C,19:1336137:T:C,19:1336137:T:C,19:1336818:T:G,19:1336818:T:G,19:1336818:T:G,19:1336818:T:G,19:1338969:G:A,19:1338969:G:A,19:1338969:G:A,19:1338969:G:A,19:1338969:G:A,19:1339572:C:G,19:1339572:C:G,19:1339572:C:G,19:1339572:C:G,19:1339572:C:G,19:1341489:C:T,19:1341489:C:T,19:1341489:C:T,19:1341489:C:T,19:1341489:C:T,19:1342395:C:T,19:1342395:C:T,19:1342395:C:T,19:1342395:C:T,19:1342395:C:T,19:1343801:C:T,19:1343801:C:T,19:1343801:C:T,19:1343801:C:T,19:1343801:C:T,19:1343959:A:G,19:1343959:A:G,19:1343959:A:G,19:1343959:A:G,19:1343959:A:G,19:1344617:G:A,19:1344617:G:A,19:1344617:G:A,19:1344617:G:A,19:1344617:G:A,19:1344886:A:T,19:1344886:A:T,19:1344886:A:T,19:1344886:A:T,19:1344886:A:T,19:1345777:C:T,19:1345777:C:T,19:1345777:C:T,19:1345777:C:T,19:1345777:C:T,19:1345911:A:G,19:1345911:A:G,19:1345911:A:G,19:1345911:A:G,19:1345911:A:G,19:1346273:G:C,19:1346273:G:C,19:1346273:G:C,19:1346273:G:C,19:1346273:G:C,19:1346360:C:T,19:1346360:C:T,19:1346360:C:T,19:1346360:C:T,19:1346360:C:T,19:1346500:T:C,19:1346500:T:C,19:1346500:T:C,19:1346500:T:C,19:1346500:T:C,19:1346504:G:A,19:1346504:G:A,19:1346504:G:A,19:1346504:G:A,19:1346504:G:A,19:1349138:C:T,19:1349138:C:T,19:1349138:C:T,19:1349138:C:T,19:1349138:C:T,19:1349490:C:T,19:1349490:C:T,19:1349490:C:T,19:1349490:C:T,19:1349490:C:T,19:1354038:T:C,19:1354038:T:C,19:1354038:T:C,19:1354038:T:C,19:1354038:T:C,19:1354715:G:A,19:1354715:G:A,19:1354715:G:A,19:1354715:G:A,19:1354715:G:A,19:1354789:G:A,19:1354789:G:A,19:1354789:G:A,19:1354789:G:A,19:1354789:G:A,19:1355765:C:T,19:1355765:C:T,19:1355765:C:T,19:1355765:C:T,19:1355765:C:T,19:1355967:T:C,19:1355967:T:C,19:1355967:T:C,19:1355967:T:C,19:1355967:T:C,19:1356217:C:T,19:1356217:C:T,19:1356217:C:T,19:1356217:C:T,19:1356217:C:T,19:1356845:G:T,19:1356845:G:T,19:1356845:G:T,19:1356845:G:T,19:1356845:G:T,19:1359183:C:T,19:1359183:C:T,19:1359183:C:T,19:1359183:C:T,19:1359183:C:T,19:1360982:C:T,19:1360982:C:T,19:1360982:C:T,19:1360982:C:T,19:1360982:C:T,19:1361172:C:T,19:1361172:C:T,19:1361172:C:T,19:1361172:C:T,19:1361172:C:T,19:1363323:T:C,19:1363323:T:C,19:1363323:T:C,19:1363323:T:C,19:1363323:T:C,19:1364109:G:A,19:1364109:G:A,19:1364109:G:A,19:1364109:G:A,19:1364109:G:A,19:1364164:C:T,19:1364164:C:T,19:1364164:C:T,19:1364164:C:T,19:1364164:C:T,19:1366480:G:A,19:1366480:G:A,19:1366480:G:A,19:1366480:G:A,19:1366480:G:A,19:1366557:C:A,19:1366557:C:A,19:1366557:C:A,19:1366557:C:A,19:1366557:C:A,19:1366572:TCAGA:T,19:1366572:TCAGA:T,19:1366572:TCAGA:T,19:1366572:TCAGA:T,19:1366572:TCAGA:T,19:1370742:G:A,19:1370742:G:A,19:1370742:G:A,19:1370742:G:A,19:1370742:G:A,19:1374497:A:G,19:1374497:A:G,19:1374497:A:G,19:1374497:A:G,19:1374497:A:G,19:1376842:C:T,19:1376842:C:T,19:1376842:C:T,19:1376842:C:T,19:1376842:C:T,19:1377144:C:T,19:1377144:C:T,19:1377144:C:T,19:1377144:C:T,19:1377144:C:T,19:1377235:G:T,19:1377235:G:T,19:1377235:G:T,19:1377235:G:T,19:1377235:G:T,19:1378012:C:G,19:1378012:C:G,19:1378012:C:G,19:1378012:C:G,19:1378012:C:G,19:1379320:G:A,19:1379320:G:A,19:1379320:G:A,19:1379320:G:A,19:1379320:G:A,19:1380014:G:T,19:1380014:G:T,19:1380014:G:T,19:1380014:G:T,19:1380014:G:T,19:1386442:A:G,19:1386442:A:G,19:1386442:A:G,19:1386442:A:G,19:1386442:A:G,19:1386499:CTTTAT:C,19:1386499:CTTTAT:C,19:1386499:CTTTAT:C,19:1386499:CTTTAT:C,19:1386499:CTTTAT:C,19:1389044:CAT:C,19:1389044:CAT:C,19:1389044:CAT:C,19:1389044:CAT:C,19:1389044:CAT:C,19:1389204:C:T,19:1389204:C:T,19:1389204:C:T,19:1389204:C:T,19:1389204:C:T,19:1390195:C:T,19:1390195:C:T,19:1390195:C:T,19:1390195:C:T,19:1390195:C:T,19:1390244:C:G,19:1390244:C:G,19:1390244:C:G,19:1390244:C:G,19:1390244:C:G,19:1390494:T:C,19:1390494:T:C,19:1390494:T:C,19:1390494:T:C,19:1390494:T:C,19:1390840:G:A,19:1390840:G:A,19:1390840:G:A,19:1390840:G:A,19:1390840:G:A,19:1391060:G:T,19:1391060:G:T,19:1391060:G:T,19:1391060:G:T,19:1391060:G:T,19:1392265:A:G,19:1392265:A:G,19:1392265:A:G,19:1392265:A:G,19:1392265:A:G,19:1394866:T:C,19:1394866:T:C,19:1394866:T:C,19:1394866:T:C,19:1394866:T:C,19:1395302:A:G,19:1395302:A:G,19:1395302:A:G,19:1395302:A:G,19:1395302:A:G,19:1396162:C:T,19:1396162:C:T,19:1396162:C:T,19:1396162:C:T,19:1396162:C:T,19:1396463:C:T,19:1396463:C:T,19:1396463:C:T,19:1396463:C:T,19:1396463:C:T,19:1397505:C:T,19:1397505:C:T,19:1397505:C:T,19:1397505:C:T,19:1397505:C:T,19:1400867:C:T,19:1400867:C:T,19:1400867:C:T,19:1400867:C:T,19:1400867:C:T,19:1402998:G:A,19:1402998:G:A,19:1402998:G:A,19:1402998:G:A,19:1402998:G:A,19:1403101:C:T,19:1403101:C:T,19:1403101:C:T,19:1403101:C:T,19:1403101:C:T,19:1403871:G:A,19:1403871:G:A,19:1403871:G:A,19:1403871:G:A,19:1403871:G:A,19:1407923:G:A,19:1407923:G:A,19:1407923:G:A,19:1407923:G:A,19:1407923:G:A,19:1415288:G:T,19:1415288:G:T,19:1415288:G:T,19:1415288:G:T,19:1415288:G:T,19:1427369:T:C,19:1427369:T:C,19:1427369:T:C,19:1427369:T:C,19:1427369:T:C,19:1430444:T:C,19:1430444:T:C,19:1430444:T:C,19:1430444:T:C,19:1430444:T:C,19:1432979:C:T,19:1432979:C:T,19:1432979:C:T,19:1432979:C:T,19:1432979:C:T,19:1460564:C:T,19:1460564:C:T,19:1460564:C:T,19:1460564:C:T,19:1460564:C:T,19:1475259:C:G,19:1475259:C:G,19:1475259:C:G,19:1475259:C:G,19:1475259:C:G,19:1507586:C:A,19:1507586:C:A,19:1507586:C:A,19:1507586:C:A,19:1507586:C:A,19:1534370:G:C,19:1534370:G:C,19:1534370:G:C,19:1534370:G:C,19:1534370:G:C,19:1573203:A:G,19:1581974:A:G,19:1669082:G:C
19	1474947	19:1474947:T:A	0.001823	4	.
19	1480837	19:1480837:A:C	0.0027	29	19:1480866:G:A,19:1480866:G:A,19:1480866:G:A,19:1480866:G:A,19:1480866:G:A,19:1480915:T:C,19:1480915:T:C,19:1480915:T:C,19:1480915:T:C,19:1480915:T:C,19:1481560:C:T,19:1481560:C:T,19:1481560:C:T,19:1481560:C:T,19:1481560:C:T,19:1485480:G:A,19:1485480:G:A,19:1485480:G:A,19:1485480:G:A,19:1485480:G:A,19:1487084:C:T,19:1487084:C:T,19:1487084:C:T,19:1487084:C:T,19:1487084:C:T
19	1487982	19:1487982:C:T	0.003152	4	.
19	1505875	19:1505875:T:C	0.009772	199	19:1480556:G:A,19:1480556:G:A,19:1480556:G:A,19:1480556:G:A,19:1480556:G:A,19:1481482:G:A,19:1481482:G:A,19:1481482:G:A,19:1481482:G:A,19:1481482:G:A,19:1485961:TTTTTG:T,19:1485961:TTTTTG:T,19:1485961:TTTTTG:T,19:1485961:TTTTTG:T,19:1485961:TTTTTG:T,19:1487562:C:G,19:1487562:C:G,19:1487562:C:G,19:1487562:C:G,19:1487562:C:G,19:1488148:C:T,19:1488148:C:T,19:1488148:C:T,19:1488148:C:T,19:1488148:C:T,19:1489081:C:T,19:1489081:C:T,19:1489081:C:T,19:1489081:C:T,19:1489081:C:T,19:1489248:A:C,19:1489248:A:C,19:1489248:A:C,19:1489248:A:C,19:1489248:A:C,19:1489304:T:C,19:1489304:T:C,19:1489304:T:C,19:1489304:T:C,19:1489304:T:C,19:1489771:T:G,19:1489771:T:G,19:1489771:T:G,19:1489771:T:G,19:1489771:T:G,19:1490378:T:G,19:1490378:T:G,19:1490378:T:G,19:1490378:T:G,19:1490378:T:G,19:1490421:A:C,19:1490421:A:C,19:1490421:A:C,19:1490421:A:C,19:1490421:A:C,19:1490704:G:A,19:1490704:G:A,19:1490704:G:A,19:1490704:G:A,19:1490704:G:A,19:1490962:T:C,19:1490962:T:C,19:1490962:T:C,19:1490962:T:C,19:1490962:T:C,19:1491172:T:G,19:1491172:T:G,19:1491172:T:G,19:1491172:T:G,19:1491172:T:G,19:1494055:T:C,19:1494055:T:C,19:1494055:T:C,19:1494055:T:C,19:1494055:T:C,19:1494155:C:G,19:1494155:C:G,19:1494155:C:G,19:1494155:C:G,19:1494155:C:G,19:1494454:T:C,19:1494454:T:C,19:1494454:T:C,19:1494454:T:C,19:1494454:T:C,19:1494705:T:G,19:1494705:T:G,19:1494705:T:G,19:1494705:T:G,19:1494705:T:G,19:1494753:T:C,19:1494753:T:C,19:1494753:T:C,19:1494753:T:C,19:1494753:T:C,19:1495278:C:T,19:1495278:C:T,19:1495278:C:T,19:1495278:C:T,19:1495278:C:T,19:1495635:G:A,19:1495635:G:A,19:1495635:G:A,19:1495635:G:A,19:1495635:G:A,19:1495832:C:T,19:1495832:C:T,19:1495832:C:T,19:1495832:C:T,19:1495832:C:T,19:1496154:C:T,19:1496154:C:T,19:1496154:C:T,19:1496154:C:T,19:1496154:C:T,19:1496264:A:G,19:1496264:A:G,19:1496264:A:G,19:1496264:A:G,19:1496264:A:G,19:1496912:A:G,19:1496912:A:G,19:1496912:A:G,19:1496912:A:G,19:1496912:A:G,19:1497061:C:T,19:1497061:C:T,19:1497061:C:T,19:1497061:C:T,19:1497061:C:T,19:1497122:G:T,19:1497122:G:T,19:1497122:G:T,19:1497122:G:T,19:1497122:G:T,19:1497145:C:T,19:1497145:C:T,19:1497145:C:T,19:1497145:C:T,19:1497145:C:T,19:1497544:A:G,19:1497544:A:G,19:1497544:A:G,19:1497544:A:G,19:1497544:A:G,19:1498278:G:A,19:1498278:G:A,19:1498278:G:A,19:1498278:G:A,19:1498278:G:A,19:1502015:C:T,19:1502015:C:T,19:1502015:C:T,19:1502015:C:T,19:1502015:C:T,19:1502071:T:G,19:1502071:T:G,19:1502071:T:G,19:1502071:T:G,19:1502071:T:G,19:1502274:T:C,19:1502274:T:C,19:1502274:T:C,19:1502274:T:C,19:1502274:T:C,19:1503965:C:T,19:1503965:C:T,19:1503965:C:T,19:1503965:C:T,19:1503965:C:T,19:1504619:G:A,19:1504619:G:A,19:1504619:G:A,19:1504619:G:A,19:1504619:G:A,19:1505284:C:T,19:1505284:C:T,19:1505284:C:T,19:1505284:C:T,19:1505284:C:T,19:1506711:TC:T,19:1506711:TC:T,19:1506711:TC:T,19:1506711:TC:T,19:1506711:TC:T,19:1507484:T:C,19:1507484:T:C,19:1507484:T:C,19:1507484:T:C,19:1507484:T:C,19:1507536:T:C,19:1507536:T:C,19:1507536:T:C,19:1507536:T:C,19:1507536:T:C
19	1507323	19:1507323:C:T	0.001859	4	.
19	1523291	19:1523291:G:A	0.009812	9	19:1306797:CTTTT:C,19:1306797:CTTTT:C,19:1306797:CTTTT:C,19:1306797:CTTTT:C,19:1582003:A:G
19	1525848	19:1525848:C:T	0.00159	287	19:1381918:T:C,19:1381918:T:C,19:1381918:T:C,19:1381918:T:C,19:1381918:T:C,19:1473918:C:G,19:1473918:C:G,19:1473918:C:G,19:1473918:C:G,19:1473918:C:G,19:1474772:A:G,19:1474772:A:G,19:1474772:A:G,19:1474772:A:G,19:1474772:A:G,19:1481219:T:C,19:1481219:T:C,19:1481219:T:C,19:1481219:T:C,19:1481219:T:C,19:1482903:G:T,19:1482903:G:T,19:1482903:G:T,19:1482903:G:T,19:1482903:G:T,19:1487615:C:T,19:1487615:C:T,19:1487615:C:T,19:1487615:C:T,19:1487615:C:T,19:1495671:C:T,19:1495671:C:T,19:1495671:C:T,19:1495671:C:T,19:1495671:C:T,19:1497306:A:G,19:1497306:A:G,19:1497306:A:G,19:1497306:A:G,19:1497306:A:G,19:1499747:C:T,19:1499747:C:T,19:1499747:C:T,19:1499747:C:T,19:1499747:C:T,19:1503341:G:C,19:1503341:G:C,19:1503341:G:C,19:1503341:G:C,19:1503341:G:C,19:1504596:G:A,19:1504596:G:A,19:1504596:G:A,19:1504596:G:A,19:1504596:G:A,19:1505101:T:C,19:1505101:T:C,19:1505101:T:C,19:1505101:T:C,19:1505101:T:C,19:1508151:GGGGCAGGACCTGGGGAAA:G,19:1508151:GGGGCAGGACCTGGGGAAA:G,19:1508151:GGGGCAGGACCTGGGGAAA:G,19:1508151:GGGGCAGGACCTGGGGAAA:G,19:1508151:GGGGCAGGACCTGGGGAAA:G,19:1508158:GACCTGGGGAAAGGGC:G,19:1508158:GACCTGGGGAAAGGGC:G,19:1508158:GACCTGGGGAAAGGGC:G,19:1508158:GACCTGGGGAAAGGGC:G,19:1508158:GACCTGGGGAAAGGGC:G,19:1509343:C:A,19:1509343:C:A,19:1509343:C:A,19:1509343:C:A,19:1509343:C:A,19:1510618:C:T,19:1510618:C:T,19:1510618:C:T,19:1510618:C:T,19:1510618:C:T,19:1510722:G:A,19:1510722:G:A,19:1510722:G:A,19:1510722:G:A,19:1510722:G:A,19:1514245:C:A,19:1514245:C:A,19:1514245:C:A,19:1514245:C:A,19:1514245:C:A,19:1516697:C:T,19:1516697:C:T,19:1516697:C:T,19:1516697:C:T,19:1516697:C:T,19:1516932:C:A,19:1516932:C:A,19:1516932:C:A,19:1516932:C:A,19:1516932:C:A,19:1517429:T:C,19:1517429:T:C,19:1517429:T:C,19:1517429:T:C,19:1517429:T:C,19:1517440:G:A,19:1517440:G:A,19:1517440:G:A,19:1517440:G:A,19:1517440:G:A,19:1517579:G:A,19:1517579:G:A,19:1517579:G:A,19:1517579:G:A,19:1517579:G:A,19:1517692:T:A,19:1517692:T:A,19:1517692:T:A,19:1517692:T:A,19:1517692:T:A,19:1519154:A:G,19:1519154:A:G,19:1519154:A:G,19:1519154:A:G,19:1519154:A:G,19:1519206:C:T,19:1519206:C:T,19:1519206:C:T,19:1519206:C:T,19:1519206:C:T,19:1519214:T:G,19:1519214:T:G,19:1519214:T:G,19:1519214:T:G,19:1519214:T:G,19:1519826:G:A,19:1519826:G:A,19:1519826:G:A,19:1519826:G:A,19:1519826:G:A,19:1522846:C:T,19:1522846:C:T,19:1522846:C:T,19:1522846:C:T,19:1522846:C:T,19:1523806:G:A,19:1523806:G:A,19:1523806:G:A,19:1523806:G:A,19:1523806:G:A,19:1523886:G:C,19:1523886:G:C,19:1523886:G:C,19:1523886:G:C,19:1523886:G:C,19:1525514:T:C,19:1525514:T:C,19:1525514:T:C,19:1525514:T:C,19:1525514:T:C,19:1525692:T:C,19:1525692:T:C,19:1525692:T:C,19:1525692:T:C,19:1525692:T:C,19:1525839:C:T,19:1525839:C:T,19:1525839:C:T,19:1525839:C:T,19:1525839:C:T,19:1526265:G:A,19:1526265:G:A,19:1526265:G:A,19:1526265:G:A,19:1526265:G:A,19:1526563:C:T,19:1526563:C:T,19:1526563:C:T,19:1526563:C:T,19:1526563:C:T,19:1526652:C:T,19:1526652:C:T,19:1526652:C:T,19:1526652:C:T,19:1526652:C:T,19:1527037:G:A,19:1527037:G:A,19:1527037:G:A,19:1527037:G:A,19:1527037:G:A,19:1527331:G:A,19:1527331:G:A,19:1527331:G:A,19:1527331:G:A,19:1527331:G:A,19:1527623:T:C,19:1527623:T:C,19:1527623:T:C,19:1527623:T:C,19:1527623:T:C,19:1529291:C:T,19:1529291:C:T,19:1529291:C:T,19:1529291:C:T,19:1529291:C:T,19:1529386:C:G,19:1529386:C:G,19:1529386:C:G,19:1529386:C:G,19:1529386:C:G,19:1530215:G:C,19:1530215:G:C,19:1530215:G:C,19:1530215:G:C,19:1530215:G:C,19:1530416:G:A,19:1530416:G:A,19:1530416:G:A,19:1530416:G:A,19:1530416:G:A,19:1530533:C:A,19:1530533:C:A,19:1530533:C:A,19:1530533:C:A,19:1530533:C:A,19:1530765:A:G,19:1530765:A:G,19:1530765:A:G,19:1530765:A:G,19:1530765:A:G,19:1531046:G:A,19:1531046:G:A,19:1531046:G:A,19:1531046:G:A,19:1531046:G:A,19:1532346:C:T,19:1532346:C:T,19:1532346:C:T,19:1532346:C:T,19:1532346:C:T,19:1532350:G:C,19:1532350:G:C,19:1532350:G:C,19:1532350:G:C,19:1532350:G:C,19:1532510:A:G,19:1532510:A:G,19:1532510:A:G,19:1532510:A:G,19:1532510:A:G,19:1532946:G:A,19:1532946:G:A,19:1532946:G:A,19:1532946:G:A,19:1532946:G:A,19:1533165:G:T,19:1533165:G:T,19:1533165:G:T,19:1533165:G:T,19:1533165:G:T,19:1535106:C:T,19:1535106:C:T,19:1535106:C:T,19:1535106:C:T,19:1535106:C:T,19:1535148:C:T,19:1535148:C:T,19:1535148:C:T,19:1535148:C:T,19:1535148:C:T,19:1535541:CCT:C,19:1535541:CCT:C,19:1535541:CCT:C,19:1535541:CCT:C,19:1535541:CCT:C,19:1542851:T:C,19:1542851:T:C,19:1542851:T:C,19:1542851:T:C,19:1542851:T:C,19:1564298:TGAG:T,19:1584990:G:T,19:1646810:G:A
19	1545877	19:1545877:G:A	0.0002422	7	19:1547981:A:C,19:1547981:A:C,19:1547981:A:C,19:1547981:A:C
19	1573926	19:1573926:C:T	0.001288	6	19:1365678:G:A,19:1365678:G:A,19:1365678:G:A,19:1365678:G:A,19:1365678:G:A,19:1649060:G:A
19	1627657	19:1627657:A:G	0.0004955	2	19:1638744:A:G,19:1642213:C:T
19	1630086	19:1630086:G:T	0.006974	2	19:1616123:T:C,19:1632833:C:T
19	1655712	19:1655712:G:A	0.0004607	5	19:1571992:C:T,19:1603800:C:T,19:1638287:G:A,19:1646905:G:C,19:1793718:T:G
19	1661644	19:1661644:A:G	0.007462	34	19:1572405:T:C,19:1576099:T:G,19:1614911:G:A,19:1616645:G:A,19:1622117:G:A,19:1624264:C:T,19:1624766:C:G,19:1624767:T:G,19:1630578:T:C,19:1641702:C:A,19:1641841:T:C,19:1641899:A:C,19:1642508:T:C,19:1642782:C:T,19:1642900:T:A,19:1643000:G:A,19:1645680:T:C,19:1646222:C:T,19:1646713:C:T,19:1647951:C:T,19:1649364:T:C,19:1653121:G:A,19:1654848:C:T,19:1657282:G:A,19:1657742:G:T,19:1658700:C:T,19:1660919:T:C,19:1662054:T:A,19:1662212:G:GA,19:1664093:C:T,19:1664941:G:T,19:1664966:G:C,19:1666267:C:T,19:1667051:G:C
19	1679219	19:1679219:G:A	0.002463	1	19:1596172:C:T
19	1719470	19:1719470:G:A	0.007349	61	19:1644567:C:T,19:1645343:C:A,19:1671298:C:T,19:1673822:C:T,19:1674482:T:C,19:1678006:G:A,19:1679178:G:A,19:1679516:G:C,19:1679828:A:G,19:1680335:T:C,19:1680649:C:A,19:1680874:C:T,19:1681181:C:T,19:1682523:C:T,19:1683997:T:G,19:1684081:ATC:A,19:1684412:C:T,19:1685386:G:A,19:1685730:G:A,19:1687988:A:C,19:1688015:G:A,19:1688550:C:T,19:1691935:G:A,19:1692094:T:G,19:1693539:C:T,19:1694521:G:A,19:1697633:G:T,19:1697684:G:A,19:1697799:C:T,19:1699156:C:T,19:1700662:G:A,19:1701407:T:C,19:1701451:A:G,19:1703688:G:A,19:1706150:T:C,19:1707099:G:A,19:1711311:G:A,19:1715525:A:C,19:1716215:T:A,19:1720431:C:T,19:1720627:G:T,19:1722354:CG:C,19:1722982:C:T,19:1723249:T:G,19:1726817:C:T,19:1731365:A:G,19:1731786:G:A,19:1732238:C:T,19:1734375:AC:A,19:1734533:C:T,19:1734612:C:A,19:1734621:C:A,19:1736738:G:A,19:1737771:G:A,19:1739592:C:T,19:1742832:G:A,19:1746689:G:T,19:1748044:G:A,19:1748802:C:T,19:1760807:G:A,19:1761560:A:C
19	1722010	19:1722010:CAG:C	0.007372	0	.
19	1724425	19:1724425:G:A	0.004455	12	19:1724122:G:A,19:1724794:G:A,19:1724894:A:T,19:1725527:G:A,19:1725649:G:C,19:1725710:T:A,19:1727238:A:T,19:1729005:T:C,19:1729071:CGT:C,19:1730635:T:C,19:1732853:C:T,19:1732986:C:G
19	1759465	19:1759465:G:T	0.005241	4	19:1762735:A:G,19:1763182:G:A,19:1769713:G:A,19:1773438:T:C
19	1760831	19:1760831:G:A	0.003914	1	19:1746534:A:C
19	1761608	19:1761608:C:T	0.006206	10	19:1722374:C:T,19:1750001:G:A,19:1768135:A:G,19:1770741:G:A,19:1772683:A:G,19:1776794:C:T,19:1786246:C:T,19:1844057:G:C,19:1868788:A:G,19:1983824:C:T
19	1772524	19:1772524:A:AT	0.005091	2	19:1759227:G:A,19:1784525:A:G
19	1777733	19:1777733:G:A	0.003753	1	19:1775795:G:A
19	1797605	19:1797605:C:T	0.0002396	15	19:1795147:C:G,19:1795148:A:G,19:1795149:G:A,19:1795291:T:C,19:1796167:C:T,19:1796944:C:T,19:1797260:C:G,19:1798446:T:C,19:1800890:G:A,19:1801510:G:C,19:1801737:T:C,19:1803583:G:T,19:1804175:A:C,19:1804323:G:A,19:1804575:T:G
19	1803645	19:1803645:C:T	0.003227	6	19:1817058:T:C,19:1832789:A:G,19:1851335:G:A,19:1867318:C:T,19:1872138:G:C,19:1881751:C:T
19	1804481	19:1804481:G:A	0.004052	11	19:1794258:G:A,19:1796577:T:G,19:1797368:T:C,19:1798228:C:T,19:1799564:G:A,19:1800963:G:C,19:1801613:G:C,19:1802483:G:A,19:1803789:G:A,19:1804778:C:T,19:1832516:G:A
19	1807137	19:1807137:C:T	0.009086	5	19:1794553:CA:C,19:1806084:A:C,19:1806464:G:A,19:1807019:A:G,19:1808684:T:C
19	1813806	19:1813806:A:G	0.000483	4	19:1810215:C:T,19:1821301:T:C,19:1824672:A:G,19:1858723:T:C
19	1821432	19:1821432:G:A	0.004631	3	19:1827928:T:G,19:1940577:G:A,19:1952512:C:T
19	1828675	19:1828675:G:C	0.008099	0	.
19	1837961	19:1837961:G:A	2.138e-08	166	19:1801049:T:C,19:1808451:GACAC:G,19:1808570:T:A,19:1808601:A:G,19:1809837:T:C,19:1810400:A:G,19:1810606:T:C,19:1811131:A:G,19:1811548:A:G,19:1811604:C:T,19:1812205:G:A,19:1812522:A:G,19:1812683:A:G,19:1813208:A:G,19:1814026:G:A,19:1814299:A:G,19:1814744:T:C,19:1817114:A:C,19:1817867:C:T,19:1817944:G:C,19:1818404:A:G,19:1818460:A:G,19:1818953:C:G,19:1819126:T:C,19:1819737:G:A,19:1821638:A:G,19:1822669:T:C,19:1825402:A:G,19:1825663:A:G,19:1825928:TCTC:T,19:1826113:A:G,19:1826165:G:T,19:1826384:A:C,19:1826684:GGCAACAGGA:G,19:1828949:A:C,19:1829830:G:A,19:1829861:T:C,19:1831959:T:C,19:1832318:G:A,19:1833339:G:T,19:1833651:G:A,19:1834030:G:A,19:1835626:C:T,19:1835785:G:C,19:1835953:A:C,19:1835974:G:C,19:1836274:T:C,19:1837062:A:G,19:1837263:T:C,19:1837321:C:T,19:1837339:T:C,19:1838986:G:A,19:1839484:C:T,19:1840268:A:G,19:1840788:G:A,19:1841197:TC:T,19:1841502:A:G,19:1842119:A:G,19:1842648:A:G,19:1842885:G:A,19:1842920:A:G,19:1843494:G:A,19:1843627:C:T,19:1847200:C:G,19:1847408:T:G,19:1847699:A:C,19:1847744:G:A,19:1847903:T:C,19:1848244:A:G,19:1848629:A:G,19:1848958:A:G,19:1849148:A:G,19:1849888:G:C,19:1849968:T:G,19:1850166:C:T,19:1850896:A:G,19:1851085:A:G,19:1851472:T:C,19:1852079:C:G,19:1852495:C:T,19:1852583:A:G,19:1852838:A:G,19:1853668:C:G,19:1854152:G:C,19:1854254:G:GC,19:1854558:A:G,19:1854936:C:G,19:1855332:G:A,19:1855335:T:C,19:1856187:G:A,19:1856555:C:G,19:1857298:G:A,19:1857491:C:T,19:1857675:G:C,19:1857879:T:A,19:1858184:T:C,19:1859391:A:C,19:1861024:G:A,19:1862747:A:G,19:1864279:AC:A,19:1864602:C:T,19:1864961:G:A,19:1865674:A:G,19:1865902:G:A,19:1866116:C:T,19:1866164:C:T,19:1866729:C:T,19:1866860:T:C,19:1869153:G:T,19:1871342:T:C,19:1871862:T:G,19:1872116:A:G,19:1873262:C:T,19:1874018:G:A,19:1876010:T:C,19:1876567:A:G,19:1876655:G:C,19:1878508:C:T,19:1879198:T:C,19:1880373:G:C,19:1880524:G:A,19:1880558:T:C,19:1880587:A:C,19:1880951:T:C,19:1881920:A:G,19:1881921:G:A,19:1882763:G:A,19:1883434:C:T,19:1883655:G:A,19:1883952:T:C,19:1884553:G:A,19:1885902:G:A,19:1885949:G:C,19:1886376:CCT:C,19:1886900:T:C,19:1886908:C:T,19:1887365:A:G,19:1887432:T:C,19:1887507:C:T,19:1887510:T:G,19:1888891:G:C,19:1889566:A:G,19:1889717:G:C,19:1890660:T:G,19:1890843:A:G,19:1891993:G:A,19:1893843:A:T,19:1896094:C:G,19:1896826:G:A,19:1897419:G:A,19:1897583:A:G,19:1897923:A:G,19:1898660:A:C,19:1898973:C:A,19:1900034:T:C,19:1901083:C:T,19:1901315:C:T,19:1906332:G:C,19:1906360:CA:C,19:1908695:C:T,19:1911762:G:A,19:1911804:A:T,19:1914649:C:T,19:1916855:G:A,19:1920343:C:T,19:1920713:A:G
19	1867913	19:1867913:G:T	8.789e-07	19	19:1811986:C:T,19:1815000:T:C,19:1824895:C:T,19:1848164:G:A,19:1852246:A:T,19:1857595:G:A,19:1866428:T:C,19:1869266:C:A,19:1870953:G:A,19:1871700:G:A,19:1873721:G:A,19:1880344:C:G,19:1885644:G:A,19:1892720:G:A,19:1903209:A:G,19:1904613:T:G,19:1905357:G:A,19:1905726:G:C,19:1913686:G:C
19	1875192	19:1875192:C:T	0.003797	7	19:1833514:G:C,19:1859804:A:T,19:1891058:C:T,19:1902806:A:G,19:1930639:C:A,19:1970878:C:T,19:2063926:A:G
19	1903375	19:1903375:T:A	0.005355	66	19:1820190:C:T,19:1833411:G:A,19:1836374:G:A,19:1836677:C:T,19:1841914:G:C,19:1846837:G:C,19:1852825:C:T,19:1855259:T:C,19:1856137:A:AG,19:1865137:C:G,19:1868763:T:A,19:1872572:A:G,19:1873085:C:T,19:1873517:G:A,19:1874012:G:C,19:1878121:A:T,19:1882286:C:T,19:1883161:G:A,19:1884599:G:C,19:1886101:T:G,19:1886240:T:C,19:1887602:T:A,19:1887850:G:A,19:1888322:C:T,19:1888572:G:C,19:1889164:T:G,19:1889971:T:A,19:1892953:C:G,19:1893002:G:T,19:1894942:T:C,19:1895561:C:T,19:1898174:A:C,19:1898855:T:G,19:1899287:CTGTTT:C,19:1900024:C:T,19:1900528:T:C,19:1904810:A:G,19:1905076:C:T,19:1906805:C:T,19:1907033:A:G,19:1907698:C:T,19:1908212:C:T,19:1909324:C:T,19:1911775:C:T,19:1914147:A:G,19:1919012:G:A,19:1924372:G:GCA,19:1929242:G:A,19:1929513:C:T,19:1930293:C:T,19:1955943:T:C,19:1957330:G:C,19:1958192:C:CT,19:1960138:C:T,19:1960908:G:A,19:1961144:C:T,19:1961644:G:A,19:1961894:C:T,19:1962046:C:G,19:1962727:G:A,19:1965745:C:T,19:1972146:C:T,19:1984063:A:G,19:1984066:C:T,19:1984370:C:G,19:2006815:C:T
19	1913872	19:1913872:C:T	0.004835	2	19:1898421:G:A,19:1916932:C:T
19	1918646	19:1918646:C:T	0.003336	44	19:1808864:G:A,19:1809599:C:T,19:1810099:G:A,19:1860410:C:CCTG,19:1899265:C:T,19:1899403:C:T,19:1900548:C:T,19:1901650:C:T,19:1902529:C:T,19:1902583:G:C,19:1902648:C:G,19:1903058:C:T,19:1905406:G:T,19:1905560:G:C,19:1906563:G:A,19:1907016:C:T,19:1907088:A:G,19:1907192:A:G,19:1907480:C:T,19:1908424:T:C,19:1908815:C:A,19:1909387:C:T,19:1909479:T:C,19:1909715:G:A,19:1909718:A:G,19:1909957:C:T,19:1910107:A:C,19:1910283:G:C,19:1910361:T:C,19:1910892:C:T,19:1911139:T:C,19:1911155:G:A,19:1912818:C:T,19:1912935:T:C,19:1912987:C:T,19:1913534:G:A,19:1914466:C:T,19:1914796:C:T,19:1915373:G:T,19:1916393:C:T,19:1916428:C:T,19:1916451:A:G,19:1917128:C:T,19:1928941:C:T
19	1922940	19:1922940:C:G	3.661e-05	13	19:1821742:A:G,19:1906916:A:G,19:1914049:G:T,19:1914536:T:G,19:1914941:A:G,19:1915119:A:C,19:1916890:T:C,19:1917926:T:C,19:1918024:T:C,19:1920290:A:G,19:1923386:T:C,19:1925119:CA:C,19:1995945:G:A
19	1955692	19:1955692:T:C	0.0004214	5	19:1897757:G:A,19:1924357:G:A,19:1940713:C:T,19:1971607:GCA:G,19:1991001:T:A
19	1955722	19:1955722:C:T	0.0003122	117	19:1924077:T:C,19:1924078:C:T,19:1924654:C:A,19:1925390:G:A,19:1925971:T:C,19:1926253:T:C,19:1926484:G:A,19:1926642:A:G,19:1927018:C:G,19:1927524:C:T,19:1927764:G:T,19:1928220:T:A,19:1928532:T:G,19:1929170:C:T,19:1929811:CA:C,19:1930896:G:A,19:1931643:G:C,19:1932579:A:G,19:1932582:G:A,19:1932799:C:T,19:1933224:C:T,19:1933585:G:A,19:1933931:G:A,19:1934364:T:G,19:1936673:T:C,19:1937179:G:A,19:1937194:C:T,19:1937874:T:A,19:1937920:G:A,19:1937926:C:T,19:1937953:T:G,19:1938129:C:A,19:1938524:G:A,19:1939680:C:T,19:1943854:T:G,19:1943974:A:G,19:1944540:C:T,19:1944798:G:C,19:1944888:G:C,19:1945934:C:T,19:1946186:G:T,19:1946266:G:A,19:1946761:T:C,19:1947507:A:G,19:1947777:T:C,19:1948090:C:T,19:1948095:G:C,19:1948214:C:G,19:1948440:A:G,19:1948476:C:T,19:1948477:C:T,19:1948559:C:T,19:1948785:T:C,19:1948789:G:A,19:1950043:T:C,19:1950113:T:A,19:1952091:G:A,19:1952281:T:C,19:1952587:G:T,19:1952842:T:C,19:1952851:C:G,19:1953167:T:C,19:1953638:C:T,19:1954127:C:CA,19:1954129:T:C,19:1954778:T:C,19:1955132:C:A,19:1955526:G:C,19:1955536:C:T,19:1955704:G:T,19:1955726:C:T,19:1955889:G:A,19:1955932:G:C,19:1956036:G:A,19:1956525:A:G,19:1956533:C:T,19:1957080:C:T,19:1957518:C:A,19:1957828:G:A,19:1958935:G:A,19:1959022:A:G,19:1959240:T:TC,19:1959243:G:C,19:1961343:T:C,19:1961475:G:A,19:1962790:T:C,19:1963349:G:C,19:1965916:T:C,19:1967122:T:C,19:1968572:A:G,19:1969478:G:T,19:1970022:C:T,19:1970669:A:G,19:1972733:T:C,19:1974067:C:T,19:1976641:A:C,19:1983861:T:C,19:1986415:G:A,19:1986456:A:G,19:1987280:C:T,19:1987838:C:T,19:1988148:C:T,19:1988445:C:T,19:1990310:T:C,19:1991397:C:T,19:1991761:A:C,19:1992722:C:T,19:1993445:T:C,19:1995006:C:T,19:1995472:C:T,19:1995714:C:G,19:1995771:C:G,19:1996093:CA:C,19:1996802:T:G,19:1997037:G:A,19:1997121:A:T,19:1997730:C:A
19	1974537	19:1974537:T:G	0.005078	40	19:1836227:C:T,19:1849426:A:G,19:1849934:A:G,19:1854926:TA:T,19:1855076:G:A,19:1855168:G:A,19:1856201:G:A,19:1859390:G:C,19:1861627:G:C,19:1862170:CCT:C,19:1948305:C:T,19:1962837:C:T,19:1964734:T:G,19:1970036:G:A,19:1974488:G:C,19:1990903:A:G,19:1996002:G:A,19:1997971:T:G,19:1998979:A:G,19:2000212:T:C,19:2000354:C:T,19:2000727:A:G,19:2002193:C:T,19:2004576:C:T,19:2004587:G:A,19:2005922:T:C,19:2007933:T:C,19:2010106:C:T,19:2010139:G:A,19:2011948:G:A,19:2014415:T:C,19:2016905:G:A,19:2016939:T:C,19:2017483:G:A,19:2018538:G:C,19:2018636:G:A,19:2019205:T:C,19:2025308:C:T,19:2029250:G:A,19:2032092:G:C
19	1977398	19:1977398:C:T	0.004552	0	.
19	2009659	19:2009659:G:A	0.004094	1	19:1913116:G:C
19	2018282	19:2018282:G:C	0.004004	1	19:2019051:G:A
19	2025384	19:2025384:C:T	0.0009587	29	19:2013995:G:A,19:2016167:A:G,19:2018819:T:C,19:2019345:T:C,19:2019931:T:G,19:2020431:A:G,19:2020568:C:T,19:2021162:CA:C,19:2021190:G:A,19:2022758:A:C,19:2023296:G:A,19:2023657:C:T,19:2027847:A:G,19:2030570:G:T,19:2033528:G:A,19:2034145:A:G,19:2034152:G:A,19:2036326:C:A,19:2037441:G:A,19:2044472:T:A,19:2046326:C:T,19:2051737:G:A,19:2057925:G:C,19:2059323:G:A,19:2060350:C:T,19:2064458:G:A,19:2070274:C:T,19:2074246:TCAAA:T,19:2077126:C:T
19	2029294	19:2029294:G:A	0.001282	3	19:1837032:G:A,19:1862770:G:A,19:2025861:G:A
19	2038138	19:2038138:T:C	0.008681	17	19:2029307:C:A,19:2031344:G:A,19:2032106:G:A,19:2033451:G:C,19:2035038:C:G,19:2037784:G:A,19:2039728:C:T,19:2040762:C:T,19:2042176:G:GC,19:2047613:G:T,19:2048599:G:T,19:2049534:T:C,19:2049885:G:A,19:2051333:G:A,19:2051753:G:A,19:2054730:G:A,19:2056480:T:G
19	2045936	19:2045936:G:A	0.006067	5	19:2058707:C:G,19:2061161:G:A,19:2063502:C:A,19:2074278:A:C,19:2082385:G:A
19	2050127	19:2050127:C:A	0.003446	4	19:2000602:G:A,19:2020755:C:T,19:2032244:A:G,19:2041762:C:T
19	2083654	19:2083654:C:T	0.001962	1	19:2048711:G:A
19	2095170	19:2095170:C:A	0.00047	4	19:2034049:C:T,19:2081348:G:C,19:2081355:A:C,19:2088568:A:G
19	2158730	19:2158730:A:G	0.002892	0	.
19	2200320	19:2200320:A:G	0.006758	1	19:2289534:G:C
19	2221893	19:2221893:C:A	0.00732	74	19:2100361:T:C,19:2100385:T:C,19:2102511:C:G,19:2102544:G:C,19:2102825:G:A,19:2103115:T:A,19:2103942:G:A,19:2103963:A:G,19:2105627:CTG:C,19:2105914:T:C,19:2106570:C:A,19:2107697:A:G,19:2107802:GAC:G,19:2108930:C:A,19:2109072:C:T,19:2109158:T:C,19:2109597:T:C,19:2109668:C:T,19:2109813:G:C,19:2109989:A:T,19:2110020:T:C,19:2110109:T:C,19:2110747:G:A,19:2111036:C:T,19:2111039:G:C,19:2111383:G:A,19:2111398:T:C,19:2111662:G:A,19:2113302:C:T,19:2113701:C:G,19:2113751:T:C,19:2114176:T:C,19:2114466:C:A,19:2115440:C:G,19:2115919:C:T,19:2116650:A:G,19:2116761:A:G,19:2116765:C:T,19:2117076:G:A,19:2118693:C:T,19:2121317:C:T,19:2121549:C:T,19:2122095:C:G,19:2122663:G:A,19:2123329:A:G,19:2123517:A:G,19:2123929:C:T,19:2124224:G:A,19:2124370:C:T,19:2124874:G:C,19:2125157:A:G,19:2125325:C:T,19:2125898:T:C,19:2126586:G:A,19:2136681:G:C,19:2151516:G:A,19:2200244:C:T,19:2220721:G:C,19:2221214:T:C,19:2221793:T:C,19:2222891:A:C,19:2230030:CTT:C,19:2244624:T:G,19:2244850:G:A,19:2245623:G:A,19:2285197:T:C,19:2285463:C:T,19:2287001:A:T,19:2287531:T:A,19:2288339:A:T,19:2290500:C:T,19:2292294:A:G,19:2319942:C:T,19:2336499:T:A
19	2246274	19:2246274:C:T	0.001112	27	19:2021220:C:G,19:2021733:C:A,19:2021929:G:A,19:2021964:T:C,19:2022169:G:A,19:2024275:A:G,19:2024435:T:C,19:2025472:C:T,19:2026165:G:A,19:2027780:C:T,19:2027965:G:C,19:2035388:G:A,19:2035770:G:C,19:2040461:G:A,19:2041348:G:A,19:2042047:G:T,19:2045758:C:A,19:2046964:T:C,19:2139691:AG:A,19:2177415:G:A,19:2218727:C:T,19:2219784:G:A,19:2250352:C:T,19:2261047:G:T,19:2303931:G:A,19:2312035:C:T,19:2319235:G:A
19	2272991	19:2272991:C:T	0.00445	4	19:2176538:CAG:C,19:2181675:T:G,19:2269553:G:T,19:2293851:G:A
19	2279000	19:2279000:G:A	0.006839	1	19:2322618:GC:G
19	2289971	19:2289971:G:A	0.003515	9	19:2114320:G:A,19:2158202:C:T,19:2159810:C:G,19:2177739:C:T,19:2193946:G:A,19:2273768:C:G,19:2301129:G:A,19:2314181:G:A,19:2315554:C:T
19	2305652	19:2305652:C:T	0.001759	42	19:2302802:G:A,19:2303159:C:G,19:2303277:A:G,19:2303463:A:G,19:2304360:T:C,19:2304776:T:C,19:2305593:A:G,19:2305766:G:T,19:2306576:G:A,19:2306654:A:G,19:2307342:T:G,19:2307961:G:A,19:2308433:C:T,19:2308971:G:A,19:2309034:T:C,19:2309035:G:A,19:2310724:A:G,19:2312904:C:T,19:2313801:G:A,19:2314154:T:C,19:2322322:G:A,19:2322354:T:A,19:2323198:G:A,19:2324061:G:A,19:2325006:A:G,19:2325131:C:A,19:2325420:CCT:C,19:2326216:C:T,19:2326898:C:T,19:2326903:G:A,19:2326989:G:C,19:2327857:G:C,19:2329604:C:G,19:2330571:A:C,19:2330963:G:A,19:2331430:C:T,19:2332010:G:A,19:2335785:C:T,19:2335985:G:T,19:2336611:C:T,19:2336943:C:A,19:2337409:C:T
19	2322960	19:2322960:C:T	0.002052	8	19:2300876:C:A,19:2306867:G:A,19:2318017:G:A,19:2323596:A:G,19:2325410:C:T,19:2331200:A:T,19:2336425:TTGTG:T,19:2336737:C:T
19	2325617	19:2325617:C:T	0.00022	70	19:2227131:G:C,19:2241178:C:T,19:2243385:T:C,19:2247730:C:G,19:2248627:G:GC,19:2253823:G:A,19:2256513:C:T,19:2258438:C:A,19:2258475:C:G,19:2258754:G:A,19:2258849:T:C,19:2259763:C:A,19:2260027:C:T,19:2262444:C:T,19:2263073:T:C,19:2263899:G:C,19:2263910:G:A,19:2264446:C:T,19:2264465:G:T,19:2266642:G:A,19:2267069:A:G,19:2267107:G:A,19:2268433:G:C,19:2269514:G:A,19:2270083:C:G,19:2270889:G:C,19:2273147:C:T,19:2283433:G:A,19:2289752:C:T,19:2292124:G:A,19:2292584:G:A,19:2292596:T:C,19:2293142:G:A,19:2294190:C:T,19:2294699:G:A,19:2295157:T:A,19:2295545:A:G,19:2296467:G:C,19:2296839:A:T,19:2296894:C:T,19:2296900:A:G,19:2300776:A:C,19:2300777:C:T,19:2300899:C:T,19:2300918:G:A,19:2301399:AC:A,19:2302351:A:C,19:2302352:A:G,19:2304036:G:A,19:2304544:C:T,19:2304559:CAG:C,19:2314015:T:C,19:2320633:T:G,19:2321645:G:A,19:2324513:G:A,19:2325518:A:G,19:2327049:T:C,19:2327997:T:C,19:2330133:G:A,19:2330841:G:T,19:2331058:A:G,19:2331908:C:T,19:2332088:C:G,19:2334232:G:A,19:2334539:C:T,19:2336906:T:C,19:2336987:C:T,19:2336997:G:T,19:2337827:C:T,19:2337838:G:T
19	2336534	19:2336534:C:T	0.0005514	6	19:2270780:C:T,19:2273642:C:T,19:2298845:A:T,19:2299646:G:A,19:2299666:C:T,19:2333843:C:T
19	5414473	19:5414473:T:A	0.007398	1	19:5476508:A:G
19	5418501	19:5418501:G:A	0.001701	0	.
19	5434163	19:5434163:T:G	0.001633	0	.
19	5436483	19:5436483:C:T	0.001869	0	.
19	5454039	19:5454039:G:A	0.007801	2	19:5448670:A:T,19:5455983:C:T
19	5461774	19:5461774:A:G	0.005417	4	19:5468215:G:A,19:5468908:C:G,19:5469029:G:A,19:5469684:G:A
19	5478754	19:5478754:G:A	0.0006241	0	.
19	5482794	19:5482794:GA:G	0.005554	23	19:5474739:C:T,19:5475309:C:T,19:5476517:G:A,19:5477837:A:C,19:5480884:C:T,19:5481195:A:G,19:5482156:A:G,19:5483106:G:A,19:5483406:C:T,19:5484436:C:A,19:5484846:C:T,19:5486853:G:A,19:5487264:C:T,19:5488434:G:A,19:5488810:T:G,19:5489695:C:T,19:5491747:G:A,19:5491807:C:T,19:5493146:C:A,19:5493923:G:A,19:5494688:A:G,19:5494738:C:T,19:5494945:C:T
19	5487216	19:5487216:G:A	0.0007659	14	19:5478433:T:C,19:5482012:T:C,19:5485843:T:C,19:5486935:T:C,19:5488290:T:A,19:5492367:C:T,19:5492418:C:T,19:5498960:C:G,19:5508835:G:A,19:5512202:G:A,19:5514076:G:A,19:5515395:A:G,19:5608940:C:T,19:5658759:CG:C
19	5490273	19:5490273:T:C	0.001762	26	19:5487834:T:C,19:5489642:C:T,19:5491547:C:A,19:5492215:C:G,19:5492610:T:C,19:5493669:C:T,19:5493761:T:C,19:5494274:C:A,19:5494348:A:G,19:5494620:T:C,19:5494999:T:C,19:5497080:T:C,19:5497594:T:C,19:5497675:C:T,19:5499236:T:C,19:5499536:C:T,19:5500110:A:T,19:5501404:G:T,19:5502378:T:C,19:5503145:G:A,19:5507016:G:A,19:5507767:G:A,19:5508751:G:A,19:5511452:A:G,19:5512852:A:C,19:5513048:G:A
19	5510995	19:5510995:A:C	0.008544	3	19:5508104:G:A,19:5513549:A:G,19:5524086:G:A
19	5518457	19:5518457:A:G	0.001864	68	19:5482856:T:C,19:5488903:A:G,19:5499093:T:C,19:5502184:G:A,19:5502386:T:C,19:5502689:G:A,19:5502707:C:A,19:5502740:C:G,19:5502895:GA:G,19:5503259:A:T,19:5504045:C:A,19:5504617:C:A,19:5504701:T:C,19:5504988:C:G,19:5505646:T:C,19:5505936:G:A,19:5505998:G:A,19:5506020:G:A,19:5506041:T:A,19:5506042:C:T,19:5506118:G:A,19:5506185:A:G,19:5506576:C:T,19:5506675:G:A,19:5506686:T:C,19:5507038:G:A,19:5507237:C:T,19:5507916:A:C,19:5508095:T:C,19:5508559:A:G,19:5509223:A:C,19:5509360:A:C,19:5509364:A:G,19:5510835:G:A,19:5510839:G:A,19:5511272:G:A,19:5511911:A:G,19:5512021:G:A,19:5516472:T:C,19:5517023:T:C,19:5517113:C:T,19:5518079:T:C,19:5518344:G:A,19:5518468:A:G,19:5518501:C:T,19:5518849:C:A,19:5519315:C:T,19:5519433:A:G,19:5519828:C:A,19:5520928:C:T,19:5521551:G:A,19:5521898:G:A,19:5522314:CT:C,19:5522403:G:T,19:5523891:G:A,19:5524042:G:C,19:5524450:G:T,19:5524548:C:T,19:5525251:T:C,19:5527426:C:G,19:5528236:C:T,19:5528523:T:A,19:5529577:T:C,19:5529602:T:G,19:5529646:C:T,19:5530007:C:T,19:5530259:A:G,19:5530306:T:C
19	5518500	19:5518500:A:G	0.001082	14	19:5450314:G:A,19:5468935:A:C,19:5481460:C:G,19:5552772:T:A,19:5553082:A:C,19:5563802:C:T,19:5598790:C:T,19:5599311:G:A,19:5641435:C:T,19:5652561:G:T,19:5665965:G:A,19:5686317:G:T,19:5691520:C:T,19:5694664:C:T
19	5522076	19:5522076:G:A	0.009375	0	.
19	5524710	19:5524710:C:T	0.004155	45	19:5519889:G:A,19:5522345:T:C,19:5522790:T:A,19:5523044:G:C,19:5523615:G:A,19:5523866:G:T,19:5524876:A:T,19:5524941:T:C,19:5525977:A:C,19:5526019:C:A,19:5527438:C:T,19:5532645:T:C,19:5536750:G:C,19:5537156:G:A,19:5537666:G:A,19:5538172:G:A,19:5538777:G:A,19:5539894:A:G,19:5540845:T:C,19:5542154:G:A,19:5542693:C:T,19:5543133:G:A,19:5544074:G:A,19:5546685:C:T,19:5547459:A:G,19:5548184:G:A,19:5548469:A:G,19:5549156:A:G,19:5555920:G:C,19:5559105:C:T,19:5567590:C:T,19:5572013:T:C,19:5572121:C:T,19:5582734:T:C,19:5591724:G:A,19:5625258:A:G,19:5625791:A:C,19:5674548:T:C,19:5678122:A:G,19:5682904:A:G,19:5696234:A:G,19:5707193:T:C,19:5726816:G:A,19:5732968:T:C,19:5735720:A:G
19	5532855	19:5532855:C:T	0.003528	7	19:5503442:T:C,19:5522496:G:A,19:5525944:A:G,19:5526679:C:T,19:5528438:C:A,19:5530529:G:A,19:5755092:C:T
19	5555165	19:5555165:C:T	0.005193	44	19:5533315:A:G,19:5533536:C:G,19:5533886:T:G,19:5535199:A:AAC,19:5535542:C:T,19:5536993:G:A,19:5540000:C:T,19:5541080:A:G,19:5550197:T:C,19:5552479:C:G,19:5552891:T:C,19:5553106:G:C,19:5553262:TATCTC:T,19:5553441:T:C,19:5553540:T:C,19:5553966:C:A,19:5554310:G:A,19:5554891:GAAAGA:G,19:5555132:G:T,19:5559427:C:T,19:5559819:G:A,19:5559889:G:C,19:5561065:A:G,19:5562104:G:A,19:5564229:T:A,19:5564514:GT:G,19:5570488:G:A,19:5599826:G:A,19:5601154:A:T,19:5619315:T:G,19:5622894:G:GC,19:5653961:G:A,19:5677230:C:T,19:5698556:A:G,19:5699693:G:A,19:5701522:G:A,19:5702515:A:G,19:5702815:G:A,19:5705606:T:C,19:5705636:G:A,19:5717036:C:T,19:5717951:G:A,19:5718055:A:G,19:5722324:T:G
19	5569574	19:5569574:C:T	0.005093	4	19:5485320:G:A,19:5515697:GGTCTTACTAGA:G,19:5561843:A:G,19:5658208:G:A
19	5599463	19:5599463:G:A	0.003	0	.
19	5607793	19:5607793:A:G	0.0004924	0	.
19	5630521	19:5630521:C:T	0.006908	2	19:5573018:A:G,19:5814073:G:C
19	5662411	19:5662411:G:A	0.006888	0	.
19	5707563	19:5707563:G:A	0.000332	4	19:5679272:G:A,19:5679945:G:A,19:5696797:T:C,19:5736720:G:A
19	5764348	19:5764348:C:G	0.004924	1	19:6002605:C:T
19	5765353	19:5765353:GCTCT:G	0.003336	10	19:5601453:G:A,19:5614023:G:A,19:5615764:ACTGTGGC:A,19:5628120:G:A,19:5628205:C:T,19:5643574:C:T,19:5656556:G:A,19:5733326:T:C,19:5800971:G:A,19:5809244:C:T
19	5766823	19:5766823:G:A	0.003644	0	.
19	5777304	19:5777304:T:C	0.007663	4	19:5746779:T:C,19:5812149:T:C,19:5812902:G:A,19:5838649:G:T
19	5789554	19:5789554:T:C	0.001284	75	19:5771440:G:A,19:5772886:C:T,19:5775326:G:C,19:5775598:G:A,19:5775599:A:C,19:5776052:C:T,19:5776416:C:T,19:5776870:T:G,19:5777312:A:G,19:5777404:T:C,19:5777856:T:C,19:5778506:A:T,19:5780400:T:C,19:5780805:C:T,19:5780863:T:G,19:5780920:C:A,19:5781231:C:T,19:5781987:C:T,19:5782643:A:G,19:5782656:T:C,19:5783623:T:C,19:5783701:C:T,19:5783894:G:A,19:5784303:G:A,19:5784359:C:T,19:5784856:C:G,19:5785102:C:T,19:5785924:A:G,19:5786000:G:A,19:5786707:A:G,19:5786804:G:A,19:5786890:C:T,19:5787868:C:T,19:5788651:AT:A,19:5788762:G:A,19:5788863:G:T,19:5789002:C:T,19:5790700:C:T,19:5791156:T:C,19:5791721:A:C,19:5791775:G:C,19:5792463:A:T,19:5792628:G:T,19:5793632:A:ATT,19:5793659:C:T,19:5793693:C:G,19:5793853:G:A,19:5794229:A:C,19:5794260:G:A,19:5795072:A:G,19:5795230:G:A,19:5795386:G:A,19:5798274:T:C,19:5798997:G:A,19:5799026:C:T,19:5799279:C:T,19:5799342:A:G,19:5799795:A:G,19:5799847:T:C,19:5800323:G:A,19:5801442:A:G,19:5803130:C:T,19:5803336:C:A,19:5803342:T:C,19:5803636:A:T,19:5803683:T:C,19:5803812:A:T,19:5803819:G:A,19:5804314:G:A,19:5804554:A:G,19:5804874:C:A,19:5805647:A:G,19:5806675:G:A,19:5808249:G:A,19:5809505:A:G
19	5795915	19:5795915:A:G	0.0006496	33	19:5781276:A:G,19:5782476:C:T,19:5799422:G:A,19:5808841:C:T,19:5812792:A:G,19:5813233:T:A,19:5813414:G:A,19:5813508:A:C,19:5814824:CCTT:C,19:5815548:TACTC:T,19:5816679:G:A,19:5822235:GGTGCAGGGCAGC:G,19:5822305:G:A,19:5822306:C:T,19:5822419:G:A,19:5822479:C:A,19:5822495:C:T,19:5822697:C:G,19:5823122:A:G,19:5823310:G:A,19:5823323:A:C,19:5826196:T:C,19:5827609:C:T,19:5828369:A:G,19:5828765:G:C,19:5832681:A:T,19:5833611:T:C,19:5836953:G:A,19:5839602:A:C,19:5840650:A:G,19:5843565:C:T,19:5843598:T:C,19:5852843:G:A
19	5810990	19:5810990:T:A	0.0005874	55	19:5683243:TTC:T,19:5683502:A:G,19:5687200:CCTGGCCCCGCCCTCTGGGTTT:C,19:5693012:T:C,19:5693947:T:A,19:5698575:C:T,19:5710653:C:T,19:5713898:A:T,19:5715372:G:A,19:5725482:G:A,19:5735844:G:A,19:5736933:T:C,19:5737982:C:T,19:5742601:G:A,19:5750260:A:G,19:5759801:C:T,19:5767943:C:G,19:5769433:C:A,19:5770598:C:A,19:5771165:C:T,19:5772352:C:T,19:5772389:G:T,19:5774675:C:T,19:5774932:G:A,19:5775827:C:T,19:5778139:G:C,19:5778681:G:A,19:5778755:AT:A,19:5778907:C:G,19:5778989:T:C,19:5780038:C:T,19:5780656:G:A,19:5782233:C:T,19:5784233:G:A,19:5791234:A:G,19:5791727:G:A,19:5797188:A:G,19:5799486:C:A,19:5804971:G:A,19:5807585:G:A,19:5810542:A:G,19:5811051:A:G,19:5813727:T:C,19:5813934:A:G,19:5814253:C:T,19:5823533:C:T,19:5824006:T:C,19:5824309:C:T,19:5828800:TG:T,19:5833448:C:T,19:5833610:G:A,19:5833676:C:A,19:5833987:C:T,19:5834119:G:A,19:5855189:T:C
19	5811555	19:5811555:C:T	0.0009857	1	19:5580453:C:T
19	5817207	19:5817207:A:G	0.00181	34	19:5813755:G:A,19:5813918:G:A,19:5815725:C:T,19:5816428:G:A,19:5816649:T:C,19:5816911:C:T,19:5816942:G:A,19:5817944:C:T,19:5817951:T:C,19:5817994:C:T,19:5818559:T:C,19:5821053:C:G,19:5821345:C:T,19:5821957:C:T,19:5822359:G:T,19:5822817:G:A,19:5822914:C:T,19:5823233:A:G,19:5823312:G:A,19:5823892:G:A,19:5825176:G:A,19:5827754:G:A,19:5828053:G:C,19:5828899:A:G,19:5831661:G:C,19:5832762:G:A,19:5833102:G:C,19:5833956:C:T,19:5835666:G:A,19:5838584:C:T,19:5839735:G:A,19:5841345:G:T,19:5843773:A:T,19:5846266:T:C
19	5817736	19:5817736:A:C	0.002268	39	19:5774209:G:A,19:5774603:C:T,19:5774715:AAAAT:A,19:5776190:C:T,19:5776432:C:G,19:5781411:G:A,19:5782529:C:T,19:5784751:G:A,19:5784937:G:T,19:5785569:C:T,19:5787178:G:A,19:5789573:G:A,19:5789794:T:C,19:5790668:T:C,19:5791276:G:A,19:5791554:G:A,19:5792119:C:G,19:5795090:G:A,19:5796644:G:T,19:5800150:T:C,19:5813397:C:T,19:5813438:G:A,19:5815169:CAGG:C,19:5816707:G:C,19:5819265:G:T,19:5819843:C:A,19:5820498:G:A,19:5822870:A:G,19:5824937:G:A,19:5827515:G:A,19:5831566:G:C,19:5831591:C:T,19:5831830:G:A,19:5832926:A:G,19:5833539:A:G,19:5833915:T:A,19:5834170:A:G,19:5836152:C:T,19:5836969:T:C
19	5846924	19:5846924:G:A	0.006633	0	.
19	5847989	19:5847989:T:C	5.957e-07	45	19:5810008:A:G,19:5814662:C:T,19:5814665:T:C,19:5815243:C:T,19:5819174:C:T,19:5819217:ATGCAGTGGGGATAAGGGTATTACT:A,19:5819816:C:T,19:5819852:G:A,19:5820604:G:C,19:5822882:C:T,19:5825809:C:T,19:5827086:A:G,19:5828884:G:T,19:5828910:A:G,19:5829581:A:G,19:5830291:G:A,19:5830911:C:T,19:5831713:T:C,19:5832198:G:A,19:5832578:A:C,19:5832888:C:A,19:5833026:C:T,19:5833268:G:A,19:5833938:C:T,19:5834137:GA:G,19:5834201:C:T,19:5836845:AAAAT:A,19:5837274:T:C,19:5837500:C:T,19:5840608:C:T,19:5841451:T:C,19:5842158:C:A,19:5842209:A:T,19:5844526:A:G,19:5844638:G:A,19:5845634:C:T,19:5847068:C:A,19:5847185:C:T,19:5847511:T:C,19:5847645:G:A,19:5847681:C:T,19:5850002:G:T,19:5850118:G:A,19:5851325:A:G,19:5851790:A:G
19	5850486	19:5850486:C:G	0.008791	3	19:5756672:C:T,19:5799917:C:T,19:5848262:C:T
19	5876791	19:5876791:C:T	0.001385	3	19:5925584:G:A,19:6054568:C:T,19:6125350:C:T
19	5897836	19:5897836:T:G	0.0005347	167	19:5852932:A:AT,19:5859283:G:A,19:5859399:T:C,19:5861404:G:C,19:5862731:C:T,19:5863408:G:C,19:5863725:T:C,19:5866574:C:T,19:5866643:A:G,19:5867737:G:T,19:5867902:G:A,19:5868260:T:C,19:5868298:A:G,19:5868564:A:G,19:5870725:G:A,19:5870821:A:T,19:5871441:T:C,19:5871442:G:A,19:5871651:G:A,19:5871731:A:G,19:5872850:A:G,19:5873372:G:A,19:5873476:G:T,19:5874503:G:A,19:5874848:G:A,19:5874966:T:C,19:5875159:C:T,19:5875472:G:A,19:5876060:G:T,19:5876452:CT:C,19:5876569:G:A,19:5876818:G:A,19:5877245:A:G,19:5877246:G:C,19:5877363:C:T,19:5877723:C:T,19:5877753:A:G,19:5877902:C:T,19:5878181:TG:T,19:5878308:TTTTC:T,19:5878347:C:T,19:5878538:C:T,19:5878986:A:C,19:5878988:C:T,19:5879047:G:GA,19:5879284:T:G,19:5879446:C:T,19:5879656:G:A,19:5880938:C:T,19:5881183:T:C,19:5881427:T:C,19:5881543:C:T,19:5881576:A:G,19:5882845:A:C,19:5882927:T:A,19:5882928:C:A,19:5883057:A:G,19:5883061:A:G,19:5883233:T:G,19:5884243:C:T,19:5884515:G:A,19:5884662:C:T,19:5885903:T:G,19:5886517:C:G,19:5886721:T:C,19:5887026:T:A,19:5888027:G:T,19:5888152:C:T,19:5889057:G:A,19:5889271:A:G,19:5889634:C:G,19:5889923:G:A,19:5889947:G:A,19:5890058:T:G,19:5890374:C:T,19:5891041:T:C,19:5891237:G:A,19:5891288:C:T,19:5891735:G:C,19:5892306:C:T,19:5892371:C:T,19:5892422:C:T,19:5892475:C:T,19:5892557:G:T,19:5892732:C:T,19:5892759:C:T,19:5892943:T:C,19:5895347:C:T,19:5895539:C:G,19:5895550:C:T,19:5897599:T:C,19:5898602:A:G,19:5898622:C:T,19:5899374:C:T,19:5901638:C:T,19:5901693:G:A,19:5901926:C:T,19:5903796:G:T,19:5903925:T:C,19:5904058:G:A,19:5905130:G:A,19:5906439:G:A,19:5906870:C:T,19:5906958:C:T,19:5907394:G:T,19:5907538:C:T,19:5908150:T:C,19:5908437:A:C,19:5908477:A:G,19:5908615:CA:C,19:5909769:T:C,19:5910084:G:A,19:5910502:C:G,19:5912319:C:T,19:5915583:A:G,19:5915872:T:C,19:5915889:A:G,19:5922153:CTG:C,19:5927085:C:T,19:5928174:T:C,19:5928770:CTT:C,19:5928883:T:C,19:5932837:G:A,19:5933909:C:T,19:5934222:A:G,19:5936422:TGCAGGCAG:T,19:5936678:G:A,19:5938897:AT:A,19:5942079:C:A,19:5942296:G:C,19:5943911:G:A,19:5945557:C:G,19:5947677:G:A,19:5947860:A:G,19:5949147:C:T,19:5954151:A:C,19:5957672:C:T,19:5961872:G:C,19:5962519:C:T,19:5963060:A:G,19:5963850:G:A,19:5964203:C:T,19:5965822:G:GCCAC,19:5967626:T:C,19:5968677:G:A,19:5969175:A:G,19:5970811:T:C,19:5971075:T:C,19:5975169:T:C,19:5979809:C:T,19:5979958:C:T,19:5982405:G:A,19:5982474:T:C,19:5982477:G:A,19:5983368:A:G,19:5984804:T:C,19:5986247:C:T,19:5986309:C:G,19:5989346:C:T,19:5990004:GACCCTAATCT:G,19:5991699:C:T,19:5995439:T:C,19:5996428:T:C,19:5996753:T:C,19:6000302:C:T,19:6003515:A:G,19:6003668:A:C
19	5908152	19:5908152:T:C	6.438e-10	59	19:5859922:G:A,19:5861120:G:A,19:5861289:A:G,19:5861553:T:A,19:5865634:C:T,19:5867180:G:A,19:5870593:C:A,19:5871750:A:G,19:5872771:C:G,19:5874794:A:G,19:5875478:G:A,19:5875595:C:T,19:5875704:G:A,19:5877118:A:G,19:5879149:G:A,19:5880214:C:T,19:5881015:C:T,19:5885050:T:C,19:5885088:G:A,19:5885516:T:C,19:5887857:A:G,19:5888156:G:A,19:5890725:G:A,19:5892256:G:T,19:5892574:G:A,19:5895649:G:A,19:5900460:C:T,19:5900854:T:A,19:5904342:C:T,19:5906435:A:G,19:5908958:G:A,19:5909781:C:G,19:5910179:T:C,19:5911036:A:C,19:5911957:C:G,19:5912151:T:C,19:5912453:C:T,19:5912630:C:G,19:5912801:G:T,19:5930820:C:T,19:5934440:A:C,19:5945229:G:A,19:5963109:A:G,19:5963644:A:G,19:5966123:G:A,19:5990759:G:C,19:5991611:T:C,19:5993459:C:T,19:5993885:G:T,19:5994322:C:G,19:5994812:CGAG:C,19:5995259:A:G,19:5995571:T:C,19:5997624:C:T,19:5998075:G:A,19:5998231:C:G,19:5998456:A:G,19:5999673:G:T,19:6003127:C:T
19	5946255	19:5946255:C:T	0.006527	5	19:5904586:A:G,19:5941137:C:T,19:5974488:G:A,19:5978065:G:A,19:6057287:G:A
19	5965377	19:5965377:T:C	0.000671	23	19:5883435:C:G,19:5884043:T:C,19:5888137:C:A,19:5891575:C:T,19:5892812:G:C,19:5893614:A:T,19:5895455:G:C,19:5898233:T:C,19:5898554:C:T,19:5898980:T:C,19:5901667:T:G,19:5903428:C:G,19:5904126:G:C,19:5904710:C:A,19:5908216:T:C,19:5911695:C:T,19:5913024:C:A,19:5934569:C:T,19:5937694:T:C,19:5942367:C:T,19:5946875:G:A,19:5956235:G:C,19:5967817:T:C
19	5996037	19:5996037:C:T	0.005986	15	19:5865896:A:C,19:5882334:G:A,19:5886119:G:A,19:5908065:C:G,19:5925710:C:T,19:5933159:G:A,19:5933890:C:T,19:5935339:G:T,19:5938406:G:C,19:5969775:T:G,19:5983735:GCA:G,19:6068459:A:G,19:6072651:G:T,19:6079463:C:G,19:6121650:A:C
19	6002906	19:6002906:A:G	0.0005982	50	19:5872392:G:A,19:5872957:G:A,19:5873271:A:G,19:5873717:C:T,19:5875881:T:G,19:5878572:A:G,19:5878673:A:T,19:5879700:C:T,19:5883962:C:T,19:5886655:A:T,19:5886753:C:T,19:5889060:C:T,19:5890644:T:C,19:5890659:T:C,19:5892263:C:G,19:5893047:G:A,19:5894375:G:A,19:5894573:G:A,19:5894634:G:C,19:5896755:C:T,19:5900236:T:C,19:5903468:C:G,19:5904777:G:C,19:5907904:C:T,19:5913815:C:T,19:5915140:C:T,19:5918196:G:A,19:5921341:G:A,19:5927846:C:G,19:5936411:T:C,19:5943295:G:T,19:5950373:T:C,19:5952702:G:A,19:5961276:T:C,19:5961837:C:A,19:5962542:G:A,19:5963477:G:T,19:5965263:T:TA,19:5966347:C:T,19:5967995:C:T,19:5972069:A:G,19:5974312:A:T,19:5974865:T:G,19:5981587:G:A,19:5982952:C:T,19:5987561:AC:A,19:5988252:C:T,19:5993769:ATATT:A,19:6020750:T:C,19:6021523:G:A
19	6003672	19:6003672:G:A	0.009152	3	19:5806674:C:G,19:5933886:G:A,19:6202290:G:C
19	6005090	19:6005090:C:T	0.008487	11	19:5901846:T:G,19:5994080:T:C,19:5999181:G:C,19:6016289:C:T,19:6025146:C:T,19:6061056:A:G,19:6125825:G:A,19:6132822:G:A,19:6146570:A:C,19:6198931:G:C,19:6227894:T:C
19	6034876	19:6034876:G:A	0.004063	15	19:5865593:G:A,19:5945094:G:A,19:5953139:C:A,19:6065399:C:A,19:6075622:T:C,19:6092065:A:C,19:6120322:A:G,19:6127529:G:A,19:6132841:C:T,19:6155362:C:T,19:6156857:C:A,19:6181898:T:C,19:6187464:G:A,19:6269512:C:T,19:6282606:T:C
19	6036665	19:6036665:A:G	0.000233	113	19:5863963:C:T,19:5888859:C:G,19:5891853:C:T,19:5916058:C:T,19:5966501:C:A,19:6004894:G:A,19:6005908:A:T,19:6005938:G:A,19:6006166:A:G,19:6006293:T:TG,19:6006611:G:A,19:6006827:A:G,19:6006972:G:C,19:6007034:G:A,19:6007623:A:G,19:6007713:G:A,19:6008177:A:C,19:6008494:G:A,19:6009138:C:T,19:6009794:G:A,19:6010021:G:T,19:6010116:G:C,19:6010561:T:C,19:6011358:T:C,19:6011600:C:G,19:6011749:C:T,19:6011966:T:C,19:6012602:C:T,19:6013254:C:T,19:6013375:G:A,19:6013734:C:T,19:6013829:G:A,19:6016425:C:T,19:6018025:AG:A,19:6018245:C:T,19:6018891:G:GT,19:6019123:G:A,19:6019356:A:G,19:6019648:G:A,19:6019820:C:T,19:6019956:C:A,19:6020250:C:T,19:6020611:A:G,19:6022560:C:T,19:6022581:T:C,19:6022943:C:A,19:6023099:G:C,19:6023873:A:G,19:6024023:A:G,19:6026780:G:A,19:6026808:T:G,19:6026933:C:A,19:6027149:T:C,19:6027535:C:A,19:6028425:G:T,19:6030266:G:A,19:6030998:A:G,19:6031213:C:A,19:6031979:G:A,19:6032184:C:T,19:6032379:C:T,19:6033187:T:C,19:6033758:T:C,19:6035207:C:T,19:6047027:A:G,19:6047767:C:A,19:6056528:C:G,19:6058630:G:A,19:6059320:A:G,19:6060194:C:G,19:6060999:C:T,19:6061455:T:C,19:6062835:C:T,19:6064247:G:A,19:6064672:A:G,19:6065061:T:A,19:6067646:G:C,19:6068176:T:C,19:6069326:C:T,19:6072187:A:G,19:6074410:C:T,19:6074465:T:C,19:6075720:A:G,19:6084896:C:A,19:6084933:G:A,19:6085547:T:G,19:6086733:C:T,19:6089813:C:T,19:6090090:T:A,19:6090589:C:T,19:6092944:C:T,19:6093483:C:G,19:6097561:G:A,19:6097591:AATT:A,19:6102593:T:C,19:6103206:T:C,19:6103430:C:T,19:6104280:A:T,19:6105234:T:G,19:6106631:C:T,19:6110737:C:T,19:6112716:C:T,19:6112762:G:A,19:6113245:A:T,19:6113503:G:C,19:6114291:G:A,19:6114877:G:A,19:6117621:G:A,19:6118198:G:A,19:6120592:G:A,19:6121033:C:T,19:6158728:G:T,19:6166108:C:T
19	6044897	19:6044897:A:G	0.002353	149	19:5991528:A:C,19:6007343:G:A,19:6007371:G:A,19:6009408:A:G,19:6010053:A:G,19:6010838:C:T,19:6010993:T:G,19:6011435:T:G,19:6012257:CT:C,19:6012296:C:G,19:6012451:G:T,19:6012771:A:T,19:6013725:G:A,19:6014974:A:C,19:6015012:C:A,19:6015055:T:C,19:6015882:G:A,19:6016653:A:G,19:6020426:C:G,19:6021679:G:A,19:6021843:T:C,19:6024577:G:A,19:6025124:A:G,19:6025145:A:G,19:6028462:G:A,19:6028806:G:A,19:6029395:C:A,19:6031974:G:A,19:6035097:G:T,19:6035610:G:A,19:6038289:T:C,19:6038758:C:T,19:6039541:G:A,19:6042392:C:T,19:6043288:C:G,19:6043732:C:T,19:6044956:G:A,19:6045534:T:C,19:6045666:G:T,19:6046587:C:A,19:6048593:G:A,19:6048707:T:G,19:6049244:GGTAGCATCA:G,19:6049664:G:A,19:6051439:G:A,19:6051776:AT:A,19:6051909:G:A,19:6052003:G:A,19:6053005:C:T,19:6053861:TG:T,19:6055182:C:G,19:6057898:T:C,19:6059364:A:G,19:6059372:C:T,19:6059706:C:T,19:6059829:A:G,19:6060705:C:T,19:6060956:C:T,19:6068460:T:C,19:6069431:A:G,19:6071364:G:T,19:6073358:T:C,19:6073371:G:A,19:6076138:G:A,19:6081204:A:C,19:6081715:G:A,19:6081815:C:T,19:6087439:G:A,19:6098722:C:T,19:6098856:T:C,19:6100223:G:C,19:6102072:T:G,19:6103925:T:C,19:6104167:C:G,19:6106609:C:T,19:6107339:G:A,19:6107420:T:C,19:6110213:C:T,19:6112066:T:C,19:6120849:G:A,19:6122656:C:T,19:6125044:C:T,19:6125635:G:T,19:6125718:T:C,19:6128286:C:T,19:6134388:G:T,19:6157920:T:C,19:6158797:A:G,19:6186285:T:C,19:6187984:C:T,19:6188415:C:T,19:6189999:T:C,19:6190174:C:G,19:6190214:G:A,19:6190292:T:C,19:6190357:C:G,19:6190565:A:T,19:6190588:A:G,19:6191058:A:G,19:6191576:A:G,19:6191681:A:T,19:6192172:C:T,19:6192510:A:G,19:6192560:G:A,19:6192569:G:A,19:6192807:C:T,19:6192842:T:G,19:6192916:C:G,19:6192971:C:T,19:6193115:T:C,19:6193402:G:A,19:6193528:T:C,19:6193774:T:C,19:6194068:C:T,19:6194137:T:G,19:6194359:A:G,19:6194457:G:A,19:6194477:A:G,19:6194731:GTT:G,19:6194767:G:T,19:6194835:C:T,19:6194989:A:C,19:6195181:G:A,19:6195207:T:A,19:6195223:C:T,19:6195226:C:T,19:6195416:C:T,19:6195499:A:C,19:6195624:C:G,19:6195786:A:G,19:6195851:A:G,19:6196362:C:G,19:6196500:C:T,19:6197374:G:T,19:6197665:G:A,19:6197679:T:C,19:6197747:C:T,19:6198078:T:C,19:6198103:C:T,19:6198330:A:G,19:6198509:C:G,19:6198522:T:C,19:6198670:G:A,19:6198685:T:C,19:6199141:C:T,19:6199502:T:C,19:6199822:T:C,19:6199869:T:C,19:6260537:C:T
19	6074426	19:6074426:G:A	0.005639	6	19:6068199:C:T,19:6070685:A:G,19:6075656:G:A,19:6095420:G:A,19:6097497:C:T,19:6160330:G:A
19	6094626	19:6094626:G:T	0.0002466	5	19:5849680:C:T,19:5906375:C:T,19:5932380:T:C,19:6218589:G:A,19:6246161:G:T
19	6107979	19:6107979:T:C	0.0024	5	19:5862460:G:A,19:5878304:G:A,19:5904308:C:A,19:5960402:C:T,19:6043614:C:T
19	6128057	19:6128057:C:T	0.0006518	15	19:5933096:G:A,19:5978318:C:T,19:6009044:C:T,19:6036206:C:T,19:6086413:G:A,19:6133527:G:C,19:6149924:G:T,19:6159596:T:A,19:6162524:G:A,19:6173548:C:T,19:6236115:G:A,19:6237144:C:T,19:6252499:G:A,19:6258667:C:T,19:6262891:GA:G
19	6132757	19:6132757:T:C	0.005303	8	19:5928526:T:C,19:5938212:G:A,19:6001540:G:C,19:6038502:A:T,19:6098839:A:G,19:6101018:C:T,19:6210172:C:T,19:6229404:T:A
19	6172766	19:6172766:C:T	0.0007512	20	19:5931030:C:A,19:5944654:C:T,19:5976955:T:C,19:5980223:G:A,19:5983171:T:C,19:5984801:G:T,19:5984809:A:G,19:5986600:A:G,19:5992739:G:A,19:6001213:G:T,19:6017195:T:C,19:6048632:G:A,19:6062215:C:T,19:6136682:T:C,19:6200570:T:G,19:6205620:A:G,19:6206611:G:A,19:6209332:C:T,19:6245664:T:C,19:6263484:G:T
19	6201608	19:6201608:T:C	0.006494	54	19:5998401:C:A,19:6009411:C:T,19:6077894:C:A,19:6095348:A:G,19:6104046:A:C,19:6104680:T:C,19:6117868:C:T,19:6120345:C:T,19:6120692:T:C,19:6134414:C:T,19:6136216:T:C,19:6136503:T:C,19:6136523:C:G,19:6137791:G:A,19:6137847:C:T,19:6138931:T:C,19:6139047:G:A,19:6139186:C:T,19:6140005:C:T,19:6143126:C:T,19:6143581:CTACAGTCAT:C,19:6145279:C:T,19:6146198:G:A,19:6149338:A:T,19:6151468:C:T,19:6152981:C:T,19:6155756:G:A,19:6156821:G:T,19:6157195:G:A,19:6157527:C:T,19:6158224:T:C,19:6167750:A:G,19:6169920:C:T,19:6171933:T:A,19:6178766:G:A,19:6180059:G:A,19:6183478:T:A,19:6184268:C:A,19:6188936:G:A,19:6191182:C:T,19:6192144:T:G,19:6195552:G:A,19:6201258:C:T,19:6201730:C:G,19:6204232:G:A,19:6205959:T:A,19:6207514:G:T,19:6210047:C:T,19:6215947:AGCT:A,19:6219986:C:A,19:6222842:G:A,19:6228494:GGGGGC:G,19:6236717:C:T,19:6241943:C:T
19	6217388	19:6217388:T:C	0.007006	1	19:6297408:C:T
19	6237268	19:6237268:C:T	0.004577	2	19:6152136:G:A,19:6228647:T:A
19	6263513	19:6263513:C:T	0.001551	4	19:6017294:C:G,19:6223226:G:A,19:6229021:C:T,19:6254688:T:C
19	6268401	19:6268401:G:C	0.0087	1	19:6070442:C:T
19	6436881	19:6436881:C:T	0.009328	203	19:6309260:T:G,19:6346856:T:A,19:6357350:C:T,19:6357350:C:T,19:6369160:C:G,19:6369160:C:G,19:6372210:C:T,19:6372210:C:T,19:6372420:T:G,19:6372420:T:G,19:6373738:G:A,19:6373738:G:A,19:6374144:T:G,19:6374144:T:G,19:6375357:A:G,19:6375357:A:G,19:6375985:G:A,19:6375985:G:A,19:6376141:A:G,19:6376141:A:G,19:6376378:G:A,19:6376378:G:A,19:6376466:C:T,19:6376466:C:T,19:6376971:A:G,19:6376971:A:G,19:6377640:C:T,19:6377640:C:T,19:6378599:C:T,19:6378599:C:T,19:6379236:G:C,19:6379236:G:C,19:6379339:G:A,19:6379339:G:A,19:6379636:G:A,19:6379636:G:A,19:6380722:A:G,19:6380722:A:G,19:6381302:T:C,19:6381302:T:C,19:6381689:G:A,19:6381689:G:A,19:6381975:A:C,19:6381975:A:C,19:6382398:G:A,19:6382398:G:A,19:6382588:G:A,19:6382588:G:A,19:6382924:C:T,19:6382924:C:T,19:6382954:T:C,19:6382954:T:C,19:6383882:C:T,19:6383882:C:T,19:6384499:A:C,19:6384499:A:C,19:6384545:T:A,19:6384545:T:A,19:6384797:C:T,19:6384797:C:T,19:6385482:A:G,19:6385482:A:G,19:6385545:C:T,19:6385545:C:T,19:6389688:A:G,19:6389688:A:G,19:6390091:G:A,19:6390091:G:A,19:6390977:C:T,19:6390977:C:T,19:6391531:C:T,19:6391531:C:T,19:6394275:C:G,19:6394275:C:G,19:6394424:AGT:A,19:6394424:AGT:A,19:6395309:G:T,19:6395309:G:T,19:6395872:C:T,19:6395872:C:T,19:6396724:T:C,19:6396724:T:C,19:6397908:C:T,19:6397908:C:T,19:6397922:T:G,19:6397922:T:G,19:6398690:T:C,19:6398690:T:C,19:6398707:G:T,19:6398707:G:T,19:6400028:C:T,19:6400028:C:T,19:6401194:G:C,19:6401194:G:C,19:6403119:C:T,19:6403119:C:T,19:6404324:T:G,19:6404324:T:G,19:6405933:T:C,19:6405933:T:C,19:6408920:CT:C,19:6409680:C:T,19:6410245:G:C,19:6411101:CTGTG:C,19:6411377:G:A,19:6412114:C:T,19:6413234:A:T,19:6413931:G:A,19:6415432:T:C,19:6416102:G:C,19:6416106:G:A,19:6416713:A:G,19:6416714:T:C,19:6416905:G:T,19:6417557:A:C,19:6417849:G:A,19:6418331:C:T,19:6418339:G:A,19:6419087:T:C,19:6419744:T:C,19:6419750:G:A,19:6420057:C:T,19:6420486:G:A,19:6421362:C:T,19:6421518:G:A,19:6422195:G:A,19:6422573:G:A,19:6422633:A:T,19:6422750:T:C,19:6423100:C:G,19:6423622:G:A,19:6424325:C:T,19:6426175:A:C,19:6426681:C:G,19:6426705:T:C,19:6427397:G:A,19:6429854:G:A,19:6430612:C:T,19:6431166:T:C,19:6431638:C:T,19:6431730:A:C,19:6432202:T:C,19:6432465:A:C,19:6432565:A:G,19:6433328:T:C,19:6433832:A:G,19:6433885:C:T,19:6433966:C:T,19:6434105:A:G,19:6434971:G:C,19:6435060:T:TA,19:6435108:C:T,19:6435115:A:T,19:6435281:A:G,19:6435421:G:C,19:6435615:A:G,19:6435703:T:A,19:6435872:G:C,19:6436014:A:G,19:6436517:G:A,19:6436541:G:C,19:6437485:T:G,19:6437561:A:G,19:6438264:T:C,19:6438315:G:C,19:6438625:A:G,19:6438845:T:C,19:6438888:G:A,19:6439009:A:C,19:6439198:T:C,19:6439586:T:C,19:6440354:T:C,19:6440873:C:T,19:6440902:G:A,19:6440954:A:G,19:6441440:G:A,19:6441706:G:A,19:6442342:C:T,19:6442578:C:T,19:6442681:C:T,19:6442729:A:T,19:6443030:C:T,19:6443101:G:C,19:6443128:A:G,19:6443224:C:A,19:6443225:C:A,19:6443839:C:T,19:6444137:C:T,19:6444185:C:G,19:6446095:TC:T,19:6446104:T:C,19:6446655:T:C,19:6447049:TA:T,19:6450921:T:A,19:6451234:T:C,19:6451397:T:A,19:6451401:T:A,19:6452412:C:T,19:6454178:T:C,19:6454356:G:A,19:6454640:T:C,19:6526701:T:A,19:6526859:G:C
19	6437278	19:6437278:G:C	0.001547	107	19:6346460:C:T,19:6349766:T:C,19:6358018:G:A,19:6358018:G:A,19:6364409:G:T,19:6364409:G:T,19:6365686:T:A,19:6365686:T:A,19:6370504:C:T,19:6370504:C:T,19:6381200:G:A,19:6381200:G:A,19:6381664:T:C,19:6381664:T:C,19:6384245:C:T,19:6384245:C:T,19:6390651:G:A,19:6390651:G:A,19:6392196:A:G,19:6392196:A:G,19:6393187:G:A,19:6393187:G:A,19:6396721:G:C,19:6396721:G:C,19:6398081:A:G,19:6398081:A:G,19:6399651:C:T,19:6399651:C:T,19:6399887:G:A,19:6399887:G:A,19:6400452:G:A,19:6400452:G:A,19:6400840:T:C,19:6400840:T:C,19:6401819:G:A,19:6401819:G:A,19:6406614:C:T,19:6406614:C:T,19:6407498:G:A,19:6407498:G:A,19:6408187:C:T,19:6408928:T:C,19:6410764:G:A,19:6412445:C:T,19:6413818:T:C,19:6414401:T:C,19:6417659:G:A,19:6419833:G:A,19:6422088:C:T,19:6430668:A:G,19:6432654:G:A,19:6434092:C:T,19:6441960:C:T,19:6445032:G:C,19:6445040:C:T,19:6445099:G:A,19:6445121:T:G,19:6447463:C:T,19:6447613:G:T,19:6448073:C:T,19:6453697:G:C,19:6453785:C:T,19:6453806:A:G,19:6456168:C:G,19:6456486:G:A,19:6457328:A:G,19:6458699:C:A,19:6458972:G:T,19:6464564:C:G,19:6465855:C:T,19:6468050:C:T,19:6470947:C:T,19:6471922:C:T,19:6472104:C:T,19:6472409:G:C,19:6472535:C:T,19:6473916:C:T,19:6473998:C:G,19:6478329:C:T,19:6478660:A:T,19:6478856:T:G,19:6479116:G:C,19:6479216:A:G,19:6479565:C:T,19:6479573:T:C,19:6480154:G:A,19:6481389:T:C,19:6481519:A:G,19:6482483:C:T,19:6482526:G:C,19:6482888:A:G,19:6483150:G:A,19:6483651:G:A,19:6484028:A:C,19:6486111:C:T,19:6486401:G:A,19:6487057:A:C,19:6487063:A:C,19:6487467:G:A,19:6487469:T:C,19:6489067:C:G,19:6490589:C:T,19:6494764:C:T,19:6496157:G:A,19:6497513:G:C,19:6499880:CT:C,19:6506286:C:T
19	6457224	19:6457224:G:A	0.005251	1	19:6503882:C:A
19	6489051	19:6489051:G:A	1.695e-05	7	19:6412588:C:T,19:6458762:C:G,19:6476552:C:T,19:6480414:G:A,19:6486914:G:A,19:6496488:G:A,19:6508319:A:C
19	6521295	19:6521295:T:C	0.0002017	6	19:6519233:T:C,19:6519754:T:A,19:6520139:T:C,19:6520821:T:C,19:6523806:A:G,19:6526801:T:C
19	6577274	19:6577274:ACT:A	0.008729	13	19:6399046:G:A,19:6399046:G:A,19:6423548:G:C,19:6449477:C:T,19:6455258:TA:T,19:6508310:T:C,19:6592609:G:T,19:6605431:C:T,19:6605642:C:T,19:6606021:G:A,19:6606108:G:A,19:6658456:C:T,19:6675841:A:G
19	6581179	19:6581179:C:T	0.004445	3	19:6463990:A:G,19:6495584:C:T,19:6666776:T:G
19	6586522	19:6586522:G:A	0.008619	0	.
19	6606736	19:6606736:C:T	0.0005841	22	19:6585131:C:T,19:6585287:C:T,19:6585367:C:T,19:6586257:G:A,19:6588220:C:G,19:6588256:G:A,19:6592160:T:C,19:6592196:G:A,19:6600495:C:T,19:6600943:T:C,19:6601983:C:T,19:6602800:C:T,19:6602937:T:C,19:6603192:G:T,19:6604007:G:C,19:6606525:C:T,19:6607586:C:T,19:6607686:C:G,19:6608362:C:T,19:6608808:C:T,19:6609379:A:G,19:6609658:G:A
19	6616083	19:6616083:A:C	0.0005609	1	19:6509103:A:G
19	6617756	19:6617756:T:G	0.003302	0	.
19	6634249	19:6634249:C:G	0.0005646	211	19:6593303:C:T,19:6595449:T:C,19:6597951:C:T,19:6605810:C:T,19:6612679:G:A,19:6612767:T:C,19:6612768:G:A,19:6614626:T:C,19:6614840:A:G,19:6615463:T:C,19:6615541:C:T,19:6615921:A:T,19:6615996:A:G,19:6617150:A:G,19:6617489:G:A,19:6617566:A:G,19:6617591:T:C,19:6617755:A:T,19:6618101:T:C,19:6618112:A:G,19:6618163:C:A,19:6618169:T:G,19:6618213:G:T,19:6618327:A:G,19:6618666:G:A,19:6618883:G:A,19:6619225:C:T,19:6619265:A:ATT,19:6619282:ATAT:A,19:6619331:C:A,19:6619416:C:T,19:6619493:C:G,19:6619798:T:C,19:6619804:T:C,19:6619887:G:A,19:6619972:G:A,19:6620077:T:C,19:6620191:T:G,19:6620303:A:C,19:6620312:A:T,19:6620314:T:C,19:6620533:G:A,19:6620584:G:A,19:6620704:A:G,19:6620727:T:C,19:6620758:G:A,19:6620859:C:A,19:6620899:A:C,19:6620914:T:A,19:6620918:T:C,19:6621219:C:A,19:6621238:G:T,19:6621381:A:G,19:6621398:T:C,19:6621728:A:T,19:6621776:C:T,19:6621840:A:G,19:6622120:G:T,19:6622221:A:G,19:6622308:T:A,19:6622341:A:G,19:6622521:T:C,19:6622828:A:G,19:6623039:G:T,19:6623280:T:C,19:6623780:A:T,19:6623877:C:G,19:6623890:G:C,19:6624253:A:G,19:6624275:C:T,19:6624524:G:A,19:6624709:A:G,19:6624892:A:G,19:6624919:G:A,19:6625092:C:G,19:6625220:A:G,19:6625240:T:C,19:6625266:G:A,19:6625317:C:A,19:6625341:A:G,19:6625438:A:G,19:6625450:A:G,19:6625456:G:A,19:6625588:T:C,19:6625621:G:A,19:6625628:A:G,19:6625632:A:G,19:6625660:C:T,19:6625805:G:GT,19:6626006:A:G,19:6626021:G:A,19:6626025:C:T,19:6626046:A:C,19:6626138:C:G,19:6626465:G:A,19:6626605:A:G,19:6627131:C:T,19:6627358:T:C,19:6627421:A:G,19:6627440:G:T,19:6627458:T:C,19:6627519:T:C,19:6627563:C:T,19:6627709:T:C,19:6627872:G:A,19:6628136:C:T,19:6628481:A:C,19:6629198:T:C,19:6629224:G:A,19:6629266:C:A,19:6629327:T:C,19:6629586:C:T,19:6629767:A:C,19:6629788:A:G,19:6629962:G:A,19:6630091:T:C,19:6630600:G:A,19:6630645:C:A,19:6630664:C:T,19:6631127:T:C,19:6631280:C:T,19:6631324:A:G,19:6631401:T:G,19:6631639:G:A,19:6631749:G:A,19:6631791:T:G,19:6631976:G:A,19:6632171:G:C,19:6632269:TA:T,19:6632407:A:G,19:6632543:A:G,19:6632838:C:G,19:6632882:G:A,19:6633235:A:G,19:6633243:G:A,19:6633244:T:C,19:6633293:G:A,19:6633609:T:C,19:6633947:A:C,19:6634244:A:G,19:6634415:T:C,19:6634438:C:T,19:6634443:G:A,19:6634488:G:A,19:6634554:A:G,19:6634598:T:C,19:6634813:C:T,19:6634911:G:A,19:6635275:C:T,19:6635463:G:A,19:6635847:T:C,19:6635977:T:G,19:6636326:G:T,19:6636609:C:T,19:6636819:A:G,19:6637261:T:G,19:6638093:C:A,19:6638971:G:A,19:6639029:C:T,19:6640181:G:T,19:6640497:T:G,19:6640816:C:T,19:6641174:AAGTT:A,19:6641331:C:A,19:6641451:A:G,19:6642437:C:T,19:6643534:C:T,19:6643852:C:T,19:6643861:C:G,19:6643931:G:A,19:6644479:C:A,19:6644509:T:C,19:6644790:T:G,19:6644841:T:C,19:6644981:C:T,19:6645167:A:G,19:6645326:G:A,19:6645430:A:C,19:6645513:T:C,19:6645684:C:T,19:6645697:T:A,19:6645748:A:G,19:6645788:C:A,19:6645916:C:T,19:6646704:G:A,19:6647001:C:T,19:6647168:G:A,19:6647412:C:T,19:6649553:T:C,19:6649721:T:A,19:6649811:T:C,19:6649941:G:A,19:6650103:A:T,19:6650392:T:A,19:6651124:G:A,19:6651157:C:T,19:6651496:C:T,19:6651963:T:C,19:6652231:G:A,19:6652539:C:T,19:6653208:C:T,19:6655250:C:T,19:6656223:G:A,19:6656766:C:T,19:6656913:G:A,19:6657567:A:G,19:6657754:T:G,19:6658052:C:T,19:6658500:AT:A,19:6659844:G:A,19:6660276:A:G
19	6674365	19:6674365:G:C	0.005138	2	19:6517945:TG:T,19:6608055:G:GA
19	6683611	19:6683611:C:T	0.008486	3	19:6672093:C:T,19:6679349:T:C,19:6683133:G:A
19	6717923	19:6717923:T:C	0.005778	9	19:6686648:T:C,19:6687137:A:C,19:6711947:A:G,19:6732749:A:G,19:6734760:T:C,19:6737052:T:C,19:6737470:T:C,19:6737498:G:A,19:6738010:G:C
19	6731293	19:6731293:G:A	0.001297	34	19:6719655:A:G,19:6719658:AG:A,19:6722011:G:T,19:6722624:C:T,19:6724433:G:A,19:6724533:G:A,19:6724929:T:C,19:6727354:G:A,19:6727384:A:G,19:6727871:C:T,19:6728389:T:C,19:6729505:C:A,19:6731046:T:C,19:6731755:C:A,19:6732007:C:T,19:6732604:T:C,19:6732738:A:G,19:6732971:G:A,19:6733506:A:G,19:6734120:C:G,19:6735329:G:A,19:6735337:G:A,19:6737228:T:C,19:6737505:C:T,19:6738172:C:T,19:6738222:C:T,19:6739267:C:T,19:6739923:T:C,19:6740015:C:A,19:6740369:G:A,19:6742632:A:G,19:6742853:G:A,19:6743388:A:T,19:6745127:G:A
19	6735340	19:6735340:T:G	0.0006371	0	.
19	6746065	19:6746065:G:A	0.005913	0	.
19	6754337	19:6754337:C:T	0.001006	0	.
19	6803204	19:6803204:C:G	0.004308	0	.
19	6809934	19:6809934:G:A	0.0006538	1	19:6802353:A:T
19	6818559	19:6818559:T:C	0.003417	2	19:6818617:A:T,19:6820940:C:T
19	6828029	19:6828029:G:C	0.003696	6	19:6825021:T:C,19:6827099:A:G,19:6827345:A:G,19:6831344:G:A,19:6831644:G:A,19:6832049:T:A
19	6850756	19:6850756:C:T	4.508e-08	112	19:6851009:A:G,19:6854435:A:G,19:6856206:A:C,19:6856621:T:G,19:6857234:C:T,19:6858229:G:A,19:6860539:T:C,19:6861520:G:A,19:6861809:G:A,19:6861954:T:TG,19:6862157:T:G,19:6862757:C:G,19:6862965:C:G,19:6864155:G:A,19:6865362:G:T,19:6865602:C:T,19:6865896:C:T,19:6865917:G:A,19:6866064:G:T,19:6866270:C:T,19:6866272:C:G,19:6866277:A:T,19:6866393:G:A,19:6866734:A:C,19:6866747:G:A,19:6866926:C:T,19:6866991:C:T,19:6867122:T:A,19:6867308:C:A,19:6867460:G:A,19:6867515:T:C,19:6867681:T:A,19:6867781:G:A,19:6867813:A:AT,19:6867994:T:G,19:6868003:C:T,19:6868383:G:C,19:6868609:G:T,19:6868646:T:C,19:6868741:CTTTTTCTT:C,19:6868837:A:G,19:6868981:C:G,19:6869097:G:A,19:6869199:G:T,19:6869375:G:A,19:6869411:T:G,19:6869496:T:C,19:6869705:G:A,19:6870032:C:T,19:6870077:A:G,19:6870100:A:G,19:6870107:C:A,19:6870135:C:T,19:6870174:G:C,19:6870418:C:T,19:6870457:A:G,19:6870461:T:C,19:6870616:A:G,19:6870686:A:G,19:6870769:C:T,19:6870785:C:G,19:6870860:TTA:T,19:6870918:T:C,19:6870981:A:G,19:6871023:G:T,19:6871147:T:C,19:6871236:T:A,19:6871237:C:G,19:6871245:T:C,19:6871293:T:C,19:6871379:A:T,19:6871435:A:G,19:6871536:A:G,19:6872161:T:G,19:6872694:C:T,19:6872845:T:A,19:6872970:T:C,19:6873156:C:T,19:6873496:T:C,19:6873511:T:C,19:6873516:G:A,19:6874503:A:AT,19:6874558:C:G,19:6874832:A:G,19:6874864:T:C,19:6875306:A:T,19:6875599:GA:G,19:6876511:A:G,19:6876985:T:C,19:6877099:T:C,19:6877674:A:G,19:6877745:G:A,19:6877937:AAG:A,19:6878612:C:G,19:6879299:T:C,19:6879873:A:G,19:6879925:C:T,19:6880484:C:T,19:6881121:T:C,19:6881275:T:C,19:6881418:G:A,19:6882419:T:C,19:6882665:G:A,19:6883269:T:C,19:6886154:T:C,19:6886402:C:T,19:6888196:A:C,19:6889534:C:T,19:6889873:T:G,19:6891281:C:G,19:6891332:G:A,19:6904655:G:A
19	6855807	19:6855807:A:G	0.0008749	1	19:6869265:G:A
19	6868461	19:6868461:C:G	0.007799	5	19:6862927:C:G,19:6862958:G:A,19:6870489:G:A,19:6901912:G:T,19:6923009:A:G
19	6878125	19:6878125:T:G	4.953e-05	7	19:6854212:C:T,19:6857629:C:T,19:6862487:T:C,19:6866466:A:G,19:6870009:G:T,19:6893549:C:T,19:6895855:G:A
19	6888421	19:6888421:G:A	0.004284	2	19:6845323:T:C,19:7125507:C:T
19	6896636	19:6896636:T:C	0.003936	10	19:6834897:G:A,19:6843869:C:T,19:6846416:G:A,19:6890087:T:A,19:6921025:C:T,19:6924468:C:T,19:6925639:C:T,19:7001428:T:C,19:7019087:T:C,19:7105817:A:G
19	6897184	19:6897184:G:C	0.0003772	3	19:6938859:G:A,19:6951630:G:A,19:6952505:C:T
19	6906946	19:6906946:A:G	0.007891	2	19:6855982:G:C,19:6884983:T:A
19	6910717	19:6910717:G:A	0.004194	1	19:6946619:T:C
19	6929735	19:6929735:G:A	0.008066	1	19:6975675:C:T
19	6930795	19:6930795:G:T	0.007144	94	19:6899511:G:A,19:6909554:C:A,19:6910657:C:T,19:6913170:A:T,19:6913696:C:T,19:6914955:G:C,19:6915407:G:C,19:6919848:C:T,19:6919976:C:T,19:6920086:T:C,19:6920110:A:G,19:6920284:A:G,19:6920307:C:T,19:6920348:T:G,19:6920470:T:C,19:6920622:A:G,19:6922724:T:C,19:6922961:A:C,19:6923226:T:C,19:6924479:G:A,19:6924661:A:G,19:6925002:G:A,19:6925282:G:A,19:6925411:T:C,19:6925470:G:A,19:6925617:T:C,19:6925786:A:C,19:6925935:C:T,19:6926344:T:C,19:6926367:T:C,19:6927069:T:G,19:6927985:A:G,19:6928841:G:A,19:6928964:C:T,19:6928998:C:G,19:6929160:T:C,19:6929756:C:G,19:6930799:A:G,19:6931205:A:G,19:6931207:T:C,19:6931950:GT:G,19:6932091:T:G,19:6932163:G:A,19:6932239:C:T,19:6932425:G:A,19:6932509:G:C,19:6932551:C:T,19:6932744:G:A,19:6932922:A:C,19:6933002:C:T,19:6933018:T:C,19:6933050:A:G,19:6933059:G:A,19:6933136:G:A,19:6933537:A:G,19:6933538:G:C,19:6933584:T:C,19:6933667:A:G,19:6933720:T:C,19:6933743:A:G,19:6934659:A:G,19:6935279:C:T,19:6935818:C:A,19:6936574:C:T,19:6936726:G:A,19:6937161:C:A,19:6938112:A:G,19:6939120:C:T,19:6939450:C:T,19:6942228:TC:T,19:6942483:T:C,19:6943399:G:A,19:6944106:TA:T,19:6945130:A:G,19:6945364:A:C,19:6945653:T:A,19:6947184:A:T,19:6947830:C:T,19:6948276:T:C,19:6948522:T:C,19:6948523:G:A,19:6948531:G:A,19:6948563:G:A,19:6948830:C:T,19:6949336:G:A,19:6949493:T:A,19:6950097:C:T,19:6950220:AAAG:A,19:6951150:G:A,19:6951556:A:G,19:6953156:C:G,19:6958123:A:G,19:6958486:G:A,19:6958625:C:G
19	6970371	19:6970371:GA:G	0.003834	0	.
19	6989219	19:6989219:T:C	0.003307	106	19:6972558:T:C,19:6972928:C:T,19:6973099:T:C,19:6973691:C:T,19:6973838:G:A,19:6973869:G:A,19:6973887:A:G,19:6973966:C:T,19:6974135:A:G,19:6974207:G:A,19:6974553:C:T,19:6974935:G:T,19:6975021:C:T,19:6976453:G:C,19:6976774:G:A,19:6976929:A:G,19:6976975:T:C,19:6977050:A:G,19:6977107:C:A,19:6977200:A:G,19:6977398:C:T,19:6977489:G:C,19:6977858:T:G,19:6977913:A:G,19:6978002:C:T,19:6978259:T:C,19:6978309:ATCAG:A,19:6978505:A:T,19:6978529:A:T,19:6978572:A:T,19:6978673:G:A,19:6978680:C:T,19:6978742:G:A,19:6978858:A:T,19:6978898:C:T,19:6979050:G:A,19:6979067:T:C,19:6979234:T:C,19:6979280:T:C,19:6979492:T:C,19:6979716:G:A,19:6979885:C:T,19:6980114:T:C,19:6980245:A:G,19:6980377:A:G,19:6980531:G:T,19:6980752:C:T,19:6981407:G:A,19:6981435:G:A,19:6981571:A:T,19:6981874:T:C,19:6982804:C:T,19:6983818:C:T,19:6984012:G:A,19:6984697:G:A,19:6984916:T:C,19:6985005:T:A,19:6985025:G:A,19:6985090:G:T,19:6985436:C:T,19:6986979:T:C,19:6987026:A:G,19:6987146:G:C,19:6987182:C:T,19:6987940:T:C,19:6988373:G:T,19:6988651:T:C,19:6988780:G:C,19:6988903:A:G,19:6989014:C:T,19:6989141:C:T,19:6989142:A:G,19:6989178:C:G,19:6989642:A:T,19:6989675:T:G,19:6989925:GA:G,19:6990713:G:T,19:6992932:C:T,19:6993022:C:T,19:6993170:A:C,19:6993628:G:A,19:6993629:C:G,19:6993674:C:T,19:6993750:A:G,19:6994221:C:T,19:6994740:C:T,19:6994976:C:A,19:6996013:T:C,19:6996036:A:G,19:6996498:A:G,19:6996629:C:T,19:6997590:G:C,19:6997620:C:T,19:6997981:C:T,19:6999164:C:T,19:6999240:G:A,19:6999266:C:T,19:7000770:T:C,19:7000999:G:A,19:7002788:G:A,19:7003156:C:T,19:7003451:C:T,19:7003456:C:T,19:7003488:G:T,19:7004042:C:A,19:7004298:C:T
19	7001696	19:7001696:C:T	0.004947	6	19:6990523:T:A,19:7008901:C:T,19:7014294:C:T,19:7016606:G:A,19:7019110:C:T,19:7076638:G:A
19	7003188	19:7003188:C:T	0.003368	11	19:6841560:C:G,19:6895730:T:A,19:6985775:T:G,19:7005485:C:G,19:7016722:C:T,19:7017536:T:C,19:7070242:A:C,19:7073567:C:T,19:7081093:C:T,19:7082473:G:A,19:7136925:C:T
19	7006609	19:7006609:ACT:A	0.00706	14	19:7004796:C:T,19:7005623:C:A,19:7006238:C:T,19:7006933:A:C,19:7008217:G:A,19:7008486:C:T,19:7009592:G:A,19:7009625:C:T,19:7013874:C:T,19:7064076:AC:A,19:7065848:A:G,19:7069358:G:A,19:7076894:C:T,19:7080305:T:G
19	7017107	19:7017107:G:A	0.004378	5	19:6974545:C:A,19:6979591:C:G,19:7006584:A:C,19:7017349:C:T,19:7076407:C:A
19	7079147	19:7079147:C:T	0.003146	2	19:7068257:A:G,19:7072745:G:C
19	7090508	19:7090508:G:A	0.001094	2	19:7088823:C:T,19:7094071:C:T
19	7115639	19:7115639:GT:G	0.007658	24	19:7097034:G:A,19:7097047:C:A,19:7099078:G:A,19:7099998:C:T,19:7100673:T:C,19:7108964:G:A,19:7110542:G:T,19:7112254:G:A,19:7112582:G:A,19:7112634:C:A,19:7114202:C:A,19:7115046:C:T,19:7117476:C:T,19:7117495:G:A,19:7119647:C:T,19:7123293:C:T,19:7125987:T:A,19:7126122:C:T,19:7126878:GT:G,19:7127364:G:T,19:7129053:G:T,19:7130276:G:A,19:7130707:A:T,19:7131673:A:G
19	7125508	19:7125508:G:A	0.003719	3	19:7076780:C:T,19:7116272:G:C,19:7130046:T:A
19	7130774	19:7130774:CCT:C	0.001952	25	19:7105819:T:A,19:7105830:A:C,19:7118043:G:A,19:7118455:T:C,19:7118700:C:T,19:7118783:T:C,19:7118799:T:C,19:7121055:T:C,19:7122378:G:T,19:7124084:C:G,19:7125904:G:A,19:7127283:C:T,19:7129792:C:T,19:7130193:G:T,19:7130289:C:T,19:7130472:G:A,19:7130675:G:A,19:7130720:T:G,19:7131176:G:A,19:7131312:T:C,19:7131369:A:G,19:7131674:G:A,19:7132070:C:T,19:7132673:C:A,19:7133167:C:T
19	7132559	19:7132559:T:C	0.003002	17	19:7100188:C:G,19:7114716:T:C,19:7116952:T:C,19:7118469:G:C,19:7118867:C:A,19:7124279:T:G,19:7124291:T:C,19:7126077:T:G,19:7126207:A:G,19:7126313:T:C,19:7127082:T:G,19:7129075:A:G,19:7134391:T:G,19:7139912:G:C,19:7139945:A:C,19:7140356:T:C,19:7149887:T:G
19	7174203	19:7174203:G:A	0.009191	0	.
19	7174570	19:7174570:C:A	0.004317	5	19:7123020:G:A,19:7142053:C:T,19:7158448:C:T,19:7166041:A:G,19:7176050:C:T
19	7180139	19:7180139:G:A	0.009842	1	19:7074253:G:A
19	7218088	19:7218088:C:CA	0.004872	43	19:7018309:C:T,19:7092268:G:A,19:7140895:G:A,19:7141494:G:T,19:7142687:C:T,19:7145213:TC:T,19:7149291:T:C,19:7150480:G:A,19:7151772:T:C,19:7158369:C:T,19:7167945:G:A,19:7170175:G:A,19:7170982:T:C,19:7175867:G:T,19:7175887:G:A,19:7180685:A:C,19:7181928:G:C,19:7183063:C:G,19:7188089:G:A,19:7192937:C:T,19:7195295:TACTA:T,19:7196255:G:A,19:7199356:G:A,19:7199510:G:A,19:7199746:G:A,19:7199839:C:T,19:7201057:G:T,19:7204577:C:T,19:7204851:C:T,19:7206272:A:G,19:7210078:C:T,19:7211717:C:T,19:7213268:C:T,19:7215472:G:A,19:7216279:G:A,19:7216716:G:A,19:7216835:G:A,19:7218510:T:A,19:7218661:C:T,19:7218689:C:T,19:7219293:G:A,19:7220329:C:T,19:7269861:G:A
19	7218935	19:7218935:G:A	0.00394	1	19:7240994:T:C
19	7221096	19:7221096:G:A	0.006893	5	19:7105971:G:A,19:7181818:T:C,19:7186466:AT:A,19:7213972:A:C,19:7232758:C:T
19	7222605	19:7222605:T:C	0.007738	0	.
19	7227477	19:7227477:T:C	0.007443	14	19:7120213:C:G,19:7145620:G:C,19:7152692:C:T,19:7158577:G:A,19:7161238:CT:C,19:7207562:G:A,19:7216000:T:C,19:7217537:G:A,19:7225702:C:CG,19:7227092:T:A,19:7229851:G:A,19:7231633:G:A,19:7231666:C:G,19:7249864:T:C
19	7230396	19:7230396:A:G	0.004835	1	19:7229607:AG:A
19	7252289	19:7252289:A:G	0.004322	37	19:7251577:A:T,19:7251691:C:G,19:7252602:G:A,19:7252764:T:C,19:7252911:T:C,19:7252926:C:A,19:7253173:G:A,19:7253244:A:T,19:7253272:T:C,19:7253283:G:A,19:7254110:G:A,19:7254370:G:A,19:7254696:T:A,19:7255467:C:T,19:7255486:C:T,19:7255487:C:T,19:7255690:A:G,19:7255973:G:A,19:7256232:G:T,19:7256234:T:C,19:7256536:A:G,19:7256770:A:G,19:7257979:C:G,19:7259335:T:G,19:7259417:A:C,19:7263115:T:C,19:7263248:C:T,19:7264538:T:C,19:7264916:C:T,19:7266543:G:A,19:7266856:C:T,19:7268785:T:G,19:7269310:A:G,19:7273143:T:C,19:7276056:G:A,19:7276151:G:T,19:7276454:TCTTA:T
19	7268288	19:7268288:C:T	0.009981	0	.
19	7270247	19:7270247:T:C	0.0009594	14	19:7252833:C:T,19:7253426:C:T,19:7254662:A:G,19:7269947:GA:G,19:7272443:A:C,19:7272820:A:G,19:7275430:C:T,19:7278202:A:G,19:7281201:T:G,19:7282221:T:C,19:7283149:C:T,19:7283403:A:G,19:7283508:C:T,19:7308629:C:A
19	7283859	19:7283859:C:A	0.0004924	14	19:7256503:A:G,19:7257433:C:T,19:7268421:G:A,19:7269871:CT:C,19:7269891:C:T,19:7271224:C:T,19:7276415:G:T,19:7280141:G:A,19:7293108:T:C,19:7293549:C:T,19:7298581:C:G,19:7309963:A:G,19:7310566:CGATT:C,19:7311180:G:A
19	7284586	19:7284586:A:T	0.009986	3	19:7285037:A:G,19:7285272:A:G,19:7286546:C:T
19	7292572	19:7292572:T:G	0.001277	6	19:7287737:C:G,19:7288760:T:C,19:7307342:G:C,19:7308644:T:C,19:7309293:A:G,19:7309302:A:G
19	7331188	19:7331188:T:C	0.0001696	54	19:7315367:G:A,19:7315538:A:G,19:7315629:T:C,19:7316553:C:T,19:7317793:G:A,19:7317865:A:G,19:7317921:A:G,19:7318169:C:G,19:7318392:G:A,19:7318563:A:G,19:7318667:A:G,19:7319375:GATATATA:G,19:7319628:C:G,19:7319691:GAT:G,19:7319942:C:T,19:7320948:C:T,19:7321156:T:TA,19:7321201:G:A,19:7323439:T:C,19:7323540:C:G,19:7324079:G:A,19:7324201:A:G,19:7324644:T:C,19:7324647:A:T,19:7324654:T:C,19:7324764:A:G,19:7325055:A:G,19:7325629:T:C,19:7325778:TA:T,19:7325968:C:T,19:7326036:T:C,19:7326037:G:A,19:7326106:A:C,19:7326128:G:A,19:7326262:T:C,19:7326405:T:A,19:7326619:C:G,19:7326893:A:G,19:7326961:C:G,19:7327041:G:A,19:7327224:T:C,19:7327287:C:A,19:7327584:G:A,19:7327615:C:T,19:7327704:T:A,19:7327801:G:A,19:7327821:A:G,19:7327891:A:G,19:7328127:C:A,19:7328280:G:C,19:7328350:C:T,19:7328659:T:C,19:7330496:TA:T,19:7341166:G:A
19	17903130	19:17903130:A:G	0.007668	32	19:17902152:T:C,19:17902712:G:A,19:17903084:CT:C,19:17903357:TG:T,19:17904814:G:A,19:17905076:G:A,19:17905313:G:A,19:17905591:T:C,19:17906241:T:G,19:17908396:T:C,19:17908427:C:T,19:17908823:C:T,19:17909072:T:G,19:17909950:G:T,19:17910240:C:T,19:17911146:A:G,19:17912878:T:C,19:17913809:G:T,19:17914350:G:T,19:17917919:G:C,19:17918179:A:G,19:17919502:A:T,19:17924720:G:T,19:17926312:T:C,19:17935179:G:A,19:17935451:C:T,19:17936703:A:C,19:18007252:G:C,19:18011412:C:T,19:18011449:T:A,19:18012853:G:A,19:18018051:C:T
19	17914484	19:17914484:G:A	0.005473	0	.
19	17923743	19:17923743:G:T	0.009305	0	.
19	17935345	19:17935345:G:A	0.001361	1	19:18035230:CGTGATAACACAGCAAG:C
19	17973627	19:17973627:C:T	0.004673	23	19:17935411:A:G,19:17937167:G:T,19:17941579:C:T,19:17942555:G:C,19:17943135:A:T,19:17945150:C:G,19:17949238:C:G,19:17952000:T:C,19:17952773:A:G,19:17955594:A:T,19:17959170:G:A,19:17960630:C:CA,19:17966334:C:G,19:17976664:C:T,19:17986864:C:T,19:17989228:C:T,19:17990833:A:G,19:17991021:A:C,19:17992596:G:A,19:17992796:G:A,19:17993346:A:G,19:17995610:G:C,19:18026941:G:T
19	18053568	19:18053568:G:A	0.007083	36	19:18035258:C:T,19:18035575:T:C,19:18035871:G:A,19:18036913:T:C,19:18037157:A:C,19:18037561:T:C,19:18039308:G:A,19:18039581:C:A,19:18040182:T:G,19:18041446:G:A,19:18042098:A:T,19:18042221:A:G,19:18043766:A:C,19:18043879:C:G,19:18044603:G:A,19:18045505:C:A,19:18045803:A:T,19:18046183:T:C,19:18046688:G:A,19:18046741:A:G,19:18046989:G:A,19:18047084:A:G,19:18047115:C:T,19:18049548:A:C,19:18050743:G:A,19:18051143:G:T,19:18051440:G:A,19:18052367:G:A,19:18052551:G:A,19:18052643:T:C,19:18052759:T:C,19:18053399:G:A,19:18053847:A:G,19:18055571:G:A,19:18055656:G:A,19:18062662:C:T
19	18055466	19:18055466:C:T	0.007176	4	19:18152864:G:C,19:18187337:GATA:G,19:18236964:G:A,19:18258317:G:A
19	18154224	19:18154224:G:T	0.001637	4	19:17951709:C:T,19:18196868:C:T,19:18272609:C:T,19:18282561:C:T
19	18226072	19:18226072:G:T	0.003889	7	19:18096169:G:A,19:18119892:G:A,19:18190818:C:G,19:18197048:C:A,19:18231559:G:A,19:18299470:G:A,19:18315580:C:T
19	18333563	19:18333563:A:G	0.00894	0	.
19	18371015	19:18371015:A:G	0.0005402	46	19:18318970:C:T,19:18335053:T:C,19:18336881:C:T,19:18343554:C:A,19:18347853:C:T,19:18351220:G:A,19:18363895:C:A,19:18364336:A:G,19:18365901:A:G,19:18367579:T:A,19:18371135:A:G,19:18372430:A:G,19:18373270:A:G,19:18373366:C:G,19:18375412:C:A,19:18376731:C:T,19:18378503:T:C,19:18378924:T:C,19:18379616:T:C,19:18380117:A:T,19:18380403:T:C,19:18381183:G:A,19:18381956:C:A,19:18381971:A:G,19:18382485:C:T,19:18383027:G:C,19:18383042:G:A,19:18384700:A:T,19:18385297:T:C,19:18385685:T:C,19:18386214:G:C,19:18387093:G:A,19:18389005:G:C,19:18389048:T:C,19:18390224:C:T,19:18391176:T:G,19:18391268:A:G,19:18391309:C:T,19:18391491:C:T,19:18391527:C:G,19:18391755:G:C,19:18391881:A:C,19:18391918:C:A,19:18392025:G:A,19:18392283:T:G,19:18392357:TG:T
19	18379474	19:18379474:G:A	0.006415	36	19:18364475:A:G,19:18366207:A:G,19:18367130:C:T,19:18369799:C:T,19:18370419:T:C,19:18370523:A:G,19:18371494:C:G,19:18371548:G:A,19:18372345:G:T,19:18372413:G:A,19:18374112:G:T,19:18374839:A:T,19:18375153:C:G,19:18376177:G:C,19:18376669:C:T,19:18378272:C:T,19:18380395:G:A,19:18382254:TGGGGGCACCCTGA:T,19:18384204:A:G,19:18384614:G:A,19:18385098:G:A,19:18385187:G:A,19:18386327:G:A,19:18386331:T:A,19:18387998:T:G,19:18388341:C:T,19:18388428:G:T,19:18388612:C:G,19:18388970:A:G,19:18389912:G:A,19:18390225:G:A,19:18391020:A:C,19:18391265:C:T,19:18392209:T:C,19:18392384:C:T,19:18393002:A:G
19	18402007	19:18402007:TAGAAAAAAA:T	1.705e-08	209	19:18394931:T:A,19:18399957:G:A,19:18400115:T:C,19:18400414:T:C,19:18400420:T:C,19:18400570:G:A,19:18401347:A:G,19:18401765:G:A,19:18402122:C:T,19:18402607:C:T,19:18402784:T:C,19:18404931:T:C,19:18405386:C:T,19:18405400:C:T,19:18406521:G:A,19:18406696:G:C,19:18406957:G:A,19:18407406:A:C,19:18407968:C:T,19:18408416:A:G,19:18409421:A:G,19:18410055:A:G,19:18411221:A:G,19:18411251:G:T,19:18411995:A:C,19:18412286:C:T,19:18413678:A:G,19:18414294:T:G,19:18414488:T:C,19:18414891:A:T,19:18415069:C:T,19:18416300:C:T,19:18416447:G:A,19:18417437:A:C,19:18417552:G:A,19:18422832:T:C,19:18424797:C:T,19:18425606:C:G,19:18427932:A:C,19:18428934:C:T,19:18429806:C:G,19:18429834:C:T,19:18430178:T:C,19:18430975:C:T,19:18431891:C:T,19:18432244:C:T,19:18432460:G:T,19:18434531:A:C,19:18434730:A:G,19:18434976:G:T,19:18435868:T:C,19:18436495:T:A,19:18437439:A:C,19:18438074:T:C,19:18438739:C:G,19:18439466:C:A,19:18441398:C:T,19:18442770:CAGAT:C,19:18444162:A:G,19:18445607:A:C,19:18445939:T:C,19:18446847:C:T,19:18446863:C:T,19:18448066:A:G,19:18448600:G:A,19:18448847:G:C,19:18449472:T:C,19:18449974:C:CG,19:18451628:C:T,19:18451814:C:T,19:18452904:G:A,19:18453070:G:A,19:18453160:A:C,19:18453895:A:G,19:18454229:A:G,19:18455994:T:G,19:18456229:C:T,19:18456379:A:G,19:18456745:C:A,19:18457091:C:T,19:18458141:C:G,19:18458682:C:T,19:18459023:G:A,19:18459147:G:A,19:18459225:G:A,19:18459822:G:A,19:18460331:A:G,19:18460340:G:A,19:18462024:C:T,19:18462865:A:G,19:18463425:T:C,19:18463731:C:G,19:18464490:TACA:T,19:18464640:C:T,19:18465674:T:C,19:18467063:G:C,19:18467368:G:A,19:18468087:A:G,19:18469988:C:G,19:18470417:T:C,19:18471106:C:T,19:18473668:C:T,19:18473971:G:A,19:18474515:A:G,19:18474519:G:A,19:18474600:C:T,19:18475489:C:CT,19:18475709:T:A,19:18475949:G:T,19:18475981:C:T,19:18476347:C:G,19:18477990:A:T,19:18478235:C:T,19:18478278:T:C,19:18478551:G:C,19:18479413:C:G,19:18479441:C:G,19:18480935:G:A,19:18482743:T:C,19:18482916:C:T,19:18483904:C:G,19:18484026:G:A,19:18484279:C:T,19:18484825:C:A,19:18487403:T:C,19:18488947:A:T,19:18489246:G:A,19:18489372:G:A,19:18489645:G:A,19:18490206:C:G,19:18490361:G:C,19:18491403:C:G,19:18493275:C:G,19:18494132:T:C,19:18495456:A:G,19:18495559:G:T,19:18495662:G:A,19:18495716:T:G,19:18495846:G:A,19:18496970:C:T,19:18497337:A:G,19:18497473:C:T,19:18497708:C:A,19:18497769:G:A,19:18498280:T:C,19:18498954:AAAC:A,19:18500337:A:G,19:18500735:C:T,19:18501011:C:A,19:18501085:C:T,19:18501447:G:A,19:18501541:G:C,19:18501938:G:A,19:18501948:G:A,19:18503613:A:G,19:18504460:C:G,19:18504852:G:T,19:18505589:T:C,19:18505714:G:A,19:18506341:G:T,19:18507415:C:T,19:18507770:C:T,19:18508057:G:A,19:18508247:T:C,19:18508927:C:T,19:18510860:A:G,19:18511405:C:G,19:18511633:C:T,19:18511889:A:G,19:18512029:C:T,19:18512322:G:A,19:18512388:G:A,19:18513523:A:G,19:18513669:C:T,19:18514154:G:A,19:18514341:A:G,19:18515922:C:G,19:18516257:T:C,19:18516323:C:G,19:18516561:G:GC,19:18517143:A:G,19:18517395:T:C,19:18517706:A:T,19:18518137:A:G,19:18518302:T:C,19:18518467:A:G,19:18518787:T:C,19:18519020:T:C,19:18519770:T:G,19:18520522:C:A,19:18520821:G:A,19:18521415:T:C,19:18522626:G:A,19:18522945:T:C,19:18524579:G:A,19:18524647:G:C,19:18525110:G:A,19:18525835:A:G,19:18526004:C:G,19:18526384:G:C,19:18526800:C:T,19:18527595:C:A,19:18527898:G:A,19:18529550:A:G,19:18529657:T:C,19:18529763:G:A,19:18530772:C:T,19:18539882:C:T,19:18542034:A:G
19	18411758	19:18411758:GTGT:G	0.0002042	13	19:18377475:G:C,19:18405307:G:A,19:18429390:G:A,19:18440597:G:A,19:18444303:G:A,19:18486386:G:A,19:18489940:C:T,19:18506163:C:T,19:18555405:G:A,19:18584514:G:A,19:18590890:G:A,19:18615017:C:G,19:18615120:T:A
19	18428231	19:18428231:G:A	0.005648	3	19:18354480:G:T,19:18436083:C:T,19:18464597:G:T
19	18440229	19:18440229:T:C	0.005366	12	19:18434601:A:T,19:18460172:C:G,19:18473421:C:G,19:18511383:T:C,19:18516667:C:G,19:18522627:A:C,19:18525165:A:G,19:18525370:A:G,19:18526808:C:G,19:18528419:A:G,19:18561446:T:C,19:18578175:C:T
19	18460187	19:18460187:A:AG	0.0017	99	19:18293583:C:G,19:18349847:AT:A,19:18359886:T:G,19:18373990:G:A,19:18394880:C:T,19:18400934:G:A,19:18402720:G:A,19:18408318:T:C,19:18408654:G:A,19:18411872:G:A,19:18418503:TGC:T,19:18419232:C:A,19:18420833:A:G,19:18427511:G:A,19:18428024:G:T,19:18428135:G:C,19:18428428:T:C,19:18429350:G:A,19:18431391:C:T,19:18436284:CTG:C,19:18436399:G:A,19:18436454:C:T,19:18436676:G:A,19:18439756:G:C,19:18439987:C:A,19:18443567:C:T,19:18443975:C:G,19:18444463:G:A,19:18448538:C:T,19:18448703:CA:C,19:18450663:G:A,19:18451292:G:C,19:18451517:G:A,19:18452891:C:G,19:18453563:G:A,19:18453608:C:T,19:18455537:G:A,19:18457806:C:CT,19:18458402:T:C,19:18458800:A:T,19:18461022:G:A,19:18461806:C:A,19:18463287:G:A,19:18464998:G:A,19:18465053:G:A,19:18465344:G:A,19:18465704:T:A,19:18466514:T:C,19:18468967:A:G,19:18470204:C:T,19:18472376:C:T,19:18473934:C:T,19:18475126:C:G,19:18477599:G:A,19:18480154:T:C,19:18481719:G:C,19:18481971:G:A,19:18484568:C:T,19:18490449:G:T,19:18491654:C:T,19:18494643:G:C,19:18495257:G:A,19:18495712:C:A,19:18509058:C:T,19:18511614:C:T,19:18511996:A:G,19:18512951:G:A,19:18513580:T:G,19:18513796:T:C,19:18516424:C:G,19:18517334:T:C,19:18518110:T:C,19:18520446:G:C,19:18522295:GT:G,19:18522320:A:G,19:18523722:T:C,19:18523954:C:T,19:18525888:C:T,19:18531638:A:T,19:18533744:T:C,19:18534106:C:T,19:18536223:C:T,19:18539521:G:A,19:18540306:T:G,19:18540973:C:T,19:18540991:T:C,19:18541711:G:A,19:18549314:G:T,19:18549689:G:A,19:18550018:G:A,19:18553131:A:C,19:18553827:C:A,19:18581056:C:A,19:18582956:C:T,19:18583100:C:T,19:18585710:T:A,19:18593555:G:T,19:18608621:TC:T,19:18649768:C:T
19	18460696	19:18460696:G:A	0.0009567	3	19:18257938:C:T,19:18579152:G:A,19:18673047:G:T
19	18467488	19:18467488:A:G	0.008489	6	19:18333365:C:T,19:18389656:CA:C,19:18408954:G:T,19:18504552:T:C,19:18571652:T:A,19:18714401:G:A
19	18504125	19:18504125:T:C	0.002815	22	19:18410242:C:T,19:18441329:C:A,19:18463217:G:C,19:18586968:A:T,19:18587355:C:T,19:18588347:C:T,19:18591691:G:A,19:18591705:T:C,19:18591864:G:A,19:18592864:A:G,19:18595694:G:A,19:18599725:G:A,19:18602674:G:A,19:18602783:C:T,19:18604272:C:G,19:18604353:G:A,19:18604393:C:A,19:18607022:G:A,19:18610682:G:A,19:18610980:C:G,19:18616479:A:G,19:18619885:G:A
19	18523859	19:18523859:A:T	0.007111	5	19:18391472:A:G,19:18409319:TG:T,19:18461545:C:T,19:18514383:G:A,19:18750434:G:C
19	18534756	19:18534756:T:C	0.008013	14	19:18402010:A:G,19:18412387:G:A,19:18472284:T:C,19:18507249:G:C,19:18546985:T:TG,19:18581427:G:A,19:18588032:G:A,19:18588724:C:G,19:18591717:C:T,19:18688368:G:A,19:18696099:C:T,19:18758635:T:G,19:18765249:C:T,19:18769220:G:A
19	18545380	19:18545380:T:C	0.008586	2	19:18664112:C:T,19:18733733:A:G
19	18606363	19:18606363:A:G	0.006318	3	19:18464865:C:G,19:18647279:C:T,19:18663067:C:T
19	18622851	19:18622851:C:T	0.008162	0	.
19	18656670	19:18656670:A:G	0.001036	171	19:18549756:T:C,19:18552689:G:A,19:18553624:C:G,19:18554630:G:T,19:18556462:A:C,19:18556471:A:C,19:18557325:C:G,19:18559073:T:C,19:18560245:C:T,19:18560930:C:T,19:18563247:T:C,19:18563797:C:T,19:18564165:A:G,19:18564175:A:G,19:18564335:G:T,19:18564554:C:T,19:18564802:T:G,19:18565044:G:GGGC,19:18565386:C:T,19:18565430:C:T,19:18565441:T:C,19:18565530:C:A,19:18566247:A:G,19:18566257:C:T,19:18568160:A:G,19:18568345:C:T,19:18568569:C:G,19:18569668:G:T,19:18570312:T:C,19:18570661:G:A,19:18571532:C:T,19:18571685:A:C,19:18573753:C:T,19:18573988:TAA:T,19:18575154:G:T,19:18575777:T:C,19:18575811:G:A,19:18576000:C:T,19:18576365:T:C,19:18576723:G:T,19:18577217:C:T,19:18578037:A:C,19:18579020:T:C,19:18579094:T:C,19:18579726:T:C,19:18579961:A:G,19:18580510:C:T,19:18580553:G:A,19:18581132:A:G,19:18581856:A:G,19:18587411:T:C,19:18588523:A:C,19:18589180:T:C,19:18589237:A:G,19:18591687:T:C,19:18592267:T:C,19:18592693:T:C,19:18592963:C:T,19:18593718:C:T,19:18597068:A:C,19:18597163:T:C,19:18597201:GATAT:G,19:18600393:C:G,19:18605396:A:G,19:18608920:T:C,19:18610171:T:C,19:18610504:G:A,19:18610641:G:A,19:18612515:T:C,19:18613347:G:A,19:18613505:C:A,19:18613506:C:G,19:18615025:T:C,19:18616046:T:C,19:18616387:T:G,19:18620033:G:A,19:18620629:C:G,19:18620848:A:C,19:18620862:CG:C,19:18621515:T:C,19:18624018:A:G,19:18624856:T:C,19:18624954:C:T,19:18626089:T:A,19:18626329:T:C,19:18627436:T:C,19:18630692:T:C,19:18630798:T:C,19:18632020:G:A,19:18632112:AT:A,19:18633152:A:G,19:18633478:T:C,19:18633494:G:A,19:18634265:A:G,19:18635712:G:A,19:18635783:T:A,19:18636886:C:T,19:18638602:C:G,19:18638917:C:G,19:18639106:T:C,19:18639355:C:T,19:18639632:A:G,19:18640495:T:G,19:18641573:G:A,19:18646498:G:C,19:18647445:C:T,19:18647764:G:C,19:18648469:T:C,19:18650466:G:A,19:18651183:T:C,19:18652786:T:C,19:18654337:A:G,19:18654480:C:G,19:18654853:C:T,19:18655220:A:G,19:18655711:T:C,19:18656432:T:TGGG,19:18656667:G:A,19:18659309:C:T,19:18659966:G:A,19:18661763:G:A,19:18661931:G:T,19:18664000:G:A,19:18664050:A:G,19:18664267:C:T,19:18666857:T:C,19:18667635:C:G,19:18669959:T:C,19:18669989:C:T,19:18671103:T:C,19:18671387:C:T,19:18671567:A:G,19:18671916:GCA:G,19:18672975:A:G,19:18675121:T:A,19:18675974:A:G,19:18676562:A:G,19:18676851:C:A,19:18677168:T:C,19:18677171:G:A,19:18677398:A:G,19:18678782:C:T,19:18680908:T:A,19:18680958:C:G,19:18684768:T:G,19:18685367:T:A,19:18685446:T:C,19:18688578:G:A,19:18690049:G:A,19:18691003:A:G,19:18691259:T:C,19:18691988:C:T,19:18692362:T:G,19:18692590:A:C,19:18695821:C:T,19:18703521:C:T,19:18703718:C:T,19:18704666:C:T,19:18707093:C:A,19:18707717:G:A,19:18708250:T:A,19:18710960:C:T,19:18713899:T:C,19:18716165:C:T,19:18718960:A:G,19:18719119:T:A,19:18719167:T:G,19:18721731:G:A,19:18723240:C:T,19:18724172:G:T,19:18724528:G:A
19	18664047	19:18664047:A:G	0.004526	73	19:18572535:A:G,19:18587809:G:C,19:18600515:C:T,19:18600742:A:G,19:18605740:G:A,19:18611998:G:T,19:18613744:C:T,19:18615666:G:C,19:18617768:G:C,19:18618842:G:A,19:18634712:C:G,19:18635627:G:A,19:18636795:G:T,19:18637621:G:C,19:18637625:G:C,19:18638275:G:A,19:18638544:G:A,19:18639870:C:T,19:18640782:G:A,19:18641143:G:A,19:18642525:T:C,19:18643617:T:G,19:18643727:C:T,19:18645484:G:A,19:18645615:C:T,19:18645678:G:C,19:18648239:G:A,19:18648901:A:T,19:18648969:G:C,19:18652055:G:A,19:18655392:G:C,19:18656179:G:A,19:18656336:C:T,19:18656784:A:G,19:18657899:G:A,19:18663172:C:T,19:18663980:G:T,19:18665898:C:T,19:18670356:TA:T,19:18671217:G:A,19:18671876:G:A,19:18672580:C:T,19:18675470:C:T,19:18676050:G:C,19:18685845:G:A,19:18691960:G:A,19:18693760:G:C,19:18694898:T:G,19:18698144:C:T,19:18698884:C:A,19:18700024:C:G,19:18700238:C:T,19:18700908:A:G,19:18702435:A:G,19:18702595:A:G,19:18703240:A:G,19:18704167:C:T,19:18704435:G:C,19:18705330:A:AT,19:18707525:A:G,19:18707615:A:AT,19:18709066:A:G,19:18711141:C:A,19:18715849:G:C,19:18722394:T:C,19:18723411:T:G,19:18727248:TCAAA:T,19:18731697:G:A,19:18738796:G:T,19:18765448:G:A,19:18771394:G:A,19:18785055:C:T,19:18790809:C:G
19	18677000	19:18677000:G:A	0.008578	1	19:18754880:G:A
19	18678179	19:18678179:G:A	0.003874	7	19:18710697:C:T,19:18743700:G:C,19:18752854:T:G,19:18760760:G:A,19:18769522:G:A,19:18784027:G:T,19:18787268:T:C
19	18691807	19:18691807:G:A	0.001593	9	19:18643166:C:T,19:18688225:G:A,19:18706832:T:G,19:18720844:A:G,19:18732279:G:T,19:18775605:G:A,19:18785660:A:C,19:18807099:C:T,19:18808042:C:T
19	18698465	19:18698465:T:G	0.005475	4	19:18485012:C:T,19:18490715:G:A,19:18551820:G:C,19:18729573:C:T
19	18719237	19:18719237:G:T	0.00487	13	19:18470207:G:A,19:18474184:CA:C,19:18486203:T:A,19:18519457:C:T,19:18521035:C:G,19:18521650:G:A,19:18563745:G:A,19:18591107:G:A,19:18629085:G:A,19:18714601:C:T,19:18723239:C:G,19:18730947:A:G,19:18753865:C:T
19	18775484	19:18775484:T:C	0.007785	17	19:18528857:C:T,19:18553248:C:T,19:18553533:G:C,19:18555523:T:C,19:18578035:C:G,19:18669639:C:T,19:18680947:T:C,19:18711497:A:G,19:18713555:A:C,19:18716248:C:T,19:18721934:C:T,19:18739196:G:T,19:18743467:G:A,19:18764450:C:T,19:18778649:C:G,19:18789084:A:G,19:18869963:C:T
19	18806113	19:18806113:T:C	0.0004654	5	19:18620229:G:A,19:18620230:A:G,19:18649207:A:G,19:18654478:C:T,19:18755035:G:A
19	18816621	19:18816621:G:A	0.008765	18	19:18669341:C:T,19:18736052:G:A,19:18751317:T:G,19:18795736:A:G,19:18797813:CA:C,19:18799048:G:A,19:18809135:T:C,19:18810295:C:A,19:18813466:G:A,19:18815209:C:A,19:18817557:C:T,19:18819127:A:T,19:18834340:G:C,19:18861870:G:A,19:18862747:G:T,19:18873930:C:T,19:18885806:G:A,19:18892380:T:C
19	18847141	19:18847141:A:G	0.0002294	1	19:18823283:G:A
19	32450023	19:32450023:TC:T	0.009298	78	19:32402709:G:A,19:32404265:C:T,19:32404582:A:G,19:32404660:A:G,19:32405926:C:G,19:32406376:A:G,19:32408168:G:A,19:32410139:T:A,19:32411642:A:T,19:32412748:G:A,19:32413409:T:C,19:32413809:A:C,19:32414289:C:T,19:32415197:G:A,19:32416268:A:G,19:32417981:A:C,19:32422137:G:A,19:32422887:T:C,19:32427651:C:T,19:32429608:T:C,19:32430425:T:A,19:32431684:T:C,19:32431947:T:G,19:32432356:A:G,19:32433558:T:C,19:32434464:T:C,19:32434590:T:C,19:32437785:TC:T,19:32439163:G:A,19:32440641:C:T,19:32440903:G:A,19:32442569:C:A,19:32442620:A:G,19:32443491:C:A,19:32447252:A:G,19:32449527:G:A,19:32450697:G:A,19:32450920:G:A,19:32450935:C:T,19:32455914:G:A,19:32456806:A:G,19:32460894:A:G,19:32461548:G:A,19:32461742:A:G,19:32462299:A:G,19:32463819:G:A,19:32464500:A:T,19:32466353:G:T,19:32466530:G:C,19:32468263:G:T,19:32468519:T:C,19:32468547:C:T,19:32469963:C:G,19:32470558:A:G,19:32474144:A:G,19:32477300:C:T,19:32478601:G:A,19:32480702:C:G,19:32481213:A:G,19:32481355:C:T,19:32481390:C:T,19:32481625:A:G,19:32483392:C:T,19:32488971:C:G,19:32490260:C:G,19:32491542:C:T,19:32491681:C:T,19:32493978:G:A,19:32494214:C:T,19:32497036:G:A,19:32497945:T:C,19:32501479:T:C,19:32501498:A:G,19:32502052:T:C,19:32502751:A:G,19:32504484:T:C,19:32504939:A:G,19:32505700:G:A
19	32483984	19:32483984:C:T	0.002936	0	.
19	32522253	19:32522253:G:T	0.007203	16	19:32425610:C:T,19:32508986:C:T,19:32509502:A:C,19:32509646:C:T,19:32510583:C:A,19:32512204:C:T,19:32513177:A:G,19:32515108:C:T,19:32518651:G:A,19:32520452:C:G,19:32520806:A:C,19:32524085:C:T,19:32525131:G:T,19:32526610:TG:T,19:32528150:G:A,19:32531536:G:A
19	32538740	19:32538740:T:G	0.003226	21	19:32543088:C:T,19:32545924:A:G,19:32548820:G:A,19:32550318:A:C,19:32550496:G:A,19:32552506:A:G,19:32553186:C:A,19:32553399:C:T,19:32554212:A:G,19:32554507:G:C,19:32555986:G:C,19:32556208:A:G,19:32556835:A:T,19:32557581:C:T,19:32558655:A:C,19:32559108:C:T,19:32559668:G:T,19:32559896:T:C,19:32570436:C:T,19:32581163:G:A,19:32581179:A:G
19	32547437	19:32547437:G:A	0.006428	0	.
19	32593440	19:32593440:G:A	0.0006714	341	19:32540284:C:T,19:32541337:A:G,19:32541404:T:C,19:32542325:T:G,19:32542425:G:A,19:32542511:G:C,19:32543072:G:A,19:32543283:A:G,19:32543466:G:A,19:32543523:T:A,19:32543555:A:G,19:32543623:T:C,19:32543792:A:G,19:32543892:T:C,19:32543893:G:A,19:32543944:T:C,19:32544106:G:A,19:32544444:T:C,19:32544461:C:T,19:32544511:C:A,19:32544592:T:C,19:32544943:G:C,19:32545193:G:C,19:32545412:C:T,19:32545840:C:T,19:32545867:G:T,19:32546036:C:T,19:32546051:C:T,19:32546189:CAT:C,19:32546680:C:T,19:32546934:A:AGAC,19:32547426:T:C,19:32548051:G:A,19:32553608:C:G,19:32554318:T:A,19:32554567:C:T,19:32554938:A:G,19:32556189:C:T,19:32557943:CA:C,19:32558150:G:A,19:32558772:A:G,19:32558791:C:T,19:32559037:G:A,19:32559141:C:T,19:32559364:G:T,19:32559903:T:C,19:32560486:G:A,19:32560519:G:A,19:32560684:C:T,19:32561030:G:T,19:32561800:C:T,19:32562210:C:T,19:32562531:A:G,19:32562613:AT:A,19:32562675:C:T,19:32563557:T:C,19:32563898:G:C,19:32564028:T:C,19:32564222:C:CT,19:32565571:G:A,19:32565688:T:C,19:32566116:AAAT:A,19:32567088:TC:T,19:32570214:C:A,19:32570303:A:G,19:32571456:A:C,19:32571772:C:G,19:32572848:T:C,19:32573418:C:T,19:32573439:A:G,19:32573631:C:G,19:32574822:C:G,19:32575837:G:A,19:32576461:A:G,19:32576946:T:C,19:32577240:T:C,19:32577593:G:A,19:32578775:G:A,19:32579949:T:G,19:32581212:C:G,19:32581360:T:C,19:32582525:G:A,19:32583708:A:C,19:32584228:G:C,19:32585709:G:A,19:32586067:T:A,19:32587523:G:A,19:32589058:A:G,19:32592191:A:G,19:32592473:T:C,19:32592616:G:A,19:32592840:A:T,19:32592924:A:G,19:32593057:T:C,19:32593076:A:G,19:32593197:C:T,19:32593434:G:A,19:32593444:G:C,19:32594489:T:G,19:32594595:A:C,19:32595185:A:G,19:32595190:C:G,19:32595356:C:T,19:32595480:C:CTG,19:32595990:C:G,19:32596853:T:C,19:32597110:CCCTT:C,19:32597460:T:C,19:32598763:TCTC:T,19:32599139:A:G,19:32599328:TTGTC:T,19:32599447:A:G,19:32600776:C:T,19:32601571:T:C,19:32605150:C:T,19:32606597:C:T,19:32606877:A:C,19:32606890:C:T,19:32607332:T:C,19:32607726:G:C,19:32607964:C:T,19:32607969:T:C,19:32608081:A:G,19:32608371:T:C,19:32608399:T:C,19:32608430:A:G,19:32608508:A:T,19:32608524:T:G,19:32608598:T:C,19:32608617:A:G,19:32608828:T:C,19:32608852:A:G,19:32608948:T:C,19:32608993:A:G,19:32609339:C:A,19:32609432:T:C,19:32610215:T:C,19:32610315:T:A,19:32610599:A:C,19:32610607:T:C,19:32610658:G:A,19:32610665:A:G,19:32611351:C:A,19:32611453:T:C,19:32611732:C:G,19:32611804:T:C,19:32611899:C:A,19:32611986:A:G,19:32612372:A:G,19:32612422:G:A,19:32613033:G:A,19:32613039:A:G,19:32613164:C:A,19:32613338:T:C,19:32613399:A:G,19:32613566:G:A,19:32613655:T:C,19:32613704:A:C,19:32613747:T:C,19:32613870:A:G,19:32614045:A:G,19:32614480:A:G,19:32614706:T:A,19:32614837:G:A,19:32614998:A:C,19:32615045:C:T,19:32615203:T:C,19:32615481:C:G,19:32615484:T:G,19:32615715:C:T,19:32615836:A:G,19:32615855:A:G,19:32615987:A:G,19:32616001:C:T,19:32616005:A:C,19:32616291:G:A,19:32616310:G:T,19:32616351:A:G,19:32616745:C:T,19:32616810:C:T,19:32617032:G:A,19:32617190:C:T,19:32617283:C:T,19:32617978:A:G,19:32618053:C:T,19:32618076:T:C,19:32618097:G:A,19:32618152:TA:T,19:32618285:G:A,19:32618364:A:C,19:32618651:G:A,19:32618768:G:A,19:32618860:C:T,19:32618998:T:C,19:32619077:C:T,19:32619141:T:C,19:32619152:A:C,19:32619243:T:C,19:32619298:T:C,19:32620196:C:G,19:32620678:T:C,19:32620852:C:T,19:32621172:G:GC,19:32621501:A:G,19:32621801:T:C,19:32622051:C:T,19:32622136:G:A,19:32623175:CAG:C,19:32623500:T:C,19:32623608:A:G,19:32623796:C:T,19:32625216:G:A,19:32625232:G:C,19:32625592:T:A,19:32626760:T:C,19:32626936:C:A,19:32626978:T:C,19:32627189:T:C,19:32627476:A:G,19:32627491:T:C,19:32627860:C:A,19:32628977:A:G,19:32629125:T:C,19:32629211:A:G,19:32629359:T:C,19:32630689:G:A,19:32631865:G:C,19:32631980:C:T,19:32632958:G:C,19:32632976:A:G,19:32633230:G:T,19:32634149:A:G,19:32634917:A:C,19:32635313:C:T,19:32635872:T:C,19:32636094:C:T,19:32636116:T:C,19:32636232:C:T,19:32636537:C:T,19:32636933:A:T,19:32637136:G:T,19:32637374:C:T,19:32637551:C:T,19:32637582:T:G,19:32637617:C:T,19:32638132:C:T,19:32638144:C:T,19:32638161:A:G,19:32639181:A:G,19:32639590:T:C,19:32639960:T:C,19:32640017:G:A,19:32640206:G:A,19:32640430:T:C,19:32640620:A:G,19:32640633:A:G,19:32641192:C:T,19:32641297:T:G,19:32641389:T:G,19:32641489:A:G,19:32641836:T:C,19:32642959:A:G,19:32643030:CG:C,19:32643519:G:A,19:32643729:A:G,19:32643885:C:T,19:32644059:A:G,19:32644552:C:T,19:32645144:C:T,19:32645989:A:C,19:32646723:T:A,19:32646957:G:C,19:32647161:T:C,19:32647219:G:A,19:32647462:G:A,19:32648015:A:G,19:32648732:G:A,19:32649061:A:G,19:32649169:C:T,19:32649272:T:G,19:32649475:A:G,19:32650184:C:T,19:32650274:A:G,19:32650805:A:G,19:32652795:G:C,19:32653342:A:C,19:32653715:T:C,19:32654191:T:C,19:32654200:A:G,19:32655248:G:C,19:32655497:T:C,19:32655508:T:C,19:32656751:T:C,19:32657135:T:C,19:32657946:G:A,19:32658310:T:C,19:32658862:G:A,19:32660253:G:A,19:32660360:T:C,19:32660738:GA:G,19:32660896:C:T,19:32661390:A:G,19:32661617:A:G,19:32662084:A:G,19:32662355:G:A,19:32662492:C:T,19:32663045:G:A,19:32664281:G:A,19:32665466:G:T,19:32665649:T:C,19:32665694:C:T,19:32665911:C:T,19:32666034:T:C,19:32666097:C:T,19:32666194:A:G,19:32667179:T:C,19:32667824:C:T,19:32668787:A:G,19:32670047:C:G,19:32670197:T:C,19:32670220:C:T,19:32670340:A:G,19:32670368:G:A,19:32670546:C:T,19:32670730:G:A,19:32670917:T:C,19:32670918:G:A,19:32672137:C:T,19:32672197:A:G,19:32672356:T:C,19:32673791:T:C,19:32673853:C:T,19:32673953:C:T,19:32674021:G:C,19:32676549:G:T,19:32676973:G:A,19:32677153:G:A,19:32677506:C:T,19:32678097:A:C,19:32678833:A:G,19:32679073:G:A
19	32608696	19:32608696:A:G	0.006648	69	19:32567160:C:A,19:32578206:T:G,19:32581196:C:G,19:32582097:C:T,19:32593433:A:C,19:32602178:G:A,19:32602346:T:C,19:32602496:C:T,19:32602659:C:T,19:32602749:T:G,19:32603073:C:T,19:32603465:G:A,19:32603546:T:G,19:32603713:A:AT,19:32603769:G:A,19:32604002:TGA:T,19:32604151:G:A,19:32604557:A:G,19:32604651:A:G,19:32604668:TC:T,19:32604730:A:G,19:32604827:G:A,19:32604844:G:A,19:32605410:C:T,19:32605500:A:G,19:32605581:G:A,19:32605641:A:G,19:32605656:A:G,19:32605812:T:C,19:32605880:G:A,19:32605910:C:T,19:32606238:C:T,19:32606310:G:A,19:32606447:C:T,19:32610567:G:A,19:32613884:A:G,19:32616085:G:C,19:32622389:G:A,19:32629207:C:A,19:32629995:C:T,19:32630823:G:T,19:32631661:G:A,19:32632670:T:C,19:32632826:C:A,19:32632830:G:A,19:32633022:A:G,19:32635270:T:C,19:32635615:C:G,19:32637530:C:T,19:32638841:C:T,19:32639185:C:T,19:32639595:C:T,19:32639623:T:C,19:32640213:T:C,19:32640565:G:C,19:32643249:A:G,19:32643250:A:C,19:32645655:C:T,19:32646416:A:G,19:32649233:A:G,19:32649971:C:T,19:32650871:C:T,19:32652623:A:G,19:32659085:G:C,19:32660859:T:C,19:32675345:G:GC,19:32688800:C:T,19:32832001:C:T,19:32850020:T:C
19	32616277	19:32616277:G:T	0.007746	3	19:32536443:C:T,19:32546725:G:A,19:32806903:T:C
19	32671643	19:32671643:C:T	0.001431	4	19:32462513:C:CA,19:32581894:C:T,19:32596023:T:G,19:32916654:G:A
19	32679279	19:32679279:G:A	0.003899	39	19:32533255:G:A,19:32542761:A:G,19:32564104:T:C,19:32623105:C:T,19:32624142:G:A,19:32629199:GC:G,19:32632235:G:A,19:32635873:T:C,19:32640517:T:C,19:32641231:T:C,19:32641251:T:C,19:32643131:C:T,19:32644634:T:G,19:32652949:A:T,19:32654888:T:G,19:32656531:A:T,19:32657762:C:T,19:32661447:C:T,19:32662204:T:C,19:32662985:T:A,19:32662993:G:A,19:32663099:A:C,19:32663405:G:A,19:32664179:C:T,19:32664448:C:T,19:32665382:C:T,19:32666495:C:T,19:32667144:T:C,19:32668135:A:G,19:32668875:A:G,19:32669241:G:T,19:32670199:C:A,19:32672534:T:C,19:32674142:G:A,19:32677735:C:T,19:32693547:G:A,19:32818457:G:A,19:32847660:T:A,19:32854587:TTTG:T
19	32685032	19:32685032:G:A	0.007492	42	19:32653240:C:T,19:32678429:C:T,19:32680440:T:C,19:32688668:TTTTG:T,19:32689528:C:A,19:32690578:C:T,19:32691844:C:T,19:32692385:G:A,19:32692410:A:G,19:32692763:C:A,19:32693427:C:A,19:32693463:A:G,19:32693506:C:T,19:32695673:C:T,19:32697055:A:C,19:32699240:G:T,19:32700286:C:T,19:32705041:A:G,19:32705738:C:T,19:32706304:A:C,19:32713345:G:C,19:32713638:T:C,19:32714938:G:C,19:32718708:C:G,19:32719740:A:G,19:32721395:A:AT,19:32730067:G:A,19:32730701:TTAGG:T,19:32730861:C:T,19:32732860:T:C,19:32740713:C:T,19:32748940:T:G,19:32749541:T:C,19:32750291:AG:A,19:32764897:TTAAAC:T,19:32789178:G:A,19:32822703:C:T,19:32830541:A:G,19:32834100:C:T,19:32842046:C:T,19:32847699:C:T,19:32889682:G:A
19	32697547	19:32697547:C:T	0.003942	5	19:32616597:A:C,19:32650971:C:T,19:32707206:C:G,19:32872254:A:G,19:32926893:C:G
19	32764312	19:32764312:G:A	0.008219	2	19:32677681:C:A,19:32779592:G:C
19	32818845	19:32818845:C:T	0.003944	1	19:32760726:G:C
19	32820859	19:32820859:T:C	0.001054	101	19:32583372:TG:T,19:32598992:A:G,19:32624981:G:T,19:32633928:G:T,19:32645177:G:A,19:32652699:G:A,19:32655731:A:G,19:32657336:C:T,19:32658230:G:A,19:32658399:CT:C,19:32660505:G:A,19:32663839:G:A,19:32664452:T:C,19:32667173:C:T,19:32670777:T:C,19:32670912:G:T,19:32671005:T:C,19:32671069:A:G,19:32672252:G:A,19:32674478:T:A,19:32674951:C:T,19:32674964:A:C,19:32675212:A:G,19:32675815:G:T,19:32677721:G:A,19:32677923:T:C,19:32678191:G:T,19:32678197:C:T,19:32679795:G:A,19:32679943:G:A,19:32683707:A:G,19:32687618:A:G,19:32701671:A:G,19:32702015:C:A,19:32703279:G:A,19:32721614:A:G,19:32725923:A:G,19:32729093:C:T,19:32730356:G:A,19:32730876:A:G,19:32734620:G:A,19:32734641:G:A,19:32735767:C:T,19:32737457:G:A,19:32738278:T:C,19:32745287:C:T,19:32752020:A:G,19:32753404:T:G,19:32753752:C:T,19:32754972:C:T,19:32756325:C:T,19:32758561:G:C,19:32762782:T:C,19:32763998:T:C,19:32764195:C:T,19:32771988:G:A,19:32775254:T:C,19:32778293:C:T,19:32780537:C:G,19:32781512:A:AGGG,19:32781946:A:C,19:32782740:T:A,19:32783059:A:G,19:32783593:T:TG,19:32785471:T:C,19:32785734:A:G,19:32791430:A:G,19:32796216:A:G,19:32797201:A:G,19:32799346:T:C,19:32801016:T:G,19:32804135:C:T,19:32805679:T:C,19:32805934:G:A,19:32807424:T:G,19:32809736:G:A,19:32810471:G:A,19:32811122:TTA:T,19:32811525:C:T,19:32812914:A:G,19:32814104:T:C,19:32815972:G:A,19:32817069:A:G,19:32820300:C:G,19:32820833:T:C,19:32826488:C:T,19:32826836:GGTGGAA:G,19:32826842:A:G,19:32826922:T:C,19:32828388:T:TG,19:32829925:T:A,19:32832197:G:A,19:32832443:T:C,19:32840623:T:C,19:32843787:G:A,19:32884652:T:C,19:32902531:C:A,19:32929081:T:C,19:32960417:G:C,19:32962064:A:G,19:33045465:C:T
19	32826515	19:32826515:C:A	0.0006402	72	19:32609768:G:A,19:32632180:T:G,19:32670953:T:C,19:32682170:T:C,19:32683840:G:A,19:32685285:G:A,19:32685587:G:A,19:32685929:C:T,19:32691896:C:T,19:32692446:G:C,19:32692906:C:T,19:32694107:A:G,19:32695275:G:A,19:32699357:C:T,19:32699516:G:A,19:32699890:T:G,19:32702416:C:T,19:32703632:G:A,19:32704935:C:T,19:32705430:A:G,19:32706083:A:G,19:32706449:C:T,19:32707955:G:A,19:32708127:C:T,19:32708571:C:A,19:32708847:T:C,19:32708877:G:A,19:32710190:T:G,19:32710198:G:A,19:32714708:C:T,19:32725686:G:A,19:32729374:C:T,19:32730854:A:G,19:32732144:C:T,19:32742056:G:A,19:32743112:A:G,19:32749070:G:A,19:32749082:G:A,19:32753565:G:A,19:32753738:C:T,19:32758905:G:C,19:32759522:G:A,19:32761139:C:T,19:32762066:CT:C,19:32762801:A:G,19:32810168:A:G,19:32812396:G:A,19:32813807:T:C,19:32815076:C:T,19:32815886:C:T,19:32823274:C:T,19:32826678:AAC:A,19:32826784:T:C,19:32826884:T:C,19:32853667:A:G,19:32855496:A:G,19:32861748:A:G,19:32862135:G:A,19:32862155:G:T,19:32862437:A:G,19:32862558:G:A,19:32862948:T:C,19:32863374:A:G,19:32864149:A:G,19:32864607:A:C,19:32865045:A:G,19:32904507:G:A,19:32905476:A:G,19:32907671:T:C,19:32911513:T:C,19:32944164:C:T,19:32968392:T:G
19	32858582	19:32858582:T:C	0.0007805	197	19:32685602:T:C,19:32688842:T:C,19:32691414:G:A,19:32691840:A:G,19:32691845:A:G,19:32694839:A:G,19:32695303:T:C,19:32699379:T:C,19:32702614:G:A,19:32707753:T:C,19:32708319:T:C,19:32712769:A:G,19:32716739:T:G,19:32717249:C:T,19:32719124:G:T,19:32719341:A:G,19:32719483:A:G,19:32722293:T:C,19:32722620:T:C,19:32723923:T:C,19:32725319:T:C,19:32725761:G:T,19:32725774:A:G,19:32726461:T:C,19:32726476:A:T,19:32727105:T:C,19:32730420:T:C,19:32730653:G:A,19:32732099:G:T,19:32733092:A:C,19:32734268:T:C,19:32735323:T:C,19:32737010:TA:T,19:32737934:G:A,19:32737935:C:T,19:32739274:C:G,19:32740880:T:C,19:32742384:T:C,19:32742518:A:G,19:32744583:G:A,19:32747183:T:C,19:32748093:C:T,19:32748199:G:T,19:32748544:C:G,19:32749094:G:A,19:32749348:TA:T,19:32749664:G:A,19:32750826:T:C,19:32751240:A:G,19:32751746:T:A,19:32751795:G:A,19:32751849:C:T,19:32752949:C:T,19:32752997:C:T,19:32753084:G:A,19:32754115:T:C,19:32755125:TC:T,19:32755411:A:G,19:32755693:G:A,19:32759008:G:C,19:32759784:C:T,19:32761607:G:A,19:32763016:G:A,19:32763862:T:C,19:32763972:A:G,19:32765929:G:T,19:32766667:C:T,19:32767911:G:A,19:32768089:A:G,19:32772323:A:G,19:32773442:G:T,19:32774330:G:A,19:32776271:G:A,19:32780153:G:A,19:32783066:T:A,19:32785600:C:A,19:32790221:C:T,19:32791018:A:G,19:32791203:C:T,19:32791717:G:C,19:32791810:T:G,19:32793543:G:A,19:32796620:C:T,19:32796909:G:A,19:32801390:G:A,19:32801662:A:T,19:32801991:C:G,19:32806471:A:T,19:32807380:G:A,19:32811917:C:T,19:32813784:C:T,19:32814598:C:T,19:32814621:T:A,19:32816094:A:G,19:32816165:T:C,19:32816401:A:T,19:32818507:G:A,19:32822418:T:C,19:32822798:T:G,19:32824212:T:C,19:32824600:G:C,19:32825417:C:T,19:32826401:T:C,19:32826758:T:A,19:32828638:A:G,19:32830811:A:AGG,19:32830811:A:G,19:32831363:C:T,19:32832039:A:G,19:32832136:G:A,19:32839760:C:G,19:32841922:C:G,19:32843255:A:G,19:32843509:T:C,19:32845868:A:G,19:32846404:A:G,19:32846517:A:G,19:32847301:A:G,19:32847921:G:A,19:32852816:C:G,19:32855298:G:A,19:32855435:C:T,19:32857483:TA:T,19:32859024:C:T,19:32859154:T:C,19:32860789:T:C,19:32866412:A:G,19:32867106:T:G,19:32868334:A:G,19:32868926:G:A,19:32869897:A:C,19:32870888:C:T,19:32871355:A:G,19:32871878:C:T,19:32871909:C:T,19:32872481:T:A,19:32873028:C:T,19:32874524:A:G,19:32875398:G:C,19:32875663:CAGGG:C,19:32875789:C:T,19:32878000:G:A,19:32883376:G:A,19:32883396:G:T,19:32885114:G:A,19:32890844:T:C,19:32891114:G:A,19:32900100:T:G,19:32900439:T:A,19:32900778:T:C,19:32901050:C:A,19:32901845:G:A,19:32903511:G:A,19:32903941:C:T,19:32904566:T:C,19:32906633:C:T,19:32906759:A:C,19:32907565:C:T,19:32909227:G:C,19:32911395:G:A,19:32912499:C:G,19:32912837:T:G,19:32913704:T:C,19:32914893:G:A,19:32915185:G:A,19:32915587:G:C,19:32915992:G:A,19:32917504:C:T,19:32918142:GC:G,19:32918148:G:A,19:32918978:G:A,19:32919482:T:C,19:32919945:C:T,19:32920764:G:A,19:32921860:G:A,19:32921942:G:A,19:32923514:A:G,19:32932819:G:A,19:32942895:G:C,19:32945461:G:A,19:32948579:G:A,19:32951107:T:C,19:32951600:G:C,19:32955741:T:C,19:32961533:C:T,19:32963343:G:A,19:32964683:C:T,19:32964991:T:G,19:32965106:A:T,19:32969090:C:T,19:32969207:T:G,19:32969570:G:A,19:32969630:A:G,19:32975437:C:T,19:32975876:G:A,19:32976670:G:A,19:32977161:C:T
19	32874894	19:32874894:G:A	0.004833	45	19:32774473:A:T,19:32783554:C:T,19:32792112:G:A,19:32796609:G:A,19:32798557:T:C,19:32803042:G:A,19:32812469:TAAAC:T,19:32812848:A:G,19:32814020:C:T,19:32824449:T:C,19:32828534:CTTGT:C,19:32835773:G:C,19:32837677:A:G,19:32844072:G:A,19:32845307:C:T,19:32846397:C:T,19:32848415:C:A,19:32852071:A:T,19:32852945:G:A,19:32857512:G:A,19:32867536:A:T,19:32882305:C:G,19:32887062:T:A,19:32890549:G:A,19:32890814:G:A,19:32935853:C:G,19:32942649:G:A,19:32943525:C:T,19:32945381:G:A,19:32945484:C:T,19:32945835:C:T,19:32949446:C:T,19:32952475:C:A,19:32963536:C:T,19:32963920:G:A,19:32965808:A:G,19:32967331:C:A,19:32968280:T:G,19:32969290:C:T,19:32970203:C:T,19:32972032:C:T,19:32977504:C:A,19:32980373:C:T,19:32980756:C:T,19:32985054:A:C
19	32885893	19:32885893:C:T	0.00871	4	19:32719040:C:T,19:32719098:C:T,19:32814757:C:T,19:33028737:C:T
19	32893847	19:32893847:C:A	4.637e-09	343	19:32699561:G:A,19:32769219:TTCTC:T,19:32769856:G:A,19:32774107:A:G,19:32777519:T:A,19:32779985:T:C,19:32785638:A:G,19:32785830:C:T,19:32786742:C:T,19:32789837:A:G,19:32793344:G:A,19:32794285:G:T,19:32797103:C:T,19:32797214:C:T,19:32798649:T:G,19:32799527:A:G,19:32801106:C:T,19:32802701:C:T,19:32803176:G:A,19:32804551:G:A,19:32807216:A:G,19:32808273:A:G,19:32813392:C:T,19:32814819:A:G,19:32816211:A:G,19:32818124:A:T,19:32819242:A:G,19:32819541:T:C,19:32824707:G:A,19:32830307:A:G,19:32830869:C:G,19:32831091:G:C,19:32831435:C:T,19:32831525:G:A,19:32834578:A:C,19:32835037:A:G,19:32836176:A:G,19:32836290:G:A,19:32837054:TA:T,19:32838238:T:C,19:32838864:A:G,19:32840011:C:T,19:32840638:A:G,19:32841007:C:T,19:32841406:C:G,19:32841610:G:A,19:32841736:A:G,19:32843119:C:T,19:32845037:G:A,19:32845324:G:A,19:32845363:C:T,19:32846507:C:T,19:32846763:A:C,19:32846955:G:A,19:32847167:T:C,19:32847183:A:G,19:32847212:A:G,19:32847213:A:C,19:32847815:C:T,19:32847817:G:A,19:32847933:G:A,19:32848964:TA:T,19:32849286:A:G,19:32850868:T:C,19:32852010:G:A,19:32852710:A:T,19:32853049:G:T,19:32853510:CT:C,19:32855039:G:A,19:32855140:C:T,19:32855229:G:A,19:32855510:A:T,19:32855893:G:C,19:32855977:T:C,19:32856287:T:C,19:32856340:G:A,19:32856371:A:T,19:32856497:G:T,19:32857284:G:A,19:32858273:G:A,19:32858389:T:C,19:32858845:A:G,19:32859195:G:A,19:32862451:C:T,19:32863283:C:T,19:32863495:G:A,19:32863498:G:A,19:32864086:A:G,19:32864163:A:G,19:32864450:C:T,19:32866056:C:T,19:32866193:G:A,19:32866938:G:C,19:32868173:T:G,19:32869436:G:A,19:32869746:A:T,19:32871242:A:G,19:32873186:T:G,19:32873959:C:T,19:32874280:T:C,19:32874386:C:G,19:32874685:C:T,19:32874928:G:A,19:32875656:T:C,19:32875923:C:G,19:32876327:T:C,19:32877160:C:T,19:32877387:C:T,19:32877448:G:A,19:32877655:C:T,19:32877979:C:T,19:32878122:G:A,19:32878376:GT:G,19:32878705:C:A,19:32878749:A:C,19:32878979:T:A,19:32879164:A:G,19:32879178:T:A,19:32879255:A:C,19:32879660:T:C,19:32879796:A:G,19:32879824:C:T,19:32880046:G:A,19:32880133:A:C,19:32880154:G:C,19:32880223:C:T,19:32880239:G:A,19:32880287:G:A,19:32880328:T:C,19:32880499:C:T,19:32881300:A:C,19:32881307:GTAA:G,19:32881337:G:T,19:32881368:A:G,19:32881695:T:C,19:32882134:G:A,19:32882728:T:C,19:32883016:A:G,19:32883105:G:A,19:32883547:C:T,19:32883698:T:C,19:32884034:G:A,19:32884435:C:T,19:32885613:T:C,19:32886057:T:C,19:32886147:T:C,19:32888337:T:C,19:32888556:A:G,19:32889591:T:C,19:32890405:CCAAA:C,19:32890573:C:T,19:32890704:T:C,19:32891204:A:C,19:32891354:A:C,19:32891790:T:G,19:32892498:G:T,19:32892503:G:A,19:32892999:A:G,19:32893057:A:T,19:32893757:A:G,19:32893802:G:T,19:32894036:A:T,19:32894902:T:C,19:32896361:G:A,19:32896779:C:T,19:32897025:G:T,19:32898421:T:G,19:32899787:T:A,19:32899890:G:A,19:32900832:C:A,19:32901569:C:T,19:32902147:T:C,19:32902738:G:A,19:32903282:T:G,19:32903755:G:A,19:32905321:T:C,19:32906124:A:G,19:32906799:A:G,19:32907383:A:C,19:32907950:CAA:C,19:32908438:G:A,19:32909491:C:T,19:32910744:G:T,19:32910928:T:G,19:32911194:G:A,19:32911260:T:A,19:32911394:T:C,19:32911794:T:C,19:32911983:T:A,19:32913036:G:A,19:32913051:A:T,19:32913058:A:T,19:32913363:A:T,19:32913447:G:C,19:32914190:T:C,19:32915536:A:G,19:32915578:G:T,19:32915643:A:G,19:32915809:T:C,19:32916205:A:G,19:32916750:C:T,19:32916879:G:A,19:32917047:C:G,19:32917529:T:C,19:32918071:C:T,19:32918155:G:C,19:32918507:G:T,19:32919383:T:C,19:32921607:G:C,19:32922312:C:T,19:32922708:T:C,19:32923139:G:C,19:32924443:C:G,19:32925260:AC:A,19:32925613:T:C,19:32925779:C:T,19:32925841:C:T,19:32925895:G:C,19:32926403:C:G,19:32926407:T:C,19:32926625:G:A,19:32927269:T:G,19:32927683:C:A,19:32928504:A:G,19:32928654:C:G,19:32930251:C:T,19:32930580:T:C,19:32930963:A:G,19:32931228:T:A,19:32931785:A:G,19:32932596:T:C,19:32933063:AT:A,19:32934186:GT:G,19:32934855:G:A,19:32935456:A:G,19:32935631:C:T,19:32936402:G:T,19:32936578:A:G,19:32937260:T:G,19:32937444:C:T,19:32937517:G:T,19:32939077:T:A,19:32939840:A:T,19:32939910:T:G,19:32940577:T:G,19:32940820:G:A,19:32941116:A:C,19:32941313:G:T,19:32941803:T:C,19:32942843:T:C,19:32942940:A:G,19:32943220:T:C,19:32944859:A:G,19:32945670:T:A,19:32945781:A:G,19:32946383:T:C,19:32946768:T:C,19:32946933:A:AT,19:32947133:T:C,19:32947426:CA:C,19:32947568:G:A,19:32948252:T:C,19:32949635:T:C,19:32949692:T:G,19:32950324:T:C,19:32950649:A:G,19:32951029:T:G,19:32951096:A:C,19:32952497:G:A,19:32953161:G:A,19:32953801:C:T,19:32954162:T:C,19:32954174:G:A,19:32954725:T:C,19:32955076:C:T,19:32955783:A:G,19:32955785:G:A,19:32955848:A:G,19:32956149:G:A,19:32956761:A:G,19:32956892:C:T,19:32957182:C:T,19:32957298:A:G,19:32957547:T:C,19:32957589:G:C,19:32958478:A:AG,19:32958593:C:T,19:32960357:C:T,19:32960598:A:C,19:32961156:G:C,19:32961187:G:A,19:32961291:C:T,19:32961800:C:T,19:32962753:T:C,19:32965136:C:T,19:32965273:T:C,19:32965737:T:C,19:32965746:A:T,19:32967036:A:G,19:32967082:T:C,19:32967227:C:T,19:32968511:A:G,19:32968686:A:G,19:32969531:A:G,19:32970027:T:C,19:32970942:A:G,19:32972152:G:A,19:32972339:A:G,19:32972540:A:G,19:32972900:G:A,19:32973016:C:G,19:32973142:A:G,19:32973319:C:T,19:32974482:G:A,19:32974576:C:G,19:32974939:A:G,19:32975612:A:G,19:32976451:G:A,19:32976714:T:C,19:32976770:G:A,19:32977254:A:C,19:32977576:A:G,19:32978262:C:T,19:32979900:G:C,19:32985366:C:T,19:32986183:G:A,19:32986934:G:A,19:32988405:T:C,19:32989170:C:T,19:32994708:T:C,19:32994909:G:A,19:32996704:A:C,19:32997512:C:T,19:33014062:G:A,19:33014195:T:C,19:33021726:CA:C,19:33022436:T:C,19:33026992:T:C,19:33028416:G:C,19:33028937:A:G,19:33029382:T:C,19:33030593:A:G,19:33037878:T:TC
19	32932325	19:32932325:T:C	0.002623	4	19:32743448:A:G,19:32831180:C:T,19:32855509:C:CT,19:33157335:A:G
19	32953550	19:32953550:A:G	0.0004412	64	19:32704898:G:A,19:32708283:C:T,19:32709506:C:T,19:32713946:G:A,19:32714366:C:T,19:32717113:A:G,19:32724019:G:T,19:32733592:A:G,19:32735466:C:T,19:32736429:C:T,19:32738836:ACT:A,19:32759777:A:G,19:32761372:C:T,19:32792222:G:A,19:32796370:C:T,19:32798905:A:G,19:32799218:TACTG:T,19:32808913:TCTG:T,19:32812352:T:TC,19:32819146:G:A,19:32821086:C:T,19:32824465:G:A,19:32827006:A:G,19:32836296:G:A,19:32840312:A:G,19:32845805:C:T,19:32848313:A:G,19:32851178:T:C,19:32855864:C:T,19:32865985:T:C,19:32866527:G:C,19:32867101:G:A,19:32867449:T:C,19:32868092:A:G,19:32869463:C:A,19:32872135:C:T,19:32873722:C:T,19:32906287:G:A,19:32913061:T:A,19:32914851:G:A,19:32914935:T:C,19:32918866:T:A,19:32920233:T:G,19:32920670:G:A,19:32922340:G:C,19:32928340:G:A,19:32930034:T:A,19:32935704:C:T,19:32944903:G:T,19:32948484:C:T,19:32950818:G:A,19:32951978:A:G,19:32957417:C:CA,19:32960293:G:T,19:32961448:G:A,19:32962621:G:A,19:32962748:T:C,19:32962915:T:C,19:32966807:G:A,19:32967289:T:C,19:32967573:G:C,19:32976609:T:C,19:32982129:C:T,19:32993196:C:T
19	32995904	19:32995904:A:G	0.000195	43	19:32814106:C:T,19:32975973:T:C,19:32977690:G:C,19:32983673:A:G,19:32985506:C:G,19:32986968:T:C,19:32988607:T:C,19:32989991:C:G,19:32990482:C:T,19:32990993:C:T,19:32992265:A:G,19:32992904:T:G,19:32995897:A:G,19:32995916:T:C,19:32996276:A:G,19:32996345:T:C,19:32996437:A:G,19:32996551:C:G,19:32996717:A:G,19:32996994:G:C,19:32997179:G:A,19:32997675:C:G,19:32999779:T:C,19:33001315:C:T,19:33001373:T:C,19:33001873:A:G,19:33005023:C:G,19:33010625:T:C,19:33010722:T:C,19:33011536:T:C,19:33012281:T:A,19:33013544:A:T,19:33015913:A:G,19:33016299:C:T,19:33017289:G:A,19:33017374:CA:C,19:33017476:T:G,19:33023805:A:G,19:33052509:T:A,19:33052511:C:A,19:33092563:C:T,19:33105167:T:C,19:33154618:G:A
19	33001183	19:33001183:G:A	0.009846	2	19:32759248:A:G,19:32904888:C:T
19	33007937	19:33007937:T:C	0.001469	38	19:32900947:G:A,19:32901104:C:A,19:32901181:C:T,19:32901584:C:T,19:32907113:G:A,19:32911795:G:A,19:32912018:G:A,19:32912600:G:A,19:32976181:A:C,19:32985542:T:C,19:32986296:C:A,19:32990097:T:C,19:32992175:A:C,19:32995489:C:A,19:32995807:C:T,19:32996369:C:T,19:32996972:C:T,19:32998062:A:T,19:32999170:G:A,19:33002428:G:A,19:33003226:T:C,19:33004866:C:T,19:33005271:G:A,19:33005459:G:T,19:33006639:T:A,19:33007033:ACT:A,19:33007569:C:T,19:33008072:A:G,19:33008643:G:A,19:33008925:T:C,19:33009115:G:C,19:33009362:G:A,19:33010044:G:A,19:33011350:A:G,19:33012893:T:A,19:33012981:T:C,19:33013354:G:A,19:33013406:G:A
19	33013271	19:33013271:T:C	2.74e-08	248	19:32776174:G:A,19:32791891:G:A,19:32812778:G:T,19:32813805:ATTTG:A,19:32813811:T:C,19:32826637:C:T,19:32831508:C:A,19:32842249:G:A,19:32848453:TA:T,19:32851938:G:A,19:32858858:G:A,19:32861864:G:A,19:32864175:G:A,19:32868885:A:T,19:32898275:G:C,19:32902705:G:T,19:32907315:T:C,19:32910668:AAATTTTTTTT:A,19:32911113:G:A,19:32911901:T:C,19:32914633:A:G,19:32917998:G:C,19:32919042:G:A,19:32920152:C:G,19:32920463:T:A,19:32920567:T:C,19:32927648:G:A,19:32927657:T:C,19:32929559:G:A,19:32931092:GT:G,19:32940909:C:T,19:32942786:A:G,19:32945215:C:T,19:32946571:G:C,19:32948281:G:A,19:32949293:C:T,19:32951775:T:C,19:32952568:A:T,19:32953982:C:T,19:32954036:T:C,19:32958273:T:C,19:32959268:C:T,19:32963135:C:G,19:32963629:C:T,19:32972322:C:T,19:32972341:G:T,19:32977810:T:C,19:32978109:G:C,19:32983328:T:C,19:32985381:A:G,19:32985960:G:A,19:32992683:C:T,19:32993870:G:T,19:32994804:A:T,19:32995939:G:A,19:32998732:T:C,19:32999183:A:G,19:32999231:A:G,19:32999311:G:A,19:32999862:C:A,19:33000995:GTAT:G,19:33003824:G:A,19:33005285:C:T,19:33005496:G:A,19:33005880:C:T,19:33005992:G:A,19:33006091:A:G,19:33006235:C:T,19:33006978:G:T,19:33007114:T:A,19:33007475:A:G,19:33007557:G:A,19:33007618:C:A,19:33007823:G:A,19:33008165:G:A,19:33008449:G:A,19:33008833:G:C,19:33009107:G:C,19:33009329:G:A,19:33009594:G:C,19:33010953:C:T,19:33011053:C:A,19:33011162:T:C,19:33011808:A:G,19:33012289:G:A,19:33012488:A:G,19:33013023:C:T,19:33013056:G:A,19:33013353:C:T,19:33013658:G:C,19:33013766:T:C,19:33013908:TTTG:T,19:33013938:G:A,19:33013974:G:C,19:33014091:C:T,19:33014092:G:A,19:33014496:G:A,19:33014526:G:C,19:33015253:T:C,19:33015254:G:A,19:33016549:T:C,19:33016550:G:A,19:33016596:G:A,19:33017759:G:A,19:33018330:A:G,19:33019136:A:T,19:33019377:C:T,19:33019509:G:A,19:33019866:T:C,19:33020555:G:A,19:33020743:C:T,19:33022875:C:T,19:33023302:A:G,19:33025535:T:C,19:33027017:G:T,19:33034561:C:G,19:33034877:C:T,19:33036042:G:A,19:33036690:C:G,19:33036771:T:A,19:33036982:T:C,19:33039645:T:C,19:33040024:G:A,19:33042352:G:A,19:33044023:T:C,19:33045470:G:A,19:33045777:A:C,19:33046190:T:C,19:33047487:A:T,19:33047508:C:A,19:33048491:T:C,19:33048496:C:T,19:33052123:A:T,19:33054795:C:T,19:33055182:T:G,19:33055606:A:T,19:33056872:A:G,19:33056977:G:C,19:33057507:T:C,19:33058556:T:C,19:33058871:T:C,19:33059039:G:A,19:33059205:C:A,19:33059207:G:T,19:33059402:A:G,19:33059683:C:T,19:33059727:C:G,19:33060135:A:G,19:33060155:C:T,19:33060601:C:G,19:33060657:T:G,19:33060993:C:T,19:33061499:A:G,19:33062322:G:C,19:33062581:G:C,19:33063245:A:G,19:33064333:TATG:T,19:33065168:A:G,19:33065763:A:T,19:33065911:G:A,19:33065987:C:T,19:33066180:G:T,19:33066259:G:C,19:33066506:C:T,19:33067179:C:A,19:33067685:G:A,19:33067799:G:C,19:33068339:A:G,19:33068462:G:A,19:33068466:T:G,19:33069187:T:C,19:33069392:A:C,19:33069448:T:C,19:33070573:T:C,19:33070898:G:A,19:33071070:A:G,19:33071901:A:G,19:33072284:C:T,19:33074359:T:C,19:33074404:C:T,19:33074438:C:T,19:33075032:A:G,19:33075391:C:A,19:33076018:A:G,19:33076834:C:A,19:33083597:A:G,19:33083939:G:A,19:33086461:T:C,19:33087564:C:A,19:33088222:T:C,19:33088804:C:T,19:33089029:G:T,19:33089547:T:A,19:33090244:C:T,19:33090313:A:G,19:33090331:C:G,19:33091781:A:C,19:33092124:G:A,19:33093036:C:A,19:33093573:G:A,19:33095452:C:T,19:33095833:G:C,19:33097070:T:C,19:33098238:T:C,19:33098712:A:T,19:33099187:G:A,19:33099932:A:G,19:33100325:T:C,19:33101395:C:A,19:33101888:A:G,19:33102145:T:C,19:33102249:T:C,19:33102290:G:A,19:33103073:A:G,19:33103117:T:C,19:33105843:C:T,19:33106910:T:C,19:33107024:C:A,19:33107620:T:A,19:33107945:C:A,19:33108221:T:C,19:33108802:C:T,19:33109234:T:C,19:33109413:T:G,19:33109858:T:C,19:33110996:A:T,19:33111040:G:A,19:33111332:A:G,19:33111975:C:T,19:33114394:A:G,19:33114406:T:C,19:33115027:T:C,19:33115033:G:A,19:33116582:G:T,19:33117141:T:A,19:33117660:G:A,19:33118535:C:T,19:33121967:C:T,19:33122487:C:G,19:33124035:A:G,19:33124216:A:G,19:33125350:T:G,19:33125421:T:C,19:33125620:C:A,19:33125643:C:T,19:33127398:T:C,19:33128291:T:C,19:33132036:C:T
19	33022162	19:33022162:T:C	0.0001371	93	19:32990083:T:A,19:32998030:C:T,19:33016875:G:A,19:33019385:A:T,19:33020656:C:T,19:33020868:G:A,19:33021269:G:A,19:33022127:TA:T,19:33023173:G:A,19:33023992:C:A,19:33027184:G:A,19:33030560:A:G,19:33034239:A:G,19:33034861:G:T,19:33036748:G:A,19:33043570:C:T,19:33044030:C:T,19:33047391:C:T,19:33047436:G:A,19:33047899:G:A,19:33049781:C:A,19:33050828:G:A,19:33051751:T:C,19:33053135:C:G,19:33054136:C:T,19:33054975:C:T,19:33055377:G:A,19:33057297:C:G,19:33068968:G:T,19:33071239:G:A,19:33071789:C:A,19:33071851:G:A,19:33073968:C:A,19:33075029:G:A,19:33076431:C:G,19:33076659:T:C,19:33078594:G:A,19:33078841:T:A,19:33079183:G:A,19:33079648:G:A,19:33079838:T:G,19:33079857:C:T,19:33081066:G:A,19:33081183:G:C,19:33081857:A:G,19:33083018:C:T,19:33088395:A:C,19:33104484:A:G,19:33106589:C:G,19:33108376:C:A,19:33111851:C:T,19:33112382:AC:A,19:33113269:C:T,19:33115006:C:A,19:33117827:C:A,19:33121568:C:T,19:33122704:G:A,19:33123922:C:G,19:33127057:C:T,19:33129202:G:A,19:33129582:T:A,19:33129991:G:A,19:33132698:G:A,19:33134393:A:T,19:33134584:A:G,19:33135103:C:T,19:33135901:A:T,19:33136350:T:C,19:33141006:A:G,19:33143908:A:G,19:33144357:A:C,19:33144540:T:C,19:33144691:T:C,19:33144855:C:T,19:33144947:G:A,19:33144971:T:C,19:33144981:T:G,19:33145085:G:A,19:33145104:C:T,19:33146994:C:T,19:33148115:C:T,19:33148494:A:G,19:33151367:A:C,19:33152337:A:G,19:33161129:T:C,19:33161341:C:A,19:33162293:T:C,19:33173762:T:G,19:33177037:A:C,19:33177038:G:A,19:33180266:C:T,19:33183115:G:T,19:33183458:G:C
19	33029142	19:33029142:A:C	8.689e-07	102	19:32855527:A:G,19:32866270:G:A,19:32866281:C:T,19:32866771:T:C,19:32867356:A:G,19:32867621:A:C,19:32868057:C:G,19:32868155:G:A,19:32868573:G:A,19:32869037:G:A,19:32869177:C:G,19:32870231:C:T,19:32870828:G:A,19:32870905:G:A,19:32871131:A:G,19:32871247:G:A,19:32872081:T:C,19:32872174:G:A,19:32872239:T:G,19:32872543:G:A,19:32878416:G:A,19:32880342:CAG:C,19:32881908:G:A,19:32882634:T:C,19:32884726:G:A,19:32884844:C:T,19:32886630:C:T,19:32895650:T:C,19:32906738:G:A,19:32909961:A:G,19:32913725:G:A,19:32918509:C:T,19:32921276:G:A,19:32921835:G:A,19:32922096:G:A,19:32925285:G:C,19:32926138:C:T,19:32937077:G:A,19:32940785:G:A,19:32944670:AG:A,19:32951974:G:A,19:32974548:C:T,19:32975149:G:T,19:32976026:C:T,19:32976507:C:T,19:32989324:G:T,19:32990984:G:A,19:32991329:C:T,19:32991915:G:A,19:32992656:A:G,19:33021840:C:A,19:33022859:C:T,19:33023264:G:A,19:33024675:CT:C,19:33026246:G:A,19:33026295:C:T,19:33026609:C:T,19:33027812:A:G,19:33029021:T:G,19:33030055:C:T,19:33030244:A:G,19:33032291:A:G,19:33033493:G:A,19:33033698:G:A,19:33033753:A:AG,19:33034013:T:G,19:33038325:C:G,19:33041222:T:C,19:33041394:C:T,19:33041810:T:C,19:33042185:A:G,19:33042386:C:T,19:33042895:T:A,19:33042935:C:T,19:33043268:A:G,19:33043279:A:G,19:33043735:G:A,19:33047877:A:G,19:33047994:A:G,19:33048155:A:G,19:33049306:C:T,19:33049363:C:T,19:33050062:T:C,19:33053281:G:A,19:33058869:G:C,19:33060522:G:A,19:33060866:C:T,19:33063203:T:A,19:33065984:G:C,19:33066624:T:C,19:33067556:C:G,19:33070132:G:A,19:33072208:A:G,19:33073956:A:C,19:33080852:G:C,19:33083982:A:G,19:33084158:G:A,19:33091239:G:A,19:33091264:A:G,19:33096892:G:A,19:33097360:C:T,19:33100050:C:T
19	33038680	19:33038680:C:A	0.008074	3	19:32821429:A:G,19:32833074:G:T,19:32952413:G:C
19	33043276	19:33043276:C:T	0.0005485	94	19:32846628:T:C,19:32865381:G:C,19:32874635:TCAGTGCA:T,19:32874643:C:G,19:32875327:G:C,19:32875404:C:T,19:32875851:T:C,19:32875852:G:A,19:32876314:C:A,19:32877823:A:C,19:32878055:C:T,19:32881640:G:A,19:32881780:A:C,19:32882038:A:G,19:32882068:A:G,19:32882294:A:G,19:32882424:G:A,19:32882729:T:C,19:32882792:T:C,19:32882878:C:T,19:32883008:A:G,19:32883084:A:G,19:32883099:C:T,19:32883216:A:G,19:32883654:G:A,19:32884075:C:T,19:32884637:T:C,19:32884700:G:A,19:32884702:G:C,19:32884947:G:C,19:32884969:T:G,19:32885214:T:C,19:32885295:C:A,19:32885333:A:G,19:32885353:C:A,19:32885555:C:A,19:32885691:A:G,19:32885977:G:T,19:32886013:C:A,19:32886331:A:G,19:32886422:T:C,19:32886743:A:C,19:32886761:G:GA,19:32887163:C:A,19:32888585:A:G,19:32888794:T:C,19:32889271:G:C,19:32889418:T:C,19:32889926:A:G,19:32890422:C:A,19:32892070:G:A,19:32892389:T:C,19:32892629:C:A,19:32892703:C:T,19:32892798:A:G,19:32893622:C:G,19:32894467:C:A,19:32894683:T:C,19:32894812:C:A,19:32895615:A:G,19:32896006:G:T,19:32896373:G:A,19:32896415:T:C,19:32896783:T:C,19:32896867:T:A,19:32900954:C:T,19:32901623:A:G,19:32904017:G:A,19:32906991:G:A,19:32910587:CTT:C,19:32911877:G:A,19:32919616:C:T,19:32920141:G:A,19:32993311:C:A,19:33017559:T:G,19:33018227:G:A,19:33023133:T:C,19:33026035:G:A,19:33026972:T:G,19:33027054:C:T,19:33027232:G:A,19:33028685:A:G,19:33031524:C:T,19:33032645:G:A,19:33034105:G:C,19:33037667:G:A,19:33040337:C:T,19:33041602:G:T,19:33045093:C:T,19:33066046:G:A,19:33066910:G:A,19:33068290:T:C,19:33078777:A:G,19:33080176:G:A
19	33046354	19:33046354:C:T	0.004507	3	19:32832833:C:T,19:33032074:G:A,19:33161387:C:T
19	33066772	19:33066772:T:G	0.008614	7	19:32923682:C:T,19:32951354:C:T,19:32996973:G:A,19:33100727:C:T,19:33139917:T:C,19:33187695:G:A,19:33207754:G:C
19	33121077	19:33121077:G:A	8.825e-05	17	19:32981067:C:T,19:33060304:C:T,19:33108340:C:T,19:33108417:G:T,19:33109055:A:G,19:33111950:A:G,19:33113625:C:T,19:33115150:C:T,19:33115199:C:T,19:33115786:C:T,19:33117594:C:T,19:33119154:A:G,19:33123949:G:A,19:33126677:C:T,19:33128699:TG:T,19:33130799:T:TA,19:33153496:C:T
19	33137532	19:33137532:C:T	0.001979	13	19:33076278:T:G,19:33077764:C:T,19:33081491:G:A,19:33082538:C:T,19:33093013:A:G,19:33093585:C:T,19:33144257:T:G,19:33146068:A:G,19:33148050:G:A,19:33150850:C:T,19:33154843:C:T,19:33161450:G:A,19:33162506:C:T
19	33144137	19:33144137:C:T	0.0005917	32	19:33044980:T:C,19:33092855:C:G,19:33136216:T:C,19:33136648:C:T,19:33139787:G:A,19:33140747:A:G,19:33140753:G:A,19:33140772:G:A,19:33140929:A:G,19:33141294:G:A,19:33143415:A:G,19:33144001:G:C,19:33144191:C:G,19:33145534:CT:C,19:33145989:A:G,19:33146013:C:T,19:33147633:T:A,19:33147735:T:C,19:33147898:T:G,19:33148173:T:C,19:33159089:G:T,19:33163189:C:T,19:33165818:G:A,19:33171836:C:T,19:33172053:C:A,19:33172283:T:G,19:33176597:T:C,19:33177140:G:A,19:33177211:T:G,19:33180075:C:T,19:33183927:G:A,19:33200318:G:A
19	33152277	19:33152277:T:C	0.009919	100	19:32963636:A:T,19:33038075:G:T,19:33038356:C:T,19:33039294:C:T,19:33039611:A:G,19:33039698:T:C,19:33039905:A:G,19:33040372:G:A,19:33041605:G:A,19:33041765:C:A,19:33042145:A:C,19:33042766:T:C,19:33043972:G:A,19:33051323:A:G,19:33052714:C:T,19:33054385:G:A,19:33060042:G:A,19:33061815:T:G,19:33063082:A:G,19:33065697:T:C,19:33069946:T:G,19:33071348:T:G,19:33073893:A:G,19:33075489:A:G,19:33075960:T:A,19:33077283:T:G,19:33078974:C:T,19:33087250:A:AT,19:33091270:C:T,19:33096474:G:T,19:33097028:C:T,19:33098035:C:T,19:33104569:C:T,19:33117647:C:T,19:33119673:A:G,19:33120699:A:T,19:33122441:C:T,19:33122618:C:T,19:33136819:C:T,19:33143224:A:G,19:33143536:T:C,19:33143537:G:A,19:33152767:A:G,19:33153619:C:T,19:33153749:T:A,19:33153907:T:C,19:33154028:T:C,19:33155587:A:G,19:33155604:G:C,19:33156473:T:C,19:33157272:G:A,19:33160001:G:A,19:33160327:G:A,19:33161097:C:T,19:33162303:C:T,19:33162380:A:T,19:33162502:C:T,19:33163201:C:T,19:33164081:C:T,19:33165807:T:C,19:33166169:T:C,19:33166599:TA:T,19:33167777:T:C,19:33169245:T:A,19:33169293:G:C,19:33170377:C:G,19:33170719:G:T,19:33170871:G:A,19:33170999:T:A,19:33171694:T:TA,19:33171724:T:G,19:33171838:A:C,19:33172985:G:A,19:33173287:G:A,19:33173289:C:G,19:33173734:T:C,19:33173761:C:T,19:33173913:C:T,19:33174007:C:T,19:33174132:G:A,19:33174282:C:G,19:33174299:A:G,19:33174388:C:T,19:33176101:C:T,19:33177181:T:C,19:33177184:A:G,19:33178661:C:T,19:33179376:G:A,19:33180783:G:C,19:33181443:G:A,19:33184433:A:G,19:33185288:A:C,19:33185771:T:C,19:33189617:G:C,19:33191321:T:A,19:33191869:G:GC,19:33193989:C:A,19:33193991:T:C,19:33194930:T:C,19:33195110:A:C
19	33155859	19:33155859:G:C	0.00203	2	19:33092931:G:A,19:33177143:CAAGCTCT:C
19	33202349	19:33202349:C:G	0.003181	4	19:32991275:G:A,19:33013807:T:G,19:33020200:T:C,19:33221976:CTGTT:C
19	33213134	19:33213134:C:T	0.009118	2	19:33150767:G:C,19:33153156:T:A
19	33220734	19:33220734:C:T	0.004092	22	19:33218625:T:C,19:33218846:C:T,19:33219732:C:T,19:33220780:A:G,19:33221430:T:C,19:33222152:A:C,19:33223022:C:T,19:33223463:C:T,19:33226515:A:G,19:33226726:C:T,19:33229905:C:T,19:33231887:T:G,19:33231909:T:C,19:33232099:G:C,19:33232139:C:G,19:33232142:T:C,19:33232392:G:A,19:33232745:A:T,19:33232799:T:G,19:33233652:C:T,19:33233803:ACACTCT:A,19:33234172:G:C
19	33283056	19:33283056:G:A	0.008353	0	.
19	33312640	19:33312640:G:C	0.007322	30	19:33276783:C:T,19:33277303:G:A,19:33278456:G:A,19:33288351:C:T,19:33288842:G:A,19:33289209:A:G,19:33291284:A:T,19:33294024:C:T,19:33295080:A:G,19:33297020:G:A,19:33306504:T:C,19:33308092:A:G,19:33311106:A:AC,19:33317797:G:A,19:33318989:G:T,19:33321309:T:G,19:33325345:C:T,19:33326639:T:A,19:33326850:A:G,19:33329859:C:T,19:33333263:G:C,19:33333771:A:G,19:33334693:G:A,19:33337930:C:T,19:33338517:TA:T,19:33339855:C:T,19:33353772:A:G,19:33357240:G:T,19:33358338:T:C,19:33359200:G:A
19	33367734	19:33367734:C:T	0.003939	0	.
19	33388625	19:33388625:G:A	0.000169	23	19:33321526:T:A,19:33325853:G:GC,19:33329517:C:T,19:33330638:TA:T,19:33332478:C:G,19:33334336:A:C,19:33334813:A:G,19:33335641:C:A,19:33336102:C:G,19:33336264:C:T,19:33336332:A:G,19:33343158:C:T,19:33345751:A:G,19:33351444:G:A,19:33357184:ACT:A,19:33360741:G:A,19:33360894:A:G,19:33365284:C:T,19:33366096:T:C,19:33373977:G:A,19:33379076:A:G,19:33388177:C:T,19:33393638:G:A
19	43286344	19:43286344:A:G	0.002844	15	19:43279843:A:C,19:43279862:A:C,19:43291868:T:C,19:43293730:CA:C,19:43295076:C:T,19:43295280:C:G,19:43302163:A:C,19:43306079:G:A,19:43307933:G:A,19:43309267:G:A,19:43313405:C:T,19:43315798:T:A,19:43321342:G:C,19:43322974:T:C,19:43323415:C:T
19	43287946	19:43287946:G:A	0.004296	0	.
19	43300444	19:43300444:C:T	0.002143	12	19:43280665:G:C,19:43280667:C:T,19:43280669:T:C,19:43288389:C:G,19:43293377:G:A,19:43296439:T:C,19:43306219:G:GA,19:43307127:CA:C,19:43311082:G:A,19:43317064:C:G,19:43318535:G:A,19:43323299:C:G
19	43318876	19:43318876:A:C	0.005144	1	19:43362503:C:T
19	43321721	19:43321721:C:A	5.07e-06	0	.
19	43334728	19:43334728:G:C	0.0001058	0	.
19	43338483	19:43338483:T:C	1.952e-06	6	19:43282941:A:G,19:43284815:C:A,19:43343739:C:A,19:43352480:G:C,19:43355665:A:G,19:43415858:C:G
19	43339662	19:43339662:C:T	0.005756	1	19:43389954:GCTT:G
19	43347913	19:43347913:C:G	0.001813	15	19:43297531:C:T,19:43299626:A:G,19:43338570:C:A,19:43341879:G:A,19:43342773:G:A,19:43344574:A:G,19:43346562:T:C,19:43347783:A:G,19:43348717:G:A,19:43349456:A:G,19:43349647:G:A,19:43351067:T:A,19:43351577:G:T,19:43353721:G:C,19:43354165:G:A
19	43349165	19:43349165:T:A	0.0002702	13	19:43281121:A:T,19:43302843:C:T,19:43309610:A:T,19:43311491:A:G,19:43329927:C:T,19:43337958:G:A,19:43347788:C:A,19:43348618:G:A,19:43363997:G:A,19:43366320:G:A,19:43367183:G:A,19:43369052:C:T,19:43372693:G:A
19	43353892	19:43353892:A:T	0.0001199	0	.
19	43360396	19:43360396:C:A	0.0001191	23	19:43360937:C:T,19:43362297:G:A,19:43362465:C:T,19:43362501:T:G,19:43362754:G:A,19:43363186:C:T,19:43363313:C:A,19:43364077:G:A,19:43365855:T:A,19:43365857:GC:G,19:43366145:A:G,19:43366801:T:C,19:43366802:A:T,19:43368292:G:A,19:43369224:G:A,19:43370711:C:T,19:43372150:C:T,19:43372739:G:A,19:43372779:G:A,19:43372790:C:T,19:43372929:G:T,19:43373242:C:T,19:43379121:G:C
19	43363116	19:43363116:C:T	0.0003191	0	.
19	43366670	19:43366670:A:G	0.009508	1	19:43292358:T:G
19	43371968	19:43371968:G:A	2.004e-06	28	19:43347120:A:G,19:43362671:T:C,19:43362700:C:T,19:43362891:G:A,19:43362946:G:T,19:43362980:A:G,19:43363017:C:T,19:43363019:C:G,19:43363026:C:T,19:43363030:T:A,19:43363197:G:A,19:43363506:G:A,19:43363681:GAGAGGAGAGGGA:G,19:43363914:C:T,19:43365815:G:A,19:43366057:A:G,19:43366303:A:G,19:43367344:C:G,19:43367498:C:T,19:43367940:CTG:C,19:43368500:A:G,19:43370876:C:G,19:43371486:A:T,19:43372490:G:C,19:43372761:G:A,19:43372842:T:G,19:43372849:A:G,19:43373133:T:C
19	43379074	19:43379074:C:A	0.005156	50	19:43350214:C:T,19:43360787:A:G,19:43371914:T:C,19:43382015:G:A,19:43382472:C:T,19:43385299:C:T,19:43387793:A:G,19:43389222:T:C,19:43391710:C:G,19:43391769:A:G,19:43391881:G:C,19:43391897:T:C,19:43393295:C:T,19:43398692:C:A,19:43399238:T:C,19:43401438:T:G,19:43404554:A:G,19:43404937:G:A,19:43405325:T:G,19:43406026:C:T,19:43408071:C:G,19:43411920:G:A,19:43413153:C:T,19:43413277:G:A,19:43413577:A:G,19:43421836:G:A,19:43422034:T:C,19:43423755:C:T,19:43424191:C:T,19:43424655:C:T,19:43427272:A:C,19:43428079:G:A,19:43430261:T:C,19:43431486:C:T,19:43433481:A:G,19:43435326:T:A,19:43436818:GC:G,19:43437911:G:A,19:43438179:G:A,19:43439715:G:C,19:43441576:T:C,19:43441804:T:C,19:43442665:G:A,19:43443994:G:A,19:43446931:T:C,19:43448164:C:T,19:43448286:G:A,19:43449243:T:A,19:43449883:A:G,19:43451170:G:A
19	43383321	19:43383321:G:C	8.805e-06	4	19:43332026:A:G,19:43373254:G:T,19:43452969:C:G,19:43531247:C:T
19	43384011	19:43384011:A:G	1.079e-06	3	19:43288435:A:G,19:43413503:A:C,19:43428183:G:A
19	43393509	19:43393509:A:C	0.001383	44	19:43378972:C:T,19:43379628:A:G,19:43379735:G:A,19:43379786:G:A,19:43379793:A:G,19:43380151:G:A,19:43382207:A:G,19:43382260:A:G,19:43382941:T:C,19:43383815:T:C,19:43384978:A:G,19:43387696:G:A,19:43393393:T:A,19:43393603:A:G,19:43394248:G:A,19:43394424:C:T,19:43394659:A:G,19:43394867:T:A,19:43395323:A:T,19:43395804:C:T,19:43396070:A:G,19:43396813:G:C,19:43397006:G:T,19:43397160:C:T,19:43399874:G:A,19:43399877:A:G,19:43402447:G:T,19:43402634:A:G,19:43402811:T:C,19:43403276:G:C,19:43403889:A:G,19:43404463:T:C,19:43405397:A:G,19:43405506:A:G,19:43405805:T:C,19:43406612:A:G,19:43407173:A:T,19:43408319:CG:C,19:43408412:C:G,19:43408556:C:T,19:43410681:T:C,19:43416291:C:G,19:43420975:A:G,19:43423928:G:A
19	43394344	19:43394344:TC:T	0.006569	24	19:43360066:G:A,19:43379554:C:G,19:43381427:C:A,19:43382347:T:G,19:43383125:A:T,19:43385564:A:G,19:43386670:AT:A,19:43387730:C:G,19:43387933:G:C,19:43388873:C:T,19:43389737:T:C,19:43390871:A:G,19:43391689:C:A,19:43392298:G:A,19:43393461:A:T,19:43393465:C:CA,19:43402037:C:T,19:43404605:G:C,19:43405262:A:C,19:43408081:C:T,19:43429715:A:G,19:43439699:G:T,19:43448178:C:G,19:43450422:T:C
19	43421286	19:43421286:A:G	0.002931	6	19:43294333:G:A,19:43319695:T:TA,19:43319695:T:TA,19:43414246:G:A,19:43437209:T:C,19:43437555:C:A
19	43424187	19:43424187:G:A	0.001574	0	.
19	43425405	19:43425405:T:C	0.004578	1	19:43330685:C:T
19	43435617	19:43435617:T:C	0.0001811	0	.
19	43436335	19:43436335:G:A	0.002992	1	19:43344805:C:T
19	43440056	19:43440056:AAC:A	0.001904	25	19:43379210:C:T,19:43379538:A:C,19:43381794:G:A,19:43383131:A:T,19:43407979:A:C,19:43423752:T:C,19:43424277:C:T,19:43424568:G:A,19:43426571:C:T,19:43426913:A:G,19:43427947:G:A,19:43429821:G:T,19:43430750:G:A,19:43431487:G:A,19:43435923:GGAGAAAGA:G,19:43436744:A:G,19:43437604:T:G,19:43437614:G:A,19:43437749:T:C,19:43442383:G:A,19:43446344:G:A,19:43447844:C:T,19:43448769:G:A,19:43452006:C:T,19:43452809:A:T
19	43440920	19:43440920:T:C	0.005272	0	.
19	43451750	19:43451750:A:C	0.003083	0	.
19	43453534	19:43453534:C:G	0.006684	4	19:43319093:G:A,19:43371947:A:G,19:43482614:T:C,19:43608835:G:A
19	43453735	19:43453735:G:A	9.93e-06	6	19:43460008:G:A,19:43462631:T:C,19:43488419:T:C,19:43574584:C:A,19:43647469:T:C,19:43652320:T:C
19	43460908	19:43460908:G:A	0.0006892	2	19:43479777:C:G,19:43487618:C:T
19	43466650	19:43466650:A:T	0.004268	1	19:43648832:G:A
19	43504643	19:43504643:C:T	0.0006472	2	19:43512608:A:C,19:43584503:T:C
19	43514076	19:43514076:C:T	1.561e-05	0	.
19	43523863	19:43523863:G:A	3.312e-05	1	19:43469725:T:C
19	43524879	19:43524879:G:C	1.009e-07	143	19:43455236:G:A,19:43457933:TG:T,19:43458246:C:A,19:43459181:C:T,19:43459876:A:G,19:43462302:A:G,19:43462777:G:A,19:43463540:T:C,19:43464160:G:A,19:43468102:A:G,19:43469154:C:G,19:43469714:G:A,19:43471147:A:G,19:43472274:T:C,19:43472554:G:A,19:43474360:A:G,19:43474863:C:T,19:43475287:T:C,19:43477077:T:C,19:43477120:A:C,19:43478315:A:G,19:43478830:G:A,19:43479588:T:C,19:43480797:A:T,19:43481167:C:CT,19:43481304:G:A,19:43481559:G:A,19:43481678:C:T,19:43483798:C:T,19:43484936:G:A,19:43485081:A:C,19:43485415:C:G,19:43487930:A:G,19:43488076:C:G,19:43490994:G:A,19:43491123:G:A,19:43491805:T:C,19:43495482:A:C,19:43497739:T:C,19:43499556:T:C,19:43500267:T:C,19:43500414:A:G,19:43501293:C:T,19:43501311:G:A,19:43501724:CCAAA:C,19:43502860:G:A,19:43503344:C:T,19:43503475:G:C,19:43503634:G:T,19:43504203:C:A,19:43504218:C:T,19:43504337:G:A,19:43504376:C:T,19:43504696:G:C,19:43505212:C:T,19:43505423:C:G,19:43508457:T:C,19:43508728:A:G,19:43509108:G:A,19:43509444:C:G,19:43509712:C:T,19:43509791:G:A,19:43510378:C:T,19:43512414:A:T,19:43512450:G:C,19:43513551:C:T,19:43513773:A:G,19:43515267:A:T,19:43515620:A:G,19:43517122:C:A,19:43517153:ATT:A,19:43517299:C:G,19:43517497:G:A,19:43517614:A:T,19:43517621:A:G,19:43517907:G:A,19:43518153:A:T,19:43518282:C:G,19:43518511:C:T,19:43518517:C:T,19:43519254:C:T,19:43520790:G:T,19:43521049:T:C,19:43521083:T:A,19:43521282:G:A,19:43521303:T:C,19:43522406:T:C,19:43522770:A:G,19:43522915:T:C,19:43523238:T:C,19:43524143:C:T,19:43524338:T:A,19:43525592:T:G,19:43526846:C:T,19:43527172:C:T,19:43527400:CAG:C,19:43529393:A:G,19:43530194:A:C,19:43531006:C:T,19:43533218:C:G,19:43534154:T:C,19:43536845:T:C,19:43540396:C:T,19:43540942:C:T,19:43541325:G:T,19:43541349:C:T,19:43541393:A:G,19:43541825:C:T,19:43543164:C:T,19:43545379:G:C,19:43546814:T:C,19:43549390:G:A,19:43551093:G:A,19:43551574:T:C,19:43551746:C:T,19:43552636:G:A,19:43554989:G:T,19:43558535:G:A,19:43559365:C:A,19:43561236:C:T,19:43562442:AT:A,19:43564041:C:T,19:43564249:G:A,19:43564554:T:C,19:43565589:T:A,19:43567108:C:A,19:43567861:G:T,19:43568381:C:T,19:43568650:G:A,19:43570060:A:G,19:43571109:TCA:T,19:43574316:T:G,19:43577449:G:C,19:43577584:T:G,19:43578277:C:A,19:43578398:C:A,19:43578639:T:C,19:43579641:G:A,19:43580251:G:A,19:43581675:C:T,19:43583372:G:A,19:43583574:C:G,19:43618144:C:T
19	43531791	19:43531791:C:CT	0.007252	0	.
19	43533179	19:43533179:C:G	0.009565	3	19:43291059:C:T,19:43524830:C:A,19:43577133:C:A
19	43540397	19:43540397:G:A	2.962e-25	2	19:43453249:A:G,19:43497571:G:A
19	43542040	19:43542040:G:A	0.002438	22	19:43462554:G:A,19:43465688:G:T,19:43487828:G:A,19:43488111:G:A,19:43489102:C:T,19:43489956:G:A,19:43492580:G:A,19:43497193:C:T,19:43512988:G:A,19:43524681:G:A,19:43529945:G:C,19:43536655:A:G,19:43539452:G:C,19:43540170:A:C,19:43541521:C:T,19:43544834:G:T,19:43549737:T:C,19:43553820:G:A,19:43560351:G:A,19:43567459:G:A,19:43580520:G:C,19:43582803:T:G
19	43545729	19:43545729:G:T	0.003478	6	19:43485383:T:G,19:43593608:G:A,19:43612900:C:T,19:43628272:A:C,19:43649577:G:A,19:43651966:C:T
19	43551122	19:43551122:C:A	4.918e-07	0	.
19	43553432	19:43553432:G:C	6.594e-06	1	19:43660381:G:A
19	43569888	19:43569888:G:A	0.0009213	5	19:43536679:A:T,19:43584330:A:G,19:43649103:G:A,19:43761521:T:C,19:43773859:C:G
19	43572453	19:43572453:G:A	9.895e-05	7	19:43460694:C:G,19:43472873:G:A,19:43511022:C:G,19:43542746:C:T,19:43580985:C:T,19:43601037:T:C,19:43625731:A:C
19	43590925	19:43590925:A:G	4.687e-06	79	19:43462354:C:G,19:43462995:C:T,19:43465605:A:G,19:43466576:T:C,19:43488383:G:T,19:43496905:T:C,19:43498267:A:C,19:43532187:CCTGA:C,19:43532265:G:C,19:43533176:T:C,19:43537273:G:T,19:43539296:T:C,19:43539766:AC:A,19:43540041:C:G,19:43540734:A:G,19:43543398:T:C,19:43544925:G:A,19:43546043:C:T,19:43550284:TA:T,19:43551900:A:G,19:43553075:T:C,19:43553946:T:C,19:43554087:C:T,19:43557263:T:C,19:43558334:CA:C,19:43558655:A:C,19:43564423:A:C,19:43568728:G:C,19:43569642:C:T,19:43570651:G:A,19:43571484:G:A,19:43572002:T:C,19:43573355:G:A,19:43574386:A:T,19:43575535:G:A,19:43579276:C:T,19:43580199:G:T,19:43586357:C:T,19:43594045:A:G,19:43594683:A:T,19:43594751:T:A,19:43597493:G:A,19:43598186:T:C,19:43601310:C:T,19:43601584:G:A,19:43603345:G:A,19:43604483:G:A,19:43605154:G:A,19:43605155:C:T,19:43605704:C:G,19:43605733:G:A,19:43609394:C:T,19:43609862:G:A,19:43610307:C:T,19:43610988:C:A,19:43612804:A:G,19:43614036:A:C,19:43614039:G:A,19:43614201:G:A,19:43616417:G:T,19:43618284:CGG:C,19:43618289:T:A,19:43619742:G:A,19:43621173:C:G,19:43622127:C:T,19:43623109:C:G,19:43624285:A:G,19:43625464:T:C,19:43626301:G:A,19:43628066:T:C,19:43628154:G:A,19:43628379:G:A,19:43629496:C:T,19:43630784:G:A,19:43631464:T:A,19:43631583:C:A,19:43633025:T:C,19:43633830:G:T,19:43638730:T:C
19	43595515	19:43595515:C:T	1.208e-07	14	19:43563522:T:C,19:43566034:A:G,19:43567851:T:C,19:43568024:A:G,19:43569117:G:A,19:43570445:T:G,19:43570844:CT:C,19:43572012:A:T,19:43573108:A:T,19:43573237:A:G,19:43577136:A:G,19:43577347:A:G,19:43578793:T:C,19:43580003:G:A
19	43596055	19:43596055:G:C	2.506e-06	64	19:43454674:C:T,19:43457311:G:A,19:43460010:T:C,19:43473523:G:A,19:43483137:A:T,19:43493398:G:A,19:43499979:C:T,19:43505542:C:T,19:43512128:T:C,19:43522533:A:G,19:43526151:T:G,19:43532725:T:G,19:43533039:G:T,19:43543748:T:A,19:43544988:G:A,19:43545161:C:T,19:43550906:C:G,19:43552260:C:T,19:43553124:G:A,19:43555867:A:G,19:43567256:T:C,19:43569367:T:G,19:43585088:C:T,19:43589637:T:C,19:43591456:C:T,19:43593607:G:A,19:43606491:C:A,19:43637181:G:A,19:43638619:A:G,19:43639460:T:C,19:43640845:G:A,19:43641130:A:G,19:43641391:T:A,19:43642778:C:A,19:43645297:A:G,19:43645860:T:A,19:43646712:G:T,19:43647373:C:T,19:43647546:C:T,19:43649746:GA:G,19:43651203:C:T,19:43651716:G:A,19:43653460:C:G,19:43653705:T:C,19:43653852:G:A,19:43653864:G:A,19:43654033:G:A,19:43654376:G:T,19:43655128:T:C,19:43655213:T:G,19:43655225:G:A,19:43655724:G:A,19:43655981:G:A,19:43656716:A:G,19:43656898:C:A,19:43656929:A:T,19:43657334:T:A,19:43657346:C:G,19:43657421:G:C,19:43657629:T:C,19:43657963:G:T,19:43657992:T:C,19:43657993:G:A,19:43658145:A:G
19	43597271	19:43597271:T:TC	0.007005	1	19:43803437:A:G
19	43606473	19:43606473:A:G	0.004257	4	19:43496658:A:G,19:43620060:A:C,19:43639377:G:C,19:43665089:G:A
19	43622586	19:43622586:G:A	0.004624	16	19:43475437:G:T,19:43586043:A:C,19:43594811:C:G,19:43595611:C:T,19:43606397:G:A,19:43610180:C:G,19:43611806:C:T,19:43614528:A:G,19:43615593:C:T,19:43620583:T:C,19:43621552:G:C,19:43628407:G:C,19:43631041:G:C,19:43631364:T:G,19:43635030:C:T,19:43636453:C:T
19	43636863	19:43636863:T:C	0.007756	2	19:43656050:T:C,19:43656261:T:A
19	43638588	19:43638588:C:T	0.0002426	5	19:43469204:C:T,19:43487877:G:A,19:43527222:C:T,19:43562706:C:T,19:43585530:A:G
19	43643562	19:43643562:G:T	3.62e-07	0	.
19	43653843	19:43653843:C:T	0.000323	1	19:43609675:G:T
19	43653922	19:43653922:G:A	3.652e-26	2	19:43618884:C:T,19:43631641:C:T
19	43657466	19:43657466:G:A	3.551e-07	45	19:43478186:G:A,19:43478380:G:A,19:43478598:G:A,19:43478653:A:G,19:43488685:C:T,19:43488803:A:T,19:43489685:T:G,19:43491087:C:T,19:43495843:G:A,19:43499033:A:G,19:43499065:T:A,19:43511173:A:C,19:43514017:C:T,19:43520714:A:T,19:43524235:A:T,19:43527218:C:T,19:43527989:G:A,19:43534795:G:A,19:43536101:A:G,19:43538047:A:G,19:43542576:T:C,19:43545709:G:T,19:43547406:G:A,19:43547432:C:T,19:43549765:C:G,19:43553422:G:A,19:43553896:G:A,19:43556501:G:C,19:43559250:A:G,19:43559254:T:C,19:43559255:G:A,19:43565880:AGT:A,19:43569410:A:G,19:43578285:C:T,19:43580738:T:TA,19:43580742:T:C,19:43582149:T:C,19:43620216:G:T,19:43651078:T:A,19:43655337:G:A,19:43658081:A:G,19:43670097:C:T,19:43673709:C:T,19:43726232:GA:G,19:43758884:C:T
19	43659073	19:43659073:T:G	9.077e-29	5	19:43494287:G:A,19:43583079:C:T,19:43638625:G:A,19:43641292:T:C,19:43641297:A:T
19	43659442	19:43659442:G:A	0.003627	1	19:43659319:G:A
19	43660799	19:43660799:C:T	3.474e-06	1	19:43804740:G:A
19	43662035	19:43662035:A:C	6.167e-08	6	19:43562850:C:G,19:43674158:C:T,19:43676115:T:C,19:43681909:G:A,19:43683650:G:A,19:43685597:C:T
19	43662223	19:43662223:C:T	0.003157	3	19:43660408:T:C,19:43662272:T:C,19:43665586:G:C
19	43665589	19:43665589:C:T	0.001049	0	.
19	43670306	19:43670306:C:A	7.949e-06	0	.
19	43674663	19:43674663:C:T	4.618e-06	22	19:43659629:A:T,19:43659802:C:T,19:43659842:A:C,19:43660234:C:T,19:43660285:T:C,19:43660326:C:T,19:43660457:G:A,19:43660913:T:C,19:43660939:G:A,19:43661302:G:A,19:43664129:C:T,19:43666434:A:T,19:43667197:C:T,19:43667430:T:A,19:43668036:T:C,19:43668738:A:C,19:43673836:T:G,19:43675804:C:T,19:43683354:C:T,19:43692842:A:G,19:43693393:C:T,19:43694090:A:G
19	43683342	19:43683342:C:T	0.002544	28	19:43622662:G:A,19:43666441:C:T,19:43670289:C:T,19:43671830:C:T,19:43683425:A:G,19:43683850:C:G,19:43685008:C:T,19:43685134:A:T,19:43685289:G:A,19:43691031:A:G,19:43692737:G:T,19:43694224:C:G,19:43694732:G:A,19:43694795:AAC:A,19:43695371:C:T,19:43695774:G:A,19:43696397:T:C,19:43696515:C:A,19:43696660:C:T,19:43696776:G:C,19:43697015:C:T,19:43697160:C:T,19:43697768:T:C,19:43698491:T:C,19:43698703:A:T,19:43701700:G:A,19:43702223:G:A,19:43852650:T:C
19	43683479	19:43683479:T:C	0.0003994	0	.
19	43683952	19:43683952:C:T	0.001263	18	19:43678402:T:A,19:43678543:A:G,19:43678653:T:C,19:43679546:G:C,19:43680810:A:T,19:43681050:A:T,19:43681200:T:A,19:43681558:C:A,19:43681572:G:A,19:43681600:T:C,19:43681774:G:A,19:43681920:T:C,19:43681921:A:G,19:43682111:C:A,19:43682349:G:A,19:43699155:G:A,19:43700930:G:A,19:43703638:C:T
19	43691036	19:43691036:C:T	0.004054	14	19:43662492:C:A,19:43684094:G:A,19:43706332:G:A,19:43707655:C:T,19:43708479:G:A,19:43712571:A:G,19:43714058:A:G,19:43716878:C:T,19:43737252:G:A,19:43754736:C:G,19:43755077:G:T,19:43787439:T:C,19:43853018:T:C,19:43939342:T:C
19	43691284	19:43691284:C:T	6.989e-10	0	.
19	43700317	19:43700317:G:C	1.07e-07	38	19:43676398:A:C,19:43677990:C:T,19:43681601:G:A,19:43682501:C:A,19:43683921:C:T,19:43683976:C:T,19:43684955:G:A,19:43685092:T:C,19:43686219:C:T,19:43686474:C:A,19:43686510:G:A,19:43686682:C:T,19:43687415:C:G,19:43688323:G:A,19:43688428:T:C,19:43689579:C:T,19:43690210:C:T,19:43692379:C:T,19:43692516:T:C,19:43693653:G:A,19:43693869:G:A,19:43694374:G:T,19:43694425:G:A,19:43695753:T:C,19:43695825:C:T,19:43697360:C:G,19:43697517:G:A,19:43698596:C:T,19:43698624:G:A,19:43698941:G:A,19:43699104:G:C,19:43699256:T:A,19:43700232:A:G,19:43700367:G:A,19:43701699:T:C,19:43703950:T:C,19:43715598:A:G,19:43766415:A:T
19	43701185	19:43701185:T:A	0.0006831	48	19:43670819:G:T,19:43676443:G:A,19:43690629:C:T,19:43693688:A:G,19:43694619:CAT:C,19:43696912:CTGT:C,19:43698667:G:A,19:43700187:GTTC:G,19:43700874:A:G,19:43701884:C:T,19:43703651:C:T,19:43704867:C:T,19:43705080:T:A,19:43705094:G:A,19:43705375:G:A,19:43705427:C:T,19:43705462:C:T,19:43705649:G:A,19:43705761:G:A,19:43705828:G:A,19:43706225:G:A,19:43706321:T:G,19:43706425:G:A,19:43706443:G:A,19:43706479:C:G,19:43706570:A:G,19:43706638:C:G,19:43706700:G:A,19:43706738:G:C,19:43706887:T:G,19:43706952:G:A,19:43707554:C:T,19:43708128:C:T,19:43708435:T:A,19:43708607:A:G,19:43708711:T:C,19:43708712:G:A,19:43709047:C:T,19:43709228:T:C,19:43709297:C:T,19:43709569:A:G,19:43710778:T:A,19:43710828:C:T,19:43711048:T:C,19:43711622:CT:C,19:43715092:C:A,19:43715181:G:A,19:43716581:A:G
19	43702379	19:43702379:C:T	0.007207	1	19:43650299:G:A
19	43702870	19:43702870:G:A	0.0006624	4	19:43754700:C:T,19:43829354:C:T,19:43925325:G:A,19:43931017:G:T
19	43703166	19:43703166:C:T	7.683e-06	6	19:43678334:G:A,19:43684333:C:T,19:43698768:A:C,19:43698809:G:A,19:43701105:G:C,19:43702139:T:C
19	43706463	19:43706463:G:A	3.891e-05	11	19:43469865:C:A,19:43479514:G:A,19:43661923:G:A,19:43663982:C:G,19:43677043:C:T,19:43677379:C:T,19:43678244:T:C,19:43690307:T:C,19:43760959:G:A,19:43771345:G:A,19:43792537:G:A
19	43707813	19:43707813:TCTC:T	0.0001697	2	19:43573717:C:A,19:43798776:G:A
19	43714116	19:43714116:C:T	0.004761	0	.
19	43714735	19:43714735:G:A	0.0007885	5	19:43588003:C:T,19:43692641:CA:C,19:43723491:T:C,19:43839906:C:T,19:43921922:G:C
19	43716350	19:43716350:A:G	0.0001438	1	19:43738598:G:A
19	43716574	19:43716574:G:C	2.54e-07	7	19:43680704:C:T,19:43694225:G:A,19:43698549:A:G,19:43698552:T:C,19:43707296:C:G,19:43746654:G:A,19:43759167:T:C
19	43718961	19:43718961:G:A	9.679e-05	5	19:43560173:G:A,19:43663549:A:T,19:43721015:T:G,19:43725145:C:T,19:43753872:G:A
19	43720009	19:43720009:T:A	3.05e-07	65	19:43686430:G:A,19:43689577:C:T,19:43698508:A:G,19:43705966:C:T,19:43706540:T:G,19:43706817:T:A,19:43706946:A:G,19:43707800:G:A,19:43707817:C:T,19:43708099:C:T,19:43708762:G:A,19:43708965:G:C,19:43709782:T:C,19:43709887:T:C,19:43710588:G:T,19:43711298:G:A,19:43714769:C:A,19:43717113:T:C,19:43717840:C:A,19:43718973:C:T,19:43718993:C:T,19:43719260:C:T,19:43720137:G:A,19:43720304:C:G,19:43726518:C:A,19:43727133:G:T,19:43730363:T:C,19:43730709:G:A,19:43731365:A:G,19:43731383:G:A,19:43734000:G:A,19:43734195:A:G,19:43735775:T:C,19:43735876:G:A,19:43738545:CTAAGA:C,19:43742448:T:A,19:43742554:A:G,19:43742818:C:T,19:43744473:G:A,19:43744726:A:G,19:43746679:A:G,19:43747273:C:T,19:43747318:A:T,19:43749436:G:A,19:43751104:T:C,19:43752053:T:C,19:43752234:T:C,19:43752758:T:C,19:43753678:A:C,19:43754306:A:G,19:43754550:G:T,19:43754925:C:T,19:43755080:G:T,19:43755209:A:G,19:43755413:A:G,19:43756047:T:C,19:43756367:CCTTA:C,19:43756420:T:C,19:43756529:A:C,19:43758306:T:TC,19:43758393:A:G,19:43762444:G:A,19:43764118:G:A,19:43764880:T:A,19:43765762:G:A
19	43728693	19:43728693:G:A	0.003129	1	19:43741421:A:G
19	43731848	19:43731848:G:A	0.0001546	1	19:43909092:T:C
19	43737406	19:43737406:T:G	0.0001249	0	.
19	43753448	19:43753448:G:A	0.005837	0	.
19	43759614	19:43759614:G:A	0.008613	28	19:43750820:C:T,19:43755631:A:G,19:43756777:C:T,19:43759455:T:G,19:43763854:T:C,19:43764173:C:G,19:43764196:C:T,19:43764502:T:C,19:43764526:C:T,19:43764578:TGTC:T,19:43764721:A:G,19:43764990:G:A,19:43764999:AGT:A,19:43765089:A:G,19:43765479:T:G,19:43765885:G:C,19:43765913:C:T,19:43766773:G:A,19:43766914:A:C,19:43768036:G:A,19:43768194:A:G,19:43769364:T:C,19:43769889:G:A,19:43770435:C:T,19:43770530:A:G,19:43772731:A:G,19:43774627:T:G,19:43774629:G:A
19	43762118	19:43762118:C:T	2.911e-29	0	.
19	43765035	19:43765035:A:G	5.501e-06	2	19:43784358:AAC:A,19:44006293:T:TA
19	43766073	19:43766073:C:T	0.0007505	6	19:43684205:G:A,19:43684465:G:C,19:43692281:G:A,19:43723354:G:A,19:43749074:C:T,19:43755674:C:A
19	43768462	19:43768462:A:C	0.008354	0	.
19	43771549	19:43771549:G:T	6.553e-30	1	19:43752735:A:G
19	43773253	19:43773253:T:C	0.000238	6	19:43720032:G:C,19:43731801:C:T,19:43765557:G:A,19:43766390:T:C,19:43766667:A:G,19:43768202:A:G
19	43775853	19:43775853:G:A	0.0003227	0	.
19	43783258	19:43783258:G:A	2.907e-32	0	.
19	43792314	19:43792314:C:T	1.135e-06	293	19:43776942:CA:C,19:43777372:G:C,19:43777746:G:A,19:43778377:C:A,19:43778566:T:G,19:43778658:C:T,19:43778705:T:G,19:43778879:T:C,19:43779064:G:T,19:43779080:C:T,19:43779295:C:T,19:43779691:G:C,19:43782361:A:G,19:43782508:T:C,19:43782610:C:T,19:43782677:C:T,19:43782830:G:A,19:43783082:A:ATG,19:43783082:A:G,19:43783555:C:T,19:43785366:G:A,19:43785672:A:G,19:43785793:T:C,19:43785861:T:A,19:43786083:C:T,19:43786290:TATTC:T,19:43787249:T:C,19:43787834:T:C,19:43787990:A:T,19:43788014:G:A,19:43788992:T:C,19:43789126:T:C,19:43789204:T:C,19:43789834:C:A,19:43789842:G:A,19:43789867:T:C,19:43789903:G:A,19:43790063:A:G,19:43790314:A:G,19:43790465:A:G,19:43790697:A:G,19:43790716:C:T,19:43790940:G:A,19:43791121:C:T,19:43791854:A:G,19:43792107:C:T,19:43792142:A:G,19:43792331:A:G,19:43792430:G:T,19:43792741:C:T,19:43792754:G:C,19:43793523:G:T,19:43793565:G:A,19:43794104:C:T,19:43794342:C:A,19:43794732:G:A,19:43794733:C:A,19:43794836:A:G,19:43795146:C:T,19:43795268:G:A,19:43795471:C:T,19:43795514:C:T,19:43795740:T:C,19:43796424:C:T,19:43796474:C:T,19:43796732:G:A,19:43796785:C:T,19:43797248:T:C,19:43797273:G:A,19:43797391:G:T,19:43797456:G:A,19:43798472:T:C,19:43798914:C:G,19:43799295:G:C,19:43799441:T:C,19:43800036:G:A,19:43800488:A:C,19:43801174:G:A,19:43802330:C:T,19:43802424:G:T,19:43802630:A:C,19:43802700:G:A,19:43802795:C:T,19:43802886:C:G,19:43802896:T:C,19:43803610:C:CCTGA,19:43803695:AT:A,19:43804497:T:C,19:43804612:A:G,19:43804698:A:T,19:43804707:T:C,19:43804850:C:T,19:43804924:A:G,19:43805140:C:T,19:43806239:G:A,19:43806368:A:C,19:43807118:G:A,19:43808710:T:G,19:43811044:T:C,19:43813208:C:T,19:43817697:C:T,19:43817821:A:G,19:43817961:G:A,19:43822266:A:C,19:43825930:A:T,19:43826074:C:T,19:43826088:G:A,19:43826197:G:A,19:43826498:C:A,19:43826620:A:G,19:43827291:C:T,19:43827442:A:C,19:43827461:T:C,19:43827646:T:C,19:43827818:C:G,19:43828188:GT:G,19:43828897:T:C,19:43829040:G:C,19:43830077:T:C,19:43833651:T:C,19:43838290:C:G,19:43838352:G:A,19:43838825:C:T,19:43839091:C:T,19:43839126:G:T,19:43839584:C:A,19:43839818:C:G,19:43840070:T:G,19:43840266:A:G,19:43840571:G:A,19:43840585:C:T,19:43840980:G:A,19:43841143:T:C,19:43841502:A:G,19:43842069:T:C,19:43842218:G:C,19:43842291:C:G,19:43842391:C:T,19:43842438:T:A,19:43842781:A:G,19:43842952:TC:T,19:43843046:A:C,19:43843272:C:T,19:43843297:T:C,19:43843347:A:C,19:43843525:T:A,19:43843597:T:C,19:43844097:T:C,19:43844164:G:A,19:43844272:C:T,19:43844616:T:C,19:43844653:C:A,19:43845709:T:C,19:43845944:A:G,19:43846037:C:T,19:43846053:C:T,19:43846285:A:C,19:43846537:T:C,19:43846566:A:C,19:43846955:G:A,19:43847014:GGGAGAT:G,19:43848514:G:A,19:43848536:G:A,19:43848819:T:C,19:43848928:T:C,19:43848931:G:A,19:43848979:A:G,19:43849231:T:C,19:43849986:T:G,19:43850028:G:A,19:43850086:T:C,19:43850334:G:A,19:43850366:A:G,19:43850472:T:C,19:43850716:T:C,19:43851112:C:T,19:43851188:T:G,19:43851365:C:T,19:43851610:G:T,19:43851649:A:G,19:43852475:C:T,19:43852735:A:T,19:43853890:C:T,19:43855412:C:G,19:43858120:T:C,19:43863186:A:G,19:43863459:T:C,19:43863691:G:A,19:43863759:T:C,19:43864968:T:C,19:43866869:C:T,19:43867058:A:G,19:43867241:G:A,19:43870479:A:G,19:43870564:A:T,19:43871799:TAATA:T,19:43872529:G:T,19:43873517:G:A,19:43874461:A:ATT,19:43874725:G:T,19:43875402:A:C,19:43876384:A:G,19:43877134:A:G,19:43878931:G:C,19:43879648:T:C,19:43883815:A:T,19:43886153:T:C,19:43887948:C:T,19:43889105:A:G,19:43889204:C:T,19:43889823:C:T,19:43890573:ATAATAAAT:A,19:43891337:G:A,19:43893073:G:C,19:43894384:CT:C,19:43894679:C:G,19:43894788:A:G,19:43894932:T:C,19:43894963:A:G,19:43895154:A:G,19:43895413:C:T,19:43896223:C:G,19:43896511:T:C,19:43897641:G:A,19:43898422:C:G,19:43898903:G:A,19:43900190:T:C,19:43900246:G:T,19:43900530:T:C,19:43900892:A:T,19:43901129:G:C,19:43901135:C:T,19:43901770:G:C,19:43901975:A:G,19:43902139:T:C,19:43902169:T:C,19:43903335:A:G,19:43903412:A:G,19:43904047:A:G,19:43904601:T:C,19:43904821:A:C,19:43905259:A:T,19:43906694:A:G,19:43907268:T:C,19:43907391:G:A,19:43908431:T:G,19:43908605:C:G,19:43909101:T:C,19:43909732:G:A,19:43910315:G:C,19:43910664:T:C,19:43911428:A:T,19:43911904:A:AG,19:43912047:C:T,19:43912415:T:C,19:43913143:T:C,19:43913423:A:G,19:43913925:C:T,19:43914191:C:T,19:43914392:A:G,19:43914528:G:C,19:43914541:T:C,19:43914672:C:T,19:43915506:G:A,19:43915959:C:T,19:43916268:T:C,19:43916855:G:A,19:43917073:C:T,19:43917364:G:T,19:43917777:T:C,19:43917785:T:C,19:43918206:C:A,19:43918437:A:T,19:43918650:G:C,19:43918830:G:A,19:43919043:G:A,19:43919418:T:C,19:43919829:T:C,19:43920102:A:T,19:43920925:T:C,19:43921467:T:A,19:43921530:C:T,19:43922113:A:G,19:43923474:A:G,19:43923949:T:C,19:43924759:G:C,19:43924891:TAAAC:T,19:43924968:C:T,19:43925028:T:C,19:43926717:C:T,19:43927742:C:A,19:43928688:T:C,19:43929752:T:C
19	43812247	19:43812247:G:A	5.051e-05	3	19:43835289:G:A,19:43898454:G:A,19:44017106:AT:A
19	43813328	19:43813328:C:T	0.0004204	26	19:43810900:G:T,19:43810912:G:A,19:43811456:C:T,19:43812425:C:A,19:43817367:A:C,19:43817624:A:G,19:43818517:A:G,19:43818574:T:C,19:43823474:A:G,19:43825396:G:A,19:43825630:C:T,19:43827546:T:C,19:43827658:G:A,19:43828009:A:G,19:43828345:T:C,19:43830334:T:C,19:43830938:A:G,19:43834688:C:T,19:43839970:T:A,19:43840776:C:T,19:43846212:A:G,19:43846539:A:G,19:43848487:G:A,19:43872785:G:A,19:43876503:G:T,19:43894945:C:G
19	43825149	19:43825149:C:T	0.001041	2	19:43734803:C:T,19:43822486:C:T
19	43826440	19:43826440:GC:G	0.005236	3	19:43825733:C:T,19:43885201:T:C,19:43947749:T:C
19	43829789	19:43829789:C:A	7.069e-07	2	19:43940598:T:C,19:43979877:T:C
19	43840418	19:43840418:C:T	0.003734	1	19:43723809:G:A
19	43840570	19:43840570:C:T	0.0001609	29	19:43780163:C:G,19:43784474:GGT:G,19:43785976:T:C,19:43786750:G:GT,19:43789181:C:T,19:43790348:C:A,19:43790462:C:T,19:43790588:C:T,19:43794010:A:G,19:43795192:A:G,19:43795428:A:G,19:43799275:C:T,19:43801019:A:T,19:43803993:A:G,19:43809444:A:G,19:43810392:G:A,19:43811618:G:A,19:43818600:G:A,19:43819797:G:A,19:43826701:A:G,19:43827558:T:C,19:43832908:T:C,19:43835808:C:T,19:43839530:C:G,19:43846810:A:G,19:43849302:G:A,19:43858722:TAAGAG:T,19:43871195:C:A,19:43893268:C:T
19	43842057	19:43842057:C:G	0.005456	0	.
19	43845575	19:43845575:A:C	4.812e-05	6	19:43748403:T:C,19:43782463:C:T,19:43782544:C:T,19:43791548:C:A,19:43842158:G:A,19:43853836:T:A
19	43848617	19:43848617:A:G	0.009845	4	19:43711950:G:A,19:43878496:G:A,19:44058691:G:A,19:44067443:G:A
19	43851738	19:43851738:G:A	0.005449	4	19:43784353:C:T,19:43981767:C:T,19:44074120:G:A,19:44092432:A:C
19	43861292	19:43861292:C:T	0.00164	8	19:43783813:C:T,19:43785243:G:T,19:43796573:G:A,19:43897475:A:G,19:43909233:A:C,19:43942374:A:C,19:44048478:A:G,19:44056743:G:C
19	43866924	19:43866924:A:G	0.001913	29	19:43758356:C:G,19:43785598:G:A,19:43803181:TGAAGAGGGACACCCC:T,19:43809241:C:T,19:43813831:G:T,19:43825631:G:A,19:43834373:G:A,19:43860316:A:G,19:43861091:A:T,19:43864333:A:C,19:43869835:A:G,19:43875950:G:T,19:43875956:TCA:T,19:43877179:G:A,19:43883668:C:T,19:43896922:G:A,19:43900403:G:A,19:43903114:C:T,19:43906431:A:T,19:43911540:A:G,19:43912284:A:C,19:43914624:G:A,19:43920030:C:G,19:43920820:T:C,19:43922322:C:A,19:43923214:T:C,19:43929313:G:A,19:44020104:G:C,19:44051314:A:G
19	43879172	19:43879172:G:A	8.069e-08	40	19:43776685:G:A,19:43777410:T:C,19:43778440:T:C,19:43801227:T:A,19:43801717:T:C,19:43804117:C:T,19:43804126:C:G,19:43804146:G:C,19:43804254:T:C,19:43804286:G:A,19:43804288:A:G,19:43805635:G:A,19:43807066:C:T,19:43809446:T:C,19:43809730:G:T,19:43811096:G:C,19:43813177:T:A,19:43813180:T:C,19:43815916:T:C,19:43819445:C:T,19:43819451:A:G,19:43820665:A:C,19:43823363:G:T,19:43823711:G:T,19:43824059:G:C,19:43830810:G:C,19:43834927:A:G,19:43835290:A:G,19:43835394:G:A,19:43844186:A:C,19:43845589:A:G,19:43846254:A:G,19:43851513:A:G,19:43851674:G:C,19:43851786:G:A,19:43852438:G:A,19:43858495:A:G,19:43897518:C:T,19:43932445:C:G,19:43978743:A:G
19	43887592	19:43887592:G:C	0.001002	22	19:43775868:C:T,19:43809165:G:A,19:43815949:G:A,19:43817725:T:A,19:43818980:T:G,19:43819607:T:C,19:43821378:G:C,19:43822026:T:G,19:43829491:G:T,19:43829978:G:A,19:43831866:C:T,19:43835002:C:T,19:43838048:T:C,19:43840363:G:A,19:43844767:C:A,19:43845611:T:C,19:43853894:C:T,19:43904603:G:A,19:43929184:T:G,19:44051357:G:A,19:44104277:A:C,19:44111945:A:C
19	43897981	19:43897981:A:G	0.00297	10	19:43822122:A:G,19:43834551:T:C,19:43933337:C:T,19:43963539:CTCT:C,19:44001436:T:C,19:44002767:A:T,19:44036031:G:A,19:44037990:G:A,19:44052138:G:A,19:44106323:G:T
19	43903031	19:43903031:G:T	4.003e-20	22	19:43680409:A:G,19:43713035:C:T,19:43729230:G:A,19:43833126:C:T,19:43931567:C:T,19:43933152:G:A,19:43940116:TA:T,19:43941664:A:G,19:43942515:T:C,19:43942698:T:G,19:43947286:A:T,19:43948229:G:A,19:43949826:T:TA,19:43950683:A:C,19:43950686:A:C,19:43953060:G:A,19:43955640:T:C,19:43956493:C:G,19:43983737:A:G,19:44022788:G:C,19:44060210:A:G,19:44136983:G:A
19	43907154	19:43907154:G:A	0.000801	3	19:43852557:C:A,19:43910402:G:A,19:43952285:A:G
19	45910806	19:45910806:G:A	0.001	5	19:45681146:G:A,19:45682221:G:T,19:45767261:C:T,19:45864872:A:G,19:45911841:G:T
19	45911371	19:45911371:G:A	0.007082	2	19:45745897:G:A,19:45793863:A:G
19	45913480	19:45913480:C:T	0.0008162	49	19:45888645:T:A,19:45889634:A:G,19:45891982:T:C,19:45899638:C:G,19:45903440:G:A,19:45904427:G:A,19:45904480:C:G,19:45905098:G:A,19:45905467:G:A,19:45905754:A:G,19:45909779:C:T,19:45909819:C:G,19:45909820:T:C,19:45910140:A:G,19:45910150:G:A,19:45910976:A:C,19:45911035:G:T,19:45911370:T:C,19:45911752:T:C,19:45911987:A:G,19:45911995:A:G,19:45912085:T:G,19:45912326:A:G,19:45913389:G:A,19:45914831:T:C,19:45916189:A:G,19:45918469:A:G,19:45920087:A:T,19:45920606:C:A,19:45922172:G:A,19:45922206:G:A,19:45922818:T:C,19:45923056:C:T,19:45923472:G:A,19:45923618:A:G,19:45923633:T:C,19:45923708:C:T,19:45924429:TA:T,19:45924467:A:G,19:45924763:T:C,19:45926056:A:G,19:45926461:G:C,19:45927097:C:G,19:45927656:T:A,19:45927698:AT:A,19:45927753:T:G,19:45928114:C:T,19:45928380:G:A,19:45954718:T:C
19	45917870	19:45917870:T:G	7.436e-12	1	19:45926682:C:T
19	45921999	19:45921999:A:C	3.269e-07	21	19:45681420:G:T,19:45746006:TCA:T,19:45883355:G:C,19:45885121:C:G,19:45886631:C:T,19:45886834:T:TC,19:45888746:C:T,19:45894274:G:A,19:45897033:G:A,19:45897254:G:A,19:45898076:AC:A,19:45900787:T:C,19:45903853:C:T,19:45926732:G:A,19:45936027:T:C,19:45949625:C:T,19:45973817:G:A,19:45975830:T:C,19:45980416:C:T,19:46001805:A:G,19:46005712:C:T
19	45924584	19:45924584:C:T	1.53e-20	6	19:45881012:G:A,19:45904949:A:C,19:45919190:C:T,19:45949998:C:T,19:46121445:A:G,19:46121445:A:G
19	45925990	19:45925990:C:G	1.965e-06	17	19:45718468:G:A,19:45719043:G:A,19:45724672:C:T,19:45734981:C:T,19:45735865:T:C,19:45738688:C:T,19:45756035:G:A,19:45782731:CAAG:C,19:45799262:G:A,19:45821816:C:T,19:45823984:G:T,19:45823987:G:T,19:45827551:G:A,19:45837574:G:A,19:45839404:G:T,19:45846820:G:A,19:46005167:T:C
19	45937306	19:45937306:C:A	0.006922	0	.
19	45938391	19:45938391:C:T	0.005988	1	19:45930475:A:G
19	45948351	19:45948351:G:C	0.001441	1	19:46041882:A:G
19	45962131	19:45962131:A:C	0.0001838	0	.
19	45966013	19:45966013:G:C	0.0003761	19	19:45910531:C:T,19:45911070:A:G,19:45911293:C:T,19:45912696:G:A,19:45912779:A:G,19:45912918:G:A,19:45915578:G:A,19:45918306:C:T,19:45918813:G:C,19:45919612:G:C,19:45924127:C:T,19:45932502:A:G,19:45932807:T:C,19:45941750:A:T,19:45946085:G:A,19:45950760:ATAC:A,19:45955853:T:C,19:45971987:A:G,19:45997446:A:C
19	45967047	19:45967047:T:C	9.485e-07	104	19:45922864:A:G,19:45940628:C:A,19:45942164:C:A,19:45943619:A:G,19:45945502:T:C,19:45951801:T:A,19:45955585:T:A,19:45957138:C:CAG,19:45958376:AGT:A,19:45960967:G:A,19:45961440:C:T,19:45962138:G:A,19:45963673:A:G,19:45964243:G:A,19:45964656:G:A,19:45965161:G:A,19:45966153:A:G,19:45966208:C:G,19:45966224:G:C,19:45966912:G:C,19:45967176:G:A,19:45967949:GA:G,19:45968756:G:A,19:45968834:G:A,19:45969657:G:A,19:45970318:C:T,19:45970738:T:C,19:45972497:C:G,19:45974440:T:C,19:45976897:G:A,19:45976911:T:A,19:45978187:C:T,19:45978711:C:T,19:45979086:G:A,19:45979636:C:T,19:45985869:T:C,19:45985984:A:G,19:45987988:C:G,19:45988100:A:G,19:45988567:G:T,19:45988698:T:C,19:45989018:C:T,19:45989188:T:G,19:45989957:G:A,19:45990065:C:T,19:45990091:G:A,19:45990579:T:C,19:45990789:T:C,19:45992381:T:C,19:45992385:A:G,19:45992487:A:G,19:45992535:T:C,19:45992577:G:A,19:45992677:A:G,19:45992858:T:C,19:45993113:T:C,19:45993535:A:C,19:45994035:A:C,19:45994039:A:T,19:45994080:T:C,19:45994162:C:T,19:45994327:G:T,19:45995095:C:G,19:45995569:G:A,19:45995577:C:T,19:45995641:C:T,19:45995781:C:T,19:45996498:T:C,19:45996794:A:G,19:45996798:T:C,19:45996823:C:T,19:45996939:T:C,19:45996941:T:C,19:45996951:A:G,19:45996970:C:T,19:45996971:A:G,19:45997036:C:T,19:45997100:C:T,19:45997101:C:T,19:45997477:A:G,19:45997603:G:C,19:45997869:C:T,19:45998205:G:A,19:45998300:C:A,19:45998803:G:A,19:45999043:C:T,19:45999459:T:G,19:45999536:T:C,19:46000468:G:GA,19:46000517:A:T,19:46001491:T:C,19:46001776:A:C,19:46001800:T:G,19:46001984:G:A,19:46002064:C:A,19:46002196:C:T,19:46002268:T:C,19:46002571:A:G,19:46002747:A:G,19:46002945:C:G,19:46003528:TG:T,19:46003551:G:A,19:46004320:T:C,19:46004478:T:G
19	45971068	19:45971068:G:A	0.0006254	8	19:45913464:G:T,19:45977149:T:C,19:45977537:A:G,19:45977678:T:C,19:45985546:G:A,19:45985634:ATG:A,19:45986907:T:A,19:45998802:C:T
19	45976974	19:45976974:C:T	2.956e-11	0	.
19	45978371	19:45978371:G:A	0.002409	4	19:45872350:C:T,19:45927787:A:T,19:45949208:T:C,19:45956510:G:A
19	45986121	19:45986121:C:T	0.006988	5	19:45782893:G:A,19:45834453:T:C,19:45888974:C:T,19:45940394:G:A,19:45990974:G:A
19	45992888	19:45992888:C:T	6.923e-05	0	.
19	45997451	19:45997451:C:T	0.0009099	1	19:45962319:G:A
19	45998892	19:45998892:G:A	0.002556	3	19:45946975:G:A,19:45988561:T:G,19:45994448:A:G
19	46001144	19:46001144:A:G	4.971e-05	2	19:45874296:C:T,19:46040064:C:A
19	46004220	19:46004220:G:A	0.009544	2	19:45988564:T:G,19:46002285:A:G
19	46004365	19:46004365:C:T	0.007847	2	19:46107825:G:A,19:46107825:G:A
19	46004625	19:46004625:C:T	0.0006901	1	19:46004000:A:G
19	46015318	19:46015318:C:T	0.002008	112	19:46009377:G:A,19:46011122:T:C,19:46041049:T:TA,19:46044831:G:A,19:46048117:C:T,19:46048141:C:T,19:46051973:C:A,19:46052537:C:T,19:46058514:C:T,19:46063987:G:A,19:46064730:G:A,19:46069286:C:T,19:46070227:A:G,19:46071585:C:A,19:46077581:A:G,19:46080016:A:AG,19:46080343:C:T,19:46080404:AAG:A,19:46081689:GTTC:G,19:46084460:A:G,19:46084494:A:G,19:46085578:AC:A,19:46085585:C:T,19:46090192:G:A,19:46090696:G:A,19:46092233:C:T,19:46100827:G:T,19:46100827:G:T,19:46101857:A:G,19:46101857:A:G,19:46103582:G:GT,19:46103582:G:GT,19:46103615:CAG:C,19:46103615:CAG:C,19:46111697:T:C,19:46111697:T:C,19:46112398:A:G,19:46112398:A:G,19:46115407:G:A,19:46115407:G:A,19:46116952:CTTATA:C,19:46116952:CTTATA:C,19:46117700:C:T,19:46117700:C:T,19:46118106:A:G,19:46118106:A:G,19:46118955:G:A,19:46118955:G:A,19:46130365:G:A,19:46130365:G:A,19:46132600:T:C,19:46132600:T:C,19:46134278:T:C,19:46134278:T:C,19:46135467:C:T,19:46135467:C:T,19:46137646:A:T,19:46137646:A:T,19:46139384:A:G,19:46139384:A:G,19:46145903:G:A,19:46145903:G:A,19:46147366:TAG:T,19:46147366:TAG:T,19:46147369:T:G,19:46147369:T:G,19:46148879:A:G,19:46148879:A:G,19:46150648:C:A,19:46150648:C:A,19:46151657:C:A,19:46151657:C:A,19:46153535:T:G,19:46153535:T:G,19:46154729:G:A,19:46154729:G:A,19:46155314:G:A,19:46155314:G:A,19:46155855:G:A,19:46155855:G:A,19:46158703:A:G,19:46158703:A:G,19:46160633:A:G,19:46160633:A:G,19:46161304:A:G,19:46161304:A:G,19:46165652:A:C,19:46165652:A:C,19:46166639:T:C,19:46166639:T:C,19:46168069:G:A,19:46168069:G:A,19:46168078:G:A,19:46168078:G:A,19:46168730:A:G,19:46168730:A:G,19:46169565:G:A,19:46169565:G:A,19:46169868:A:T,19:46169868:A:T,19:46171237:C:T,19:46171237:C:T,19:46172355:A:G,19:46172355:A:G,19:46175152:T:C,19:46175152:T:C,19:46176483:A:G,19:46176483:A:G,19:46178572:A:G,19:46178572:A:G,19:46242291:G:T,19:46242291:G:T
19	46017470	19:46017470:G:C	0.00136	61	19:46006321:A:G,19:46007624:G:A,19:46008359:C:T,19:46008872:C:T,19:46009040:T:C,19:46009259:A:G,19:46009393:G:A,19:46009412:G:A,19:46009719:T:C,19:46009837:T:C,19:46009925:G:T,19:46011183:G:A,19:46011800:A:G,19:46012374:A:T,19:46012388:A:G,19:46012579:A:G,19:46012648:A:G,19:46012663:GA:G,19:46012703:T:C,19:46013016:T:A,19:46013590:C:T,19:46013933:C:T,19:46014295:C:T,19:46014357:A:G,19:46014817:G:A,19:46016768:A:G,19:46017687:T:A,19:46017814:G:A,19:46021038:A:T,19:46021213:C:T,19:46021709:G:A,19:46021848:A:G,19:46023040:T:G,19:46023390:G:A,19:46024746:G:A,19:46025683:C:T,19:46025729:T:TA,19:46026198:G:A,19:46026410:C:T,19:46026809:C:T,19:46027131:T:C,19:46028658:C:T,19:46029755:G:A,19:46029850:A:T,19:46029891:C:T,19:46030629:C:T,19:46030656:G:A,19:46030738:T:C,19:46031146:G:A,19:46031306:G:A,19:46033583:C:T,19:46034617:A:G,19:46035067:C:T,19:46035725:T:C,19:46036373:A:G,19:46036975:T:C,19:46039991:T:C,19:46042992:G:A,19:46043490:A:G,19:46043765:T:C,19:46044431:C:T
19	46020609	19:46020609:G:A	9.494e-19	117	19:45963594:C:T,19:45964077:T:C,19:45965096:C:A,19:45966040:G:A,19:45966122:T:G,19:45966872:C:T,19:45968896:C:T,19:45969341:C:CA,19:45970509:C:T,19:45970563:A:T,19:45970965:G:A,19:45971588:C:T,19:45976561:A:C,19:45979738:C:T,19:45982995:C:G,19:45989862:C:T,19:45990317:G:A,19:45990739:T:G,19:45997400:TA:T,19:45997570:T:C,19:46000937:G:A,19:46002429:A:G,19:46003314:T:C,19:46004099:C:T,19:46004704:A:G,19:46004744:C:T,19:46005024:A:T,19:46009065:T:G,19:46009077:G:C,19:46009144:G:A,19:46010066:T:G,19:46011141:TG:T,19:46015335:C:A,19:46016106:TCGTCCCGGGAGCGCTCCG:T,19:46016165:G:C,19:46016969:C:T,19:46019223:C:T,19:46020600:G:T,19:46020959:C:T,19:46021114:C:T,19:46021140:G:A,19:46021657:A:G,19:46022038:A:AT,19:46022314:G:T,19:46022397:C:T,19:46022746:G:A,19:46023195:C:T,19:46026662:C:T,19:46026905:C:G,19:46026992:A:T,19:46027961:T:C,19:46030262:C:T,19:46030421:C:T,19:46031417:G:A,19:46031655:C:T,19:46031941:G:A,19:46031988:A:G,19:46032143:T:C,19:46032670:C:T,19:46033155:G:C,19:46033294:A:G,19:46033387:G:A,19:46033389:C:A,19:46033644:G:A,19:46033681:G:A,19:46034034:G:A,19:46034455:G:A,19:46034506:C:T,19:46034534:G:A,19:46035031:G:A,19:46035055:A:G,19:46035156:G:T,19:46035158:C:T,19:46035232:C:G,19:46035249:G:GA,19:46035297:C:T,19:46035352:T:C,19:46035499:C:T,19:46035505:A:G,19:46035564:T:C,19:46035579:CTG:C,19:46035670:C:T,19:46036069:T:C,19:46036475:A:C,19:46036832:G:T,19:46037214:A:T,19:46037296:C:A,19:46037390:T:C,19:46037440:G:A,19:46037456:C:T,19:46037502:A:G,19:46037665:C:A,19:46037853:A:G,19:46038337:C:T,19:46038360:G:T,19:46039954:T:C,19:46039992:G:A,19:46040413:A:G,19:46040723:G:A,19:46040990:G:A,19:46041053:G:A,19:46041211:A:G,19:46042743:T:C,19:46042929:G:T,19:46043139:G:A,19:46045778:T:C,19:46055100:G:C,19:46064905:C:T,19:46069030:C:T,19:46075820:C:G,19:46075941:G:A,19:46126337:T:A,19:46126337:T:A,19:46126668:G:A,19:46126668:G:A,19:46132275:C:T,19:46132275:C:T
19	46022609	19:46022609:T:G	2.079e-05	0	.
19	46025313	19:46025313:T:C	1.317e-05	10	19:45864931:A:G,19:45945714:A:C,19:46014413:A:G,19:46019446:G:C,19:46020500:G:C,19:46025397:T:C,19:46111136:A:G,19:46111136:A:G,19:46208392:G:A,19:46208392:G:A
19	46028779	19:46028779:C:T	0.009686	1	19:46033997:A:G
19	46033783	19:46033783:C:T	0.001954	0	.
19	46044262	19:46044262:G:A	5.77e-05	10	19:46067411:C:T,19:46078360:A:G,19:46082677:G:A,19:46091060:T:C,19:46184804:T:C,19:46184804:T:C,19:46206433:A:G,19:46206433:A:G,19:46210372:C:T,19:46210372:C:T
19	46044481	19:46044481:C:G	3.358e-05	0	.
19	46050383	19:46050383:G:C	0.0007136	8	19:46100811:T:G,19:46100811:T:G,19:46128054:T:C,19:46128054:T:C,19:46173376:C:T,19:46173376:C:T,19:46248469:G:A,19:46248469:G:A
19	46053639	19:46053639:C:T	0.0003926	1	19:46085183:G:A
19	46058184	19:46058184:A:G	5.711e-21	2	19:46075536:A:T,19:46075780:C:A
19	46066096	19:46066096:C:T	0.001087	2	19:46128987:G:A,19:46128987:G:A
19	46066482	19:46066482:C:T	0.00219	94	19:46044821:C:T,19:46044892:CCTGA:C,19:46045398:G:A,19:46046063:C:A,19:46046406:C:T,19:46047432:TGAA:T,19:46048200:T:C,19:46048990:A:G,19:46051078:T:C,19:46051399:G:C,19:46051416:T:C,19:46052028:G:A,19:46052135:C:T,19:46053276:A:G,19:46054295:T:C,19:46055245:C:G,19:46055494:T:C,19:46055888:C:T,19:46055932:G:A,19:46056766:C:A,19:46057055:A:C,19:46057252:T:C,19:46057623:G:T,19:46058527:C:A,19:46058730:A:G,19:46059266:T:G,19:46059446:A:G,19:46060213:G:C,19:46060395:G:A,19:46061267:A:G,19:46061362:A:T,19:46061714:A:G,19:46062223:T:C,19:46062364:A:C,19:46063403:A:G,19:46063550:C:T,19:46063623:C:T,19:46063874:G:A,19:46065380:C:T,19:46066361:A:G,19:46066372:A:G,19:46066573:A:T,19:46068153:T:C,19:46068410:A:C,19:46070123:C:A,19:46071587:C:G,19:46075078:TTAAAGAA:T,19:46084119:C:T,19:46086873:G:A,19:46098081:A:T,19:46099432:T:A,19:46099432:T:A,19:46105565:T:C,19:46105565:T:C,19:46109612:G:A,19:46109612:G:A,19:46130510:T:A,19:46130510:T:A,19:46131687:G:C,19:46131687:G:C,19:46134925:G:A,19:46134925:G:A,19:46137294:C:A,19:46137294:C:A,19:46138514:G:T,19:46138514:G:T,19:46140338:A:G,19:46140338:A:G,19:46141252:A:G,19:46141252:A:G,19:46143584:A:G,19:46143584:A:G,19:46143679:T:C,19:46143679:T:C,19:46146773:C:T,19:46146773:C:T,19:46156259:C:A,19:46156259:C:A,19:46157177:C:T,19:46157177:C:T,19:46161143:A:G,19:46161143:A:G,19:46166252:G:A,19:46166252:G:A,19:46170754:T:C,19:46170754:T:C,19:46173462:T:C,19:46173462:T:C,19:46173892:G:A,19:46173892:G:A,19:46177043:A:T,19:46177043:A:T,19:46178273:C:T,19:46178273:C:T
19	46067482	19:46067482:G:A	0.001897	243	19:46044882:G:A,19:46045400:G:A,19:46045456:G:A,19:46048607:T:G,19:46048808:G:A,19:46050934:C:A,19:46051227:C:T,19:46053560:T:A,19:46054593:C:T,19:46057247:T:A,19:46057705:A:T,19:46059515:T:G,19:46060081:T:C,19:46062370:T:C,19:46062966:CTT:C,19:46066568:T:C,19:46068707:G:C,19:46069445:A:T,19:46069504:T:C,19:46069901:T:C,19:46070306:C:A,19:46070526:G:A,19:46070653:GCACCCT:G,19:46072145:G:A,19:46072233:T:A,19:46072545:T:G,19:46072866:G:A,19:46074061:A:G,19:46076545:T:C,19:46076626:GT:G,19:46077190:C:T,19:46077354:G:C,19:46077495:T:C,19:46078195:C:CA,19:46078305:G:C,19:46078596:T:G,19:46078667:A:G,19:46079113:A:G,19:46079137:A:G,19:46079171:C:T,19:46079194:T:C,19:46079279:G:C,19:46079414:C:T,19:46079416:T:C,19:46079664:C:T,19:46080100:A:C,19:46080300:A:G,19:46080397:T:TA,19:46080557:T:A,19:46080720:C:T,19:46080726:A:C,19:46080728:A:G,19:46080951:C:T,19:46081043:G:A,19:46081120:C:T,19:46081820:C:CAAAT,19:46082203:T:C,19:46082340:C:CA,19:46082492:G:A,19:46082511:C:T,19:46082521:A:G,19:46082990:G:A,19:46083030:G:A,19:46083061:C:T,19:46083189:C:G,19:46083235:T:C,19:46083286:C:T,19:46083362:T:C,19:46083431:G:A,19:46083527:G:A,19:46083666:G:A,19:46083907:T:C,19:46083929:C:G,19:46083955:G:C,19:46084021:A:T,19:46084120:G:A,19:46084128:A:G,19:46084172:G:A,19:46084505:G:C,19:46084652:T:G,19:46084878:G:A,19:46084891:G:A,19:46084966:T:A,19:46085110:G:A,19:46085440:G:A,19:46085725:C:T,19:46085853:A:C,19:46086072:C:T,19:46086181:C:T,19:46086236:G:A,19:46086252:T:C,19:46086621:A:G,19:46086717:G:A,19:46086911:T:G,19:46087724:A:G,19:46087932:T:G,19:46088100:T:C,19:46088570:C:T,19:46088872:A:G,19:46089183:T:C,19:46089381:T:C,19:46090273:G:A,19:46090365:T:G,19:46090700:G:A,19:46090733:C:T,19:46090809:C:A,19:46090837:G:C,19:46090846:TG:T,19:46090980:A:G,19:46091490:G:A,19:46091591:A:G,19:46091838:G:A,19:46092329:A:T,19:46092336:A:T,19:46092568:G:A,19:46092598:C:A,19:46093198:T:C,19:46093199:G:A,19:46093366:T:C,19:46093535:C:A,19:46093754:A:G,19:46093769:T:C,19:46093964:A:G,19:46094000:T:A,19:46094241:T:C,19:46094301:A:C,19:46094348:TA:T,19:46094466:T:A,19:46094493:T:C,19:46094556:T:C,19:46094559:T:G,19:46094754:T:C,19:46094762:A:G,19:46094906:T:C,19:46094979:G:A,19:46095283:T:C,19:46095375:G:GT,19:46096084:T:C,19:46096399:G:A,19:46096445:A:T,19:46096446:T:C,19:46096689:T:C,19:46096878:T:C,19:46097741:C:T,19:46097971:C:T,19:46098115:G:A,19:46098396:A:T,19:46098440:A:G,19:46098540:T:C,19:46098694:G:A,19:46098773:T:C,19:46098805:A:G,19:46098805:A:G,19:46098959:G:C,19:46098959:G:C,19:46099137:A:T,19:46099137:A:T,19:46099266:T:C,19:46099266:T:C,19:46099268:A:T,19:46099268:A:T,19:46099714:A:G,19:46099714:A:G,19:46099871:C:A,19:46099871:C:A,19:46100309:A:C,19:46100309:A:C,19:46100958:ACAGT:A,19:46100958:ACAGT:A,19:46101137:G:A,19:46101137:G:A,19:46101181:T:G,19:46101181:T:G,19:46101280:A:C,19:46101280:A:C,19:46101282:C:G,19:46101282:C:G,19:46101523:C:G,19:46101523:C:G,19:46101677:G:A,19:46101677:G:A,19:46101763:C:T,19:46101763:C:T,19:46101779:C:T,19:46101779:C:T,19:46101866:G:GCA,19:46101866:G:GCA,19:46102087:G:A,19:46102087:G:A,19:46102098:C:T,19:46102098:C:T,19:46102202:TGC:T,19:46102202:TGC:T,19:46102547:C:G,19:46102547:C:G,19:46103156:T:C,19:46103156:T:C,19:46103705:A:G,19:46103705:A:G,19:46103906:A:G,19:46103906:A:G,19:46104147:G:A,19:46104147:G:A,19:46104400:C:G,19:46104400:C:G,19:46104635:A:AG,19:46104635:A:AG,19:46105157:T:C,19:46105157:T:C,19:46105486:G:A,19:46105486:G:A,19:46105535:A:G,19:46105535:A:G,19:46105578:G:A,19:46105578:G:A,19:46106184:G:A,19:46106184:G:A,19:46109439:C:T,19:46109439:C:T,19:46109650:C:T,19:46109650:C:T,19:46109922:ACATG:A,19:46109922:ACATG:A,19:46110034:T:C,19:46110034:T:C,19:46113258:T:C,19:46113258:T:C,19:46113544:A:G,19:46113544:A:G,19:46114721:G:C,19:46114721:G:C,19:46116335:T:C,19:46116335:T:C,19:46178430:G:T,19:46178430:G:T,19:46193166:T:A,19:46193166:T:A,19:46193684:C:G,19:46193684:C:G,19:46217348:T:C,19:46217348:T:C,19:46222028:CA:C,19:46222028:CA:C
19	46075232	19:46075232:C:T	0.004524	4	19:46125260:A:G,19:46125260:A:G,19:46276295:G:A,19:46276295:G:A
19	46077334	19:46077334:A:G	0.003404	2	19:46025555:T:C,19:46076615:A:G
19	46078844	19:46078844:A:G	0.008926	12	19:45851274:A:T,19:46078868:A:G,19:46079108:A:G,19:46079132:A:G,19:46133298:G:A,19:46133298:G:A,19:46233669:G:A,19:46233669:G:A,19:46235736:A:C,19:46235736:A:C,19:46242416:G:A,19:46242416:G:A
19	46097802	19:46097802:T:C	4.032e-07	2	19:46214529:C:T,19:46214529:C:T
19	46101539	19:46101539:C:A	1.206e-05	3	19:46275524:C:T,19:46275524:C:T
19	46109987	19:46109987:A:G	0.002337	1	.
19	46111411	19:46111411:G:A	0.009255	1	.
19	46111520	19:46111520:C:T	0.006857	4	19:46053203:T:C,19:46211821:A:G,19:46211821:A:G
19	46115634	19:46115634:G:A	0.006375	4	19:45928253:C:CT,19:46315509:A:G,19:46315509:A:G
19	46134079	19:46134079:G:A	0.004114	1	.
19	46145400	19:46145400:G:A	0.008544	5	19:46131328:A:C,19:46131328:A:C,19:46152830:G:C,19:46152830:G:C
19	46146431	19:46146431:C:T	0.0008788	10	19:46090244:A:T,19:46154660:A:G,19:46154660:A:G,19:46166583:C:T,19:46166583:C:T,19:46206774:C:A,19:46206774:C:A,19:46208056:C:T,19:46208056:C:T
19	46152366	19:46152366:T:C	0.008506	7	19:46337523:C:T,19:46337523:C:T,19:46367053:G:A,19:46367053:G:A,19:46391740:C:T,19:46391740:C:T
19	46176738	19:46176738:C:T	1.349e-20	1	.
19	46178300	19:46178300:C:T	0.008217	14	19:46048380:C:T,19:46101201:G:A,19:46101201:G:A,19:46141945:C:T,19:46141945:C:T,19:46182593:A:C,19:46182593:A:C,19:46184393:A:G,19:46184393:A:G,19:46192752:T:G,19:46192752:T:G,19:46220217:A:G,19:46220217:A:G
19	46181988	19:46181988:T:C	0.0005609	4	19:46041272:C:G,19:46220264:G:A,19:46220264:G:A
19	46192618	19:46192618:A:C	1.176e-19	417	19:46123790:C:T,19:46123790:C:T,19:46126278:A:G,19:46126278:A:G,19:46127156:T:C,19:46127156:T:C,19:46127480:G:A,19:46127480:G:A,19:46128249:A:G,19:46128249:A:G,19:46129403:C:T,19:46129403:C:T,19:46131367:G:A,19:46131367:G:A,19:46132024:T:C,19:46132024:T:C,19:46134816:C:G,19:46134816:C:G,19:46136028:C:CT,19:46136028:C:CT,19:46136424:T:C,19:46136424:T:C,19:46136960:G:C,19:46136960:G:C,19:46137639:A:C,19:46137639:A:C,19:46139331:C:T,19:46139331:C:T,19:46140318:T:C,19:46140318:T:C,19:46141572:T:C,19:46141572:T:C,19:46141583:T:C,19:46141583:T:C,19:46141807:G:C,19:46141807:G:C,19:46141902:G:A,19:46141902:G:A,19:46141946:C:T,19:46141946:C:T,19:46142284:G:T,19:46142284:G:T,19:46142361:T:C,19:46142361:T:C,19:46142490:C:T,19:46142490:C:T,19:46143027:T:C,19:46143027:T:C,19:46143580:C:T,19:46143580:C:T,19:46143597:C:T,19:46143597:C:T,19:46143701:C:G,19:46143701:C:G,19:46143822:T:C,19:46143822:T:C,19:46143844:T:A,19:46143844:T:A,19:46143892:G:A,19:46143892:G:A,19:46143945:C:G,19:46143945:C:G,19:46143947:G:A,19:46143947:G:A,19:46143984:T:C,19:46143984:T:C,19:46144291:C:T,19:46144291:C:T,19:46144497:A:G,19:46144497:A:G,19:46145084:A:G,19:46145084:A:G,19:46145207:G:A,19:46145207:G:A,19:46145659:A:G,19:46145659:A:G,19:46145676:G:A,19:46145676:G:A,19:46145756:T:C,19:46145756:T:C,19:46145935:C:T,19:46145935:C:T,19:46145989:A:G,19:46145989:A:G,19:46146043:A:G,19:46146043:A:G,19:46146067:TCTC:T,19:46146067:TCTC:T,19:46146894:T:C,19:46146894:T:C,19:46146967:C:T,19:46146967:C:T,19:46146969:A:C,19:46146969:A:C,19:46147190:TCA:T,19:46147190:TCA:T,19:46147495:T:C,19:46147495:T:C,19:46147518:T:C,19:46147518:T:C,19:46147525:G:A,19:46147525:G:A,19:46147611:C:T,19:46147611:C:T,19:46148279:A:G,19:46148279:A:G,19:46148435:CATTGCAA:C,19:46148435:CATTGCAA:C,19:46148601:A:G,19:46148601:A:G,19:46150053:C:T,19:46150053:C:T,19:46150129:A:G,19:46150129:A:G,19:46150180:A:T,19:46150180:A:T,19:46150513:G:A,19:46150513:G:A,19:46150881:G:A,19:46150881:G:A,19:46150906:A:G,19:46150906:A:G,19:46151090:A:G,19:46151090:A:G,19:46151166:G:A,19:46151166:G:A,19:46151571:C:T,19:46151571:C:T,19:46151680:A:C,19:46151680:A:C,19:46151893:C:T,19:46151893:C:T,19:46151906:G:C,19:46151906:G:C,19:46151962:T:C,19:46151962:T:C,19:46151986:G:C,19:46151986:G:C,19:46152367:C:T,19:46152367:C:T,19:46152385:T:A,19:46152385:T:A,19:46152580:A:G,19:46152580:A:G,19:46152839:ACT:A,19:46152839:ACT:A,19:46152904:C:T,19:46152904:C:T,19:46152940:C:T,19:46152940:C:T,19:46153218:A:C,19:46153218:A:C,19:46153231:T:G,19:46153231:T:G,19:46153294:C:T,19:46153294:C:T,19:46153997:A:C,19:46153997:A:C,19:46154085:T:G,19:46154085:T:G,19:46154298:G:A,19:46154298:G:A,19:46154593:A:G,19:46154593:A:G,19:46154638:A:G,19:46154638:A:G,19:46154685:G:A,19:46154685:G:A,19:46155368:A:G,19:46155368:A:G,19:46156157:T:C,19:46156157:T:C,19:46156507:C:T,19:46156507:C:T,19:46156762:C:CAAG,19:46156762:C:CAAG,19:46156783:A:G,19:46156783:A:G,19:46157952:A:C,19:46157952:A:C,19:46158425:G:A,19:46158425:G:A,19:46158964:T:C,19:46158964:T:C,19:46159386:G:C,19:46159386:G:C,19:46159516:C:T,19:46159516:C:T,19:46159548:T:C,19:46159548:T:C,19:46159593:A:G,19:46159593:A:G,19:46159909:A:G,19:46159909:A:G,19:46159940:T:C,19:46159940:T:C,19:46160058:A:G,19:46160058:A:G,19:46160156:G:C,19:46160156:G:C,19:46160724:G:A,19:46160724:G:A,19:46160730:C:T,19:46160730:C:T,19:46162083:T:C,19:46162083:T:C,19:46162203:C:T,19:46162203:C:T,19:46162712:C:G,19:46162712:C:G,19:46163566:G:A,19:46163566:G:A,19:46164505:C:G,19:46164505:C:G,19:46164560:G:A,19:46164560:G:A,19:46164690:A:G,19:46164690:A:G,19:46165228:A:T,19:46165228:A:T,19:46165506:AGGAGCACATTAACTAGCACAG:A,19:46165506:AGGAGCACATTAACTAGCACAG:A,19:46165659:G:A,19:46165659:G:A,19:46165789:G:C,19:46165789:G:C,19:46166281:T:C,19:46166281:T:C,19:46166368:A:G,19:46166368:A:G,19:46166503:T:G,19:46166503:T:G,19:46166561:G:A,19:46166561:G:A,19:46166642:T:C,19:46166642:T:C,19:46166933:A:AT,19:46166933:A:AT,19:46166948:A:G,19:46166948:A:G,19:46167019:C:T,19:46167019:C:T,19:46167393:G:A,19:46167393:G:A,19:46167668:G:T,19:46167668:G:T,19:46167669:C:T,19:46167669:C:T,19:46167689:G:A,19:46167689:G:A,19:46167693:T:C,19:46167693:T:C,19:46168125:A:G,19:46168125:A:G,19:46168467:C:T,19:46168467:C:T,19:46169251:C:T,19:46169251:C:T,19:46169434:C:G,19:46169434:C:G,19:46169557:A:T,19:46169557:A:T,19:46169614:A:G,19:46169614:A:G,19:46169803:A:G,19:46169803:A:G,19:46169948:G:GC,19:46169948:G:GC,19:46170103:A:C,19:46170103:A:C,19:46170438:A:G,19:46170438:A:G,19:46170480:G:A,19:46170480:G:A,19:46170707:A:G,19:46170707:A:G,19:46170773:A:G,19:46170773:A:G,19:46170827:C:T,19:46170827:C:T,19:46170828:A:G,19:46170828:A:G,19:46170917:A:G,19:46170917:A:G,19:46171100:T:C,19:46171100:T:C,19:46171264:C:T,19:46171264:C:T,19:46171495:T:G,19:46171495:T:G,19:46171743:C:G,19:46171743:C:G,19:46171748:T:TG,19:46171748:T:TG,19:46171816:A:C,19:46171816:A:C,19:46171887:G:A,19:46171887:G:A,19:46172260:G:A,19:46172260:G:A,19:46172319:A:T,19:46172319:A:T,19:46172357:TAATC:T,19:46172357:TAATC:T,19:46172512:C:T,19:46172512:C:T,19:46172624:G:A,19:46172624:G:A,19:46172786:T:C,19:46172786:T:C,19:46172977:G:A,19:46172977:G:A,19:46173064:T:C,19:46173064:T:C,19:46173648:G:A,19:46173648:G:A,19:46173860:G:A,19:46173860:G:A,19:46173998:G:C,19:46173998:G:C,19:46174507:T:A,19:46174507:T:A,19:46174509:A:G,19:46174509:A:G,19:46174638:A:T,19:46174638:A:T,19:46175234:G:A,19:46175234:G:A,19:46175314:CT:C,19:46175314:CT:C,19:46175613:G:A,19:46175613:G:A,19:46175641:T:C,19:46175641:T:C,19:46175802:A:C,19:46175802:A:C,19:46176663:A:C,19:46176663:A:C,19:46176667:G:A,19:46176667:G:A,19:46176784:C:T,19:46176784:C:T,19:46176819:T:C,19:46176819:T:C,19:46177350:A:G,19:46177350:A:G,19:46177387:C:T,19:46177387:C:T,19:46177399:A:G,19:46177399:A:G,19:46177486:G:A,19:46177486:G:A,19:46177562:A:G,19:46177562:A:G,19:46177652:GTCC:G,19:46177652:GTCC:G,19:46177832:G:A,19:46177832:G:A,19:46177947:C:G,19:46177947:C:G,19:46178122:A:C,19:46178122:A:C,19:46178131:G:T,19:46178131:G:T,19:46178668:G:A,19:46178668:G:A,19:46178741:C:CACCAATG,19:46178741:C:CACCAATG,19:46178803:G:A,19:46178803:G:A,19:46178871:G:A,19:46178871:G:A,19:46180037:G:A,19:46180037:G:A,19:46182953:A:G,19:46182953:A:G,19:46195348:A:G,19:46195348:A:G,19:46199946:G:A,19:46199946:G:A,19:46205847:A:T,19:46205847:A:T,19:46208653:T:TC,19:46208653:T:TC,19:46213778:C:A,19:46213778:C:A,19:46215481:C:T,19:46215481:C:T,19:46226183:C:T,19:46226183:C:T,19:46229816:C:T,19:46229816:C:T,19:46235055:A:T,19:46235055:A:T,19:46237121:G:T,19:46237121:G:T,19:46242788:T:C,19:46242788:T:C,19:46249827:C:T,19:46249827:C:T,19:46260235:G:A,19:46260235:G:A,19:46260278:G:A,19:46260278:G:A,19:46260337:C:G,19:46260337:C:G,19:46260424:G:A,19:46260424:G:A,19:46260443:G:A,19:46260443:G:A,19:46260449:C:T,19:46260449:C:T,19:46264266:C:T,19:46264266:C:T,19:46330227:G:T,19:46330227:G:T
19	46196194	19:46196194:A:G	2.796e-08	1	.
19	46214625	19:46214625:A:G	0.008534	165	19:46125138:G:C,19:46125138:G:C,19:46130079:CCTT:C,19:46130079:CCTT:C,19:46133618:C:T,19:46133618:C:T,19:46133843:T:C,19:46133843:T:C,19:46133900:A:G,19:46133900:A:G,19:46133924:A:C,19:46133924:A:C,19:46133943:A:G,19:46133943:A:G,19:46139026:G:T,19:46139026:G:T,19:46139957:T:C,19:46139957:T:C,19:46140237:C:T,19:46140237:C:T,19:46143639:C:T,19:46143639:C:T,19:46147067:G:A,19:46147067:G:A,19:46147313:G:A,19:46147313:G:A,19:46149801:C:T,19:46149801:C:T,19:46152143:C:T,19:46152143:C:T,19:46156185:G:A,19:46156185:G:A,19:46158499:A:G,19:46158499:A:G,19:46158749:A:G,19:46158749:A:G,19:46161984:G:T,19:46161984:G:T,19:46162012:C:G,19:46162012:C:G,19:46162927:A:G,19:46162927:A:G,19:46165906:T:C,19:46165906:T:C,19:46166439:A:G,19:46166439:A:G,19:46166815:T:C,19:46166815:T:C,19:46167652:A:G,19:46167652:A:G,19:46167918:A:G,19:46167918:A:G,19:46168940:A:G,19:46168940:A:G,19:46171356:G:C,19:46171356:G:C,19:46171927:A:G,19:46171927:A:G,19:46172729:T:A,19:46172729:T:A,19:46176181:T:A,19:46176181:T:A,19:46177638:A:G,19:46177638:A:G,19:46180333:T:C,19:46180333:T:C,19:46181599:C:G,19:46181599:C:G,19:46182128:A:G,19:46182128:A:G,19:46184598:A:G,19:46184598:A:G,19:46186505:T:C,19:46186505:T:C,19:46194748:G:A,19:46194748:G:A,19:46195777:T:C,19:46195777:T:C,19:46196358:C:T,19:46196358:C:T,19:46199246:T:C,19:46199246:T:C,19:46200337:C:T,19:46200337:C:T,19:46200383:A:G,19:46200383:A:G,19:46201906:TGTTGGGCAG:T,19:46201906:TGTTGGGCAG:T,19:46205205:A:G,19:46205205:A:G,19:46205872:C:A,19:46205872:C:A,19:46206772:T:C,19:46206772:T:C,19:46209107:G:GA,19:46209107:G:GA,19:46209556:C:CCTTT,19:46209556:C:CCTTT,19:46209940:C:T,19:46209940:C:T,19:46211647:G:A,19:46211647:G:A,19:46212631:TCCA:T,19:46212631:TCCA:T,19:46213459:A:G,19:46213459:A:G,19:46215501:A:C,19:46215501:A:C,19:46216609:C:T,19:46216609:C:T,19:46217407:G:T,19:46217407:G:T,19:46217562:T:G,19:46217562:T:G,19:46218210:G:A,19:46218210:G:A,19:46218451:G:A,19:46218451:G:A,19:46219054:T:A,19:46219054:T:A,19:46219066:G:A,19:46219066:G:A,19:46219879:T:G,19:46219879:T:G,19:46221406:C:G,19:46221406:C:G,19:46221545:C:T,19:46221545:C:T,19:46222242:G:C,19:46222242:G:C,19:46222244:C:G,19:46222244:C:G,19:46222585:C:A,19:46222585:C:A,19:46223488:A:G,19:46223488:A:G,19:46224554:TTTCAGGTCATTCTTTA:T,19:46224554:TTTCAGGTCATTCTTTA:T,19:46225600:G:A,19:46225600:G:A,19:46225962:G:A,19:46225962:G:A,19:46225995:A:G,19:46225995:A:G,19:46226041:G:A,19:46226041:G:A,19:46226587:C:T,19:46226587:C:T,19:46227203:C:T,19:46227203:C:T,19:46227357:A:G,19:46227357:A:G,19:46230655:A:G,19:46230655:A:G,19:46230659:G:A,19:46230659:G:A,19:46230998:A:C,19:46230998:A:C,19:46231362:T:C,19:46231362:T:C,19:46232158:G:A,19:46232158:G:A,19:46249112:T:A,19:46249112:T:A
19	46222964	19:46222964:C:A	2.348e-19	35	19:46184448:G:A,19:46184448:G:A,19:46190993:A:G,19:46190993:A:G,19:46195040:G:C,19:46195040:G:C,19:46198958:C:CTT,19:46198958:C:CTT,19:46208200:A:T,19:46208200:A:T,19:46208819:G:A,19:46208819:G:A,19:46210248:G:A,19:46210248:G:A,19:46210343:T:C,19:46210343:T:C,19:46212584:G:A,19:46212584:G:A,19:46216610:G:A,19:46216610:G:A,19:46218386:G:A,19:46218386:G:A,19:46221986:G:A,19:46221986:G:A,19:46222963:C:T,19:46222963:C:T,19:46223426:C:G,19:46223426:C:G,19:46224188:G:A,19:46224188:G:A,19:46228732:G:A,19:46228732:G:A,19:46263840:G:T,19:46263840:G:T
19	46233087	19:46233087:G:A	4.322e-05	5	19:46100704:A:T,19:46100704:A:T,19:46137967:T:C,19:46137967:T:C
19	46233142	19:46233142:A:G	5.708e-09	7	19:46107783:C:T,19:46107783:C:T,19:46234864:ATGCCAC:A,19:46234864:ATGCCAC:A,19:46263769:C:A,19:46263769:C:A
19	46242052	19:46242052:C:A	0.006881	1	.
19	46246488	19:46246488:TA:T	0.001736	3	19:46239176:G:A,19:46239176:G:A
19	46250263	19:46250263:G:A	0.002117	13	19:46044970:G:A,19:46054316:C:G,19:46215509:T:C,19:46215509:T:C,19:46263570:T:C,19:46263570:T:C,19:46272585:A:T,19:46272585:A:T,19:46354299:C:G,19:46354299:C:G,19:46384068:C:T,19:46384068:C:T
19	46255043	19:46255043:C:T	5.064e-15	13	19:46151173:G:T,19:46151173:G:T,19:46199901:G:A,19:46199901:G:A,19:46212384:C:G,19:46212384:C:G,19:46258491:T:C,19:46258491:T:C,19:46263525:C:A,19:46263525:C:A,19:46279977:T:C,19:46279977:T:C
19	46266916	19:46266916:C:T	0.002876	95	19:46263660:C:T,19:46263660:C:T,19:46263732:A:G,19:46263732:A:G,19:46265496:A:G,19:46265496:A:G,19:46267781:T:C,19:46267781:T:C,19:46269094:A:G,19:46269094:A:G,19:46269625:G:A,19:46269625:G:A,19:46270278:AT:A,19:46270278:AT:A,19:46272238:C:G,19:46272238:C:G,19:46273233:A:G,19:46273233:A:G,19:46276053:G:A,19:46276053:G:A,19:46276343:T:A,19:46276343:T:A,19:46276430:A:G,19:46276430:A:G,19:46276451:G:A,19:46276451:G:A,19:46276475:G:A,19:46276475:G:A,19:46276481:T:C,19:46276481:T:C,19:46276922:T:C,19:46276922:T:C,19:46276936:A:C,19:46276936:A:C,19:46276968:C:T,19:46276968:C:T,19:46277041:C:T,19:46277041:C:T,19:46277078:C:T,19:46277078:C:T,19:46277137:G:T,19:46277137:G:T,19:46277220:G:A,19:46277220:G:A,19:46277369:A:G,19:46277369:A:G,19:46277565:G:A,19:46277565:G:A,19:46277896:A:C,19:46277896:A:C,19:46278114:T:C,19:46278114:T:C,19:46278119:G:C,19:46278119:G:C,19:46278282:G:A,19:46278282:G:A,19:46278361:G:A,19:46278361:G:A,19:46278433:AAT:A,19:46278433:AAT:A,19:46278517:C:T,19:46278517:C:T,19:46279024:C:T,19:46279024:C:T,19:46279320:T:C,19:46279320:T:C,19:46279748:G:A,19:46279748:G:A,19:46279999:C:T,19:46279999:C:T,19:46280141:T:C,19:46280141:T:C,19:46280217:G:A,19:46280217:G:A,19:46280508:T:C,19:46280508:T:C,19:46280620:G:A,19:46280620:G:A,19:46280690:T:C,19:46280690:T:C,19:46281135:G:A,19:46281135:G:A,19:46281358:C:T,19:46281358:C:T,19:46281380:C:A,19:46281380:C:A,19:46281403:C:T,19:46281403:C:T,19:46281503:G:A,19:46281503:G:A,19:46281624:C:T,19:46281624:C:T,19:46281954:C:G,19:46281954:C:G
19	46267793	19:46267793:A:G	0.002272	1	.
19	46273094	19:46273094:T:C	4.655e-07	93	19:46282276:G:T,19:46282276:G:T,19:46282826:A:G,19:46282826:A:G,19:46283811:T:C,19:46283811:T:C,19:46283869:A:G,19:46283869:A:G,19:46283870:A:G,19:46283870:A:G,19:46286489:C:T,19:46286489:C:T,19:46286824:A:C,19:46286824:A:C,19:46287586:C:T,19:46287586:C:T,19:46288332:T:C,19:46288332:T:C,19:46289319:C:T,19:46289319:C:T,19:46290326:GC:G,19:46290326:GC:G,19:46291879:TATCCATCCCTCC:T,19:46291879:TATCCATCCCTCC:T,19:46293417:G:A,19:46293417:G:A,19:46294267:C:T,19:46294267:C:T,19:46299220:G:T,19:46299220:G:T,19:46300726:T:G,19:46300726:T:G,19:46302135:A:G,19:46302135:A:G,19:46303000:T:C,19:46303000:T:C,19:46303270:C:T,19:46303270:C:T,19:46308178:G:A,19:46308178:G:A,19:46310203:C:T,19:46310203:C:T,19:46311897:T:C,19:46311897:T:C,19:46312483:T:C,19:46312483:T:C,19:46315743:G:A,19:46315743:G:A,19:46316735:A:G,19:46316735:A:G,19:46320546:C:T,19:46320546:C:T,19:46322897:G:A,19:46322897:G:A,19:46322962:C:G,19:46322962:C:G,19:46323392:G:T,19:46323392:G:T,19:46325410:AC:A,19:46325410:AC:A,19:46325462:G:C,19:46325462:G:C,19:46326067:G:C,19:46326067:G:C,19:46332255:C:T,19:46332255:C:T,19:46333402:T:C,19:46333402:T:C,19:46334531:G:C,19:46334531:G:C,19:46336001:A:G,19:46336001:A:G,19:46337047:G:C,19:46337047:G:C,19:46337628:A:G,19:46337628:A:G,19:46339685:C:T,19:46339685:C:T,19:46340450:C:G,19:46340450:C:G,19:46341744:T:C,19:46341744:T:C,19:46347058:C:A,19:46347058:C:A,19:46370826:C:T,19:46370826:C:T,19:46371262:T:TA,19:46371262:T:TA,19:46394765:A:G,19:46394765:A:G,19:46403147:G:A,19:46403147:G:A
19	46280475	19:46280475:C:T	1.226e-20	1	.
19	46287446	19:46287446:G:T	2.289e-06	9	19:46145006:C:T,19:46145006:C:T,19:46151269:G:C,19:46151269:G:C,19:46361970:T:C,19:46361970:T:C,19:46481609:C:T,19:46514901:T:TCA
19	46298499	19:46298499:G:A	0.002978	13	19:46138121:G:T,19:46138121:G:T,19:46322613:G:A,19:46322613:G:A,19:46352263:G:A,19:46352263:G:A,19:46431490:C:G,19:46431490:C:G,19:46452237:GAA:G,19:46465832:A:G,19:46490995:G:A,19:46496843:C:T
19	46299090	19:46299090:G:A	3.901e-20	1	.
19	46300383	19:46300383:G:A	7.753e-05	1	.
19	46315524	19:46315524:A:C	0.0006479	11	19:46214744:G:C,19:46214744:G:C,19:46279480:C:T,19:46279480:C:T,19:46294501:T:G,19:46294501:T:G,19:46296856:TG:T,19:46296856:TG:T,19:46360346:C:T,19:46360346:C:T
19	46321810	19:46321810:C:T	0.004414	23	19:46309194:C:T,19:46309194:C:T,19:46313909:C:T,19:46313909:C:T,19:46316839:C:A,19:46316839:C:A,19:46317280:C:A,19:46317280:C:A,19:46317527:G:C,19:46317527:G:C,19:46321300:T:C,19:46321300:T:C,19:46328578:A:T,19:46328578:A:T,19:46330592:A:G,19:46330592:A:G,19:46336556:T:C,19:46336556:T:C,19:46338084:G:A,19:46338084:G:A,19:46339376:G:A,19:46339376:G:A
19	46321897	19:46321897:G:A	0.001528	5	19:46172727:A:T,19:46172727:A:T,19:46367903:C:T,19:46367903:C:T
19	46323860	19:46323860:G:A	0.0009434	13	19:46181494:T:A,19:46181494:T:A,19:46181495:A:T,19:46181495:A:T,19:46297937:G:A,19:46297937:G:A,19:46391513:C:T,19:46391513:C:T,19:46392360:AG:A,19:46392360:AG:A,19:46396673:G:A,19:46396673:G:A
19	46324572	19:46324572:G:T	0.0005334	93	19:46273052:A:G,19:46273052:A:G,19:46281083:G:A,19:46281083:G:A,19:46288082:C:T,19:46288082:C:T,19:46288677:C:T,19:46288677:C:T,19:46289784:G:A,19:46289784:G:A,19:46290753:G:A,19:46290753:G:A,19:46291277:C:CT,19:46291277:C:CT,19:46291810:T:C,19:46291810:T:C,19:46291852:C:A,19:46291852:C:A,19:46292236:G:A,19:46292236:G:A,19:46292627:C:T,19:46292627:C:T,19:46292776:T:C,19:46292776:T:C,19:46292921:G:A,19:46292921:G:A,19:46293161:G:A,19:46293161:G:A,19:46293245:A:C,19:46293245:A:C,19:46293937:G:A,19:46293937:G:A,19:46293976:T:C,19:46293976:T:C,19:46294033:A:G,19:46294033:A:G,19:46294038:A:G,19:46294038:A:G,19:46296971:T:C,19:46296971:T:C,19:46300618:G:A,19:46300618:G:A,19:46302187:T:G,19:46302187:T:G,19:46302276:G:A,19:46302276:G:A,19:46307734:C:T,19:46307734:C:T,19:46307859:G:A,19:46307859:G:A,19:46308558:A:G,19:46308558:A:G,19:46309863:A:G,19:46309863:A:G,19:46310204:A:G,19:46310204:A:G,19:46310746:C:G,19:46310746:C:G,19:46312053:G:A,19:46312053:G:A,19:46315764:A:G,19:46315764:A:G,19:46318282:G:A,19:46318282:G:A,19:46318625:T:C,19:46318625:T:C,19:46318648:C:T,19:46318648:C:T,19:46319544:T:C,19:46319544:T:C,19:46319745:G:T,19:46319745:G:T,19:46319779:A:G,19:46319779:A:G,19:46319937:G:C,19:46319937:G:C,19:46320046:G:A,19:46320046:G:A,19:46320231:A:G,19:46320231:A:G,19:46322457:C:T,19:46322457:C:T,19:46323072:C:T,19:46323072:C:T,19:46326822:A:G,19:46326822:A:G,19:46331426:A:G,19:46331426:A:G,19:46331820:A:G,19:46331820:A:G,19:46341177:T:C,19:46341177:T:C
19	46331011	19:46331011:G:A	0.0002003	10	19:46357563:T:C,19:46357563:T:C,19:46379179:G:A,19:46379179:G:A,19:46425113:G:T,19:46425113:G:T,19:46437707:T:C,19:46529022:A:G,19:46552716:T:C
19	46338037	19:46338037:T:C	5.27e-06	61	19:46145410:A:G,19:46145410:A:G,19:46161934:G:A,19:46161934:G:A,19:46183174:G:A,19:46183174:G:A,19:46236922:C:T,19:46236922:C:T,19:46308727:A:G,19:46308727:A:G,19:46308869:A:G,19:46308869:A:G,19:46309569:A:G,19:46309569:A:G,19:46309650:G:A,19:46309650:G:A,19:46310080:C:T,19:46310080:C:T,19:46310150:G:A,19:46310150:G:A,19:46311814:T:C,19:46311814:T:C,19:46312448:A:C,19:46312448:A:C,19:46312454:C:T,19:46312454:C:T,19:46313531:G:A,19:46313531:G:A,19:46316421:CT:C,19:46316421:CT:C,19:46317820:A:C,19:46317820:A:C,19:46318188:C:T,19:46318188:C:T,19:46320445:A:G,19:46320445:A:G,19:46320494:C:T,19:46320494:C:T,19:46320759:T:C,19:46320759:T:C,19:46322518:C:A,19:46322518:C:A,19:46327821:G:C,19:46327821:G:C,19:46332105:T:G,19:46332105:T:G,19:46332144:G:A,19:46332144:G:A,19:46332712:A:T,19:46332712:A:T,19:46333010:A:C,19:46333010:A:C,19:46333012:A:C,19:46333012:A:C,19:46334701:T:C,19:46334701:T:C,19:46341634:C:T,19:46341634:C:T,19:46382447:C:T,19:46382447:C:T
19	46341832	19:46341832:C:T	0.008657	3	19:46115352:A:C,19:46115352:A:C
19	46342821	19:46342821:A:G	0.0003394	38	19:46309425:T:C,19:46309425:T:C,19:46309709:T:C,19:46309709:T:C,19:46310086:A:G,19:46310086:A:G,19:46311549:A:C,19:46311549:A:C,19:46312040:T:C,19:46312040:T:C,19:46312242:T:C,19:46312242:T:C,19:46315651:T:C,19:46315651:T:C,19:46315845:T:C,19:46315845:T:C,19:46316995:A:T,19:46316995:A:T,19:46318321:G:A,19:46318321:G:A,19:46321168:C:T,19:46321168:C:T,19:46321602:C:T,19:46321602:C:T,19:46321647:T:A,19:46321647:T:A,19:46329794:T:C,19:46329794:T:C,19:46337314:G:A,19:46337314:G:A,19:46349512:G:A,19:46349512:G:A,19:46367918:T:G,19:46367918:T:G,19:46389981:A:C,19:46389981:A:C,19:46458060:G:A
19	46343477	19:46343477:G:C	0.003321	10	19:46121605:G:T,19:46121605:G:T,19:46367049:G:T,19:46367049:G:T,19:46380071:G:A,19:46380071:G:A,19:46428129:G:A,19:46428129:G:A,19:46565034:G:A
19	46349511	19:46349511:C:T	0.005393	5	19:46310937:G:T,19:46310937:G:T,19:46337425:C:T,19:46337425:C:T
19	46374825	19:46374825:A:C	0.005871	26	19:46299043:G:C,19:46299043:G:C,19:46308788:G:A,19:46308788:G:A,19:46311575:G:A,19:46311575:G:A,19:46345016:C:T,19:46345016:C:T,19:46345660:A:G,19:46345660:A:G,19:46356141:A:G,19:46356141:A:G,19:46364659:TA:T,19:46364659:TA:T,19:46388054:A:G,19:46388054:A:G,19:46396969:T:C,19:46396969:T:C,19:46401705:G:T,19:46401705:G:T,19:46402129:A:G,19:46402129:A:G,19:46467372:G:A,19:46505477:C:T,19:46544427:G:A
19	46378130	19:46378130:G:A	8.737e-16	38	19:46270749:C:G,19:46270749:C:G,19:46286647:C:T,19:46286647:C:T,19:46287606:G:A,19:46287606:G:A,19:46289636:T:C,19:46289636:T:C,19:46291312:A:C,19:46291312:A:C,19:46292541:T:A,19:46292541:T:A,19:46294591:G:A,19:46294591:G:A,19:46295978:C:T,19:46295978:C:T,19:46299439:G:A,19:46299439:G:A,19:46327769:C:A,19:46327769:C:A,19:46344129:G:C,19:46344129:G:C,19:46365921:G:A,19:46365921:G:A,19:46393645:GAC:G,19:46393645:GAC:G,19:46400440:C:T,19:46400440:C:T,19:46401957:C:G,19:46401957:C:G,19:46406725:G:A,19:46406725:G:A,19:46407234:G:C,19:46407234:G:C,19:46528352:A:G,19:46543528:C:A,19:46593476:A:G
19	46378190	19:46378190:C:T	0.001511	5	19:46288142:G:A,19:46288142:G:A,19:46394942:G:T,19:46394942:G:T
19	46383511	19:46383511:G:A	0.0002078	11	19:46297149:T:C,19:46297149:T:C,19:46316359:T:G,19:46316359:T:G,19:46333918:A:G,19:46333918:A:G,19:46339745:C:A,19:46339745:C:A,19:46350275:C:T,19:46350275:C:T
19	46392960	19:46392960:A:G	0.004647	65	19:46344644:C:T,19:46344644:C:T,19:46346189:A:G,19:46346189:A:G,19:46346549:G:T,19:46346549:G:T,19:46350748:GAA:G,19:46350748:GAA:G,19:46350798:C:T,19:46350798:C:T,19:46352876:G:A,19:46352876:G:A,19:46354739:G:A,19:46354739:G:A,19:46355281:CG:C,19:46355281:CG:C,19:46356801:A:G,19:46356801:A:G,19:46362688:C:T,19:46362688:C:T,19:46362727:G:C,19:46362727:G:C,19:46367045:T:C,19:46367045:T:C,19:46367875:T:G,19:46367875:T:G,19:46367994:G:A,19:46367994:G:A,19:46371377:A:G,19:46371377:A:G,19:46371994:A:C,19:46371994:A:C,19:46373998:G:A,19:46373998:G:A,19:46375038:A:G,19:46375038:A:G,19:46375372:G:A,19:46375372:G:A,19:46375925:C:A,19:46375925:C:A,19:46380844:G:T,19:46380844:G:T,19:46384310:C:T,19:46384310:C:T,19:46385309:C:T,19:46385309:C:T,19:46385637:G:A,19:46385637:G:A,19:46386903:T:C,19:46386903:T:C,19:46386990:G:C,19:46386990:G:C,19:46388854:C:T,19:46388854:C:T,19:46388911:T:C,19:46388911:T:C,19:46390553:G:A,19:46390553:G:A,19:46390906:C:A,19:46390906:C:A,19:46392490:A:C,19:46392490:A:C,19:46392500:A:T,19:46392500:A:T
19	46394408	19:46394408:G:A	0.009956	1	.
19	46395979	19:46395979:C:T	1.706e-05	1	.
19	46402816	19:46402816:G:A	0.001532	22	19:46157539:C:T,19:46157539:C:T,19:46181646:G:A,19:46181646:G:A,19:46298355:G:A,19:46298355:G:A,19:46372686:T:C,19:46372686:T:C,19:46396167:A:G,19:46396167:A:G,19:46400037:G:A,19:46400037:G:A,19:46400046:C:G,19:46400046:C:G,19:46410492:G:A,19:46410492:G:A,19:46421765:C:A,19:46421765:C:A,19:46533828:C:T,19:46561525:G:A,19:46571390:C:T
19	46408804	19:46408804:C:T	9.548e-05	1	.
19	46409635	19:46409635:G:C	0.00368	105	19:46353164:G:A,19:46353164:G:A,19:46354000:G:A,19:46354000:G:A,19:46354847:A:G,19:46354847:A:G,19:46356044:G:C,19:46356044:G:C,19:46357305:C:A,19:46357305:C:A,19:46359213:A:T,19:46359213:A:T,19:46365128:A:G,19:46365128:A:G,19:46374718:C:T,19:46374718:C:T,19:46375732:G:A,19:46375732:G:A,19:46379577:C:T,19:46379577:C:T,19:46379854:T:TG,19:46379854:T:TG,19:46381204:GT:G,19:46381204:GT:G,19:46382977:G:A,19:46382977:G:A,19:46383942:A:G,19:46383942:A:G,19:46385904:G:A,19:46385904:G:A,19:46386469:AG:A,19:46386469:AG:A,19:46388003:C:T,19:46388003:C:T,19:46388861:C:G,19:46388861:C:G,19:46391529:C:T,19:46391529:C:T,19:46394602:C:T,19:46394602:C:T,19:46396758:G:A,19:46396758:G:A,19:46397260:C:T,19:46397260:C:T,19:46397567:A:G,19:46397567:A:G,19:46401463:T:C,19:46401463:T:C,19:46401543:G:A,19:46401543:G:A,19:46402993:T:TA,19:46402993:T:TA,19:46405575:G:A,19:46405575:G:A,19:46405711:A:C,19:46405711:A:C,19:46406226:A:G,19:46406226:A:G,19:46406678:G:C,19:46406678:G:C,19:46406873:C:G,19:46406873:C:G,19:46406995:G:A,19:46406995:G:A,19:46408126:C:A,19:46408126:C:A,19:46408780:C:G,19:46408780:C:G,19:46409632:T:C,19:46409632:T:C,19:46410644:A:AGCC,19:46410644:A:AGCC,19:46411664:G:A,19:46411664:G:A,19:46413325:T:C,19:46413325:T:C,19:46416240:C:A,19:46416240:C:A,19:46421083:C:T,19:46421083:C:T,19:46421486:A:G,19:46421486:A:G,19:46421572:G:A,19:46421572:G:A,19:46421581:G:A,19:46421581:G:A,19:46421705:A:G,19:46421705:A:G,19:46421930:T:C,19:46421930:T:C,19:46422000:G:A,19:46422000:G:A,19:46422031:G:T,19:46422031:G:T,19:46422168:G:A,19:46422168:G:A,19:46422418:C:T,19:46422418:C:T,19:46422851:G:A,19:46422851:G:A,19:46422860:C:T,19:46422860:C:T,19:46436904:G:A,19:46437337:A:G
19	46417918	19:46417918:C:A	0.004546	1	.
19	46450471	19:46450471:C:T	3.217e-16	1	19:46438070:G:A
19	46450733	19:46450733:CAT:C	0.0009312	9	19:46310837:A:C,19:46310837:A:C,19:46420218:G:T,19:46420218:G:T,19:46479622:T:C,19:46489089:C:A,19:46598090:T:C,19:46605664:C:T,19:46623550:G:T
19	46452634	19:46452634:G:T	0.001755	0	.
19	46453329	19:46453329:AAAT:A	0.0008623	7	19:46334047:C:G,19:46334047:C:G,19:46381765:TAAGAA:T,19:46381765:TAAGAA:T,19:46384065:G:T,19:46384065:G:T,19:46696528:G:A
19	46466785	19:46466785:G:A	0.006023	5	19:46348605:C:T,19:46348605:C:T,19:46414213:C:T,19:46414213:C:T,19:46513821:C:T
19	46478917	19:46478917:T:C	0.0003128	4	19:46528786:C:T,19:46574365:C:T,19:46594633:C:CA,19:46595651:G:A
19	46482633	19:46482633:A:C	0.0004686	2	19:46445808:A:G,19:46455950:A:G
19	46488493	19:46488493:C:G	0.009219	0	.
19	46496434	19:46496434:C:G	0.0002229	56	19:46445079:G:A,19:46452514:C:T,19:46463670:C:T,19:46466039:A:G,19:46475745:G:C,19:46476536:A:G,19:46476570:A:G,19:46476834:T:C,19:46477315:C:G,19:46477456:C:T,19:46477669:T:G,19:46478265:A:G,19:46478384:A:T,19:46478442:C:A,19:46478457:A:G,19:46478686:A:G,19:46479053:G:A,19:46479958:A:T,19:46479992:A:G,19:46480413:C:T,19:46480441:G:C,19:46482124:AG:A,19:46483088:A:C,19:46484211:C:G,19:46485976:C:G,19:46486373:T:C,19:46487214:C:T,19:46487977:GA:G,19:46487986:G:T,19:46488044:T:C,19:46488279:G:C,19:46488780:A:T,19:46490339:C:A,19:46504087:C:T,19:46505164:G:C,19:46506734:C:T,19:46506792:C:T,19:46507248:G:C,19:46508725:T:C,19:46509492:C:A,19:46513432:A:C,19:46528326:C:T,19:46529087:G:A,19:46531009:A:G,19:46531043:C:T,19:46531508:G:C,19:46531763:A:C,19:46532068:A:G,19:46532327:C:T,19:46532370:C:T,19:46533292:G:A,19:46535182:T:C,19:46537206:T:C,19:46537279:C:A,19:46555729:A:C,19:46561479:G:A
19	46498711	19:46498711:G:A	4.38e-07	29	19:46323705:C:T,19:46323705:C:T,19:46331063:G:A,19:46331063:G:A,19:46337395:T:C,19:46337395:T:C,19:46338033:G:A,19:46338033:G:A,19:46345402:C:T,19:46345402:C:T,19:46396631:T:C,19:46396631:T:C,19:46414340:C:A,19:46414340:C:A,19:46456606:C:T,19:46462219:G:A,19:46470450:C:T,19:46472091:T:C,19:46489463:C:T,19:46490009:C:T,19:46498403:C:A,19:46502587:C:T,19:46526977:T:C,19:46560185:C:T,19:46560380:C:G,19:46589063:G:C,19:46615074:A:G,19:46629564:C:T,19:46629565:C:T
19	46505727	19:46505727:C:T	0.0002199	26	19:46456936:A:G,19:46468877:G:C,19:46475466:G:A,19:46477377:AG:A,19:46478402:A:G,19:46478729:A:C,19:46483572:G:C,19:46483943:C:A,19:46484443:A:C,19:46484825:T:G,19:46490229:T:G,19:46492637:G:A,19:46496826:C:T,19:46502549:C:T,19:46503423:A:G,19:46503512:CA:C,19:46503974:A:G,19:46504246:G:T,19:46504263:C:T,19:46505532:T:C,19:46505705:T:C,19:46506136:T:C,19:46525391:T:C,19:46530822:C:T,19:46530906:C:T,19:46549179:TAAGA:T
19	46506262	19:46506262:A:G	0.009891	19	19:46283547:C:T,19:46283547:C:T,19:46288122:G:A,19:46288122:G:A,19:46353604:G:A,19:46353604:G:A,19:46383650:T:C,19:46383650:T:C,19:46424350:G:A,19:46424350:G:A,19:46441892:C:CG,19:46452435:GT:G,19:46463757:G:A,19:46496612:A:G,19:46514159:C:A,19:46514278:T:C,19:46539517:G:C,19:46540216:G:A,19:46561654:G:A
19	46509822	19:46509822:G:A	7.169e-05	3	19:46450085:G:A,19:46496429:C:T,19:46518516:G:A
19	46512922	19:46512922:A:G	0.009926	70	19:46369178:A:G,19:46369178:A:G,19:46426068:T:C,19:46426068:T:C,19:46428968:C:T,19:46428968:C:T,19:46432287:G:T,19:46432287:G:T,19:46432374:A:G,19:46432374:A:G,19:46432383:G:A,19:46432383:G:A,19:46432423:C:T,19:46432423:C:T,19:46432627:A:G,19:46432627:A:G,19:46433491:C:T,19:46433491:C:T,19:46435653:G:A,19:46435653:G:A,19:46441822:A:G,19:46442733:C:T,19:46443129:T:G,19:46443174:T:C,19:46443383:G:C,19:46443902:C:T,19:46444663:C:T,19:46447749:C:G,19:46449377:G:A,19:46451039:G:A,19:46455851:G:A,19:46455933:T:C,19:46458732:T:A,19:46460252:G:A,19:46463526:C:T,19:46463912:A:C,19:46463970:A:C,19:46464150:A:T,19:46465771:G:A,19:46468516:T:G,19:46469105:A:G,19:46487106:A:T,19:46494265:C:T,19:46497711:A:C,19:46497800:C:A,19:46499075:A:C,19:46499089:T:C,19:46499658:C:A,19:46499833:C:T,19:46499848:C:T,19:46505168:G:T,19:46506652:C:T,19:46507058:T:A,19:46508379:T:G,19:46509781:G:A,19:46510013:C:T,19:46511112:G:A,19:46511235:G:A,19:46512365:T:G,19:46513627:C:T,19:46513812:C:T,19:46514810:C:CCA,19:46515194:C:T,19:46515748:A:G,19:46519240:C:T,19:46519527:C:A,19:46520153:G:T,19:46520766:C:A,19:46536432:C:G,19:46539432:T:C
19	46529966	19:46529966:C:T	0.004877	19	19:46526787:A:G,19:46527175:T:C,19:46528679:T:TC,19:46529661:A:AGG,19:46530821:T:C,19:46530867:A:C,19:46531220:G:T,19:46531366:T:C,19:46531730:C:T,19:46531733:T:C,19:46532179:T:C,19:46532224:T:C,19:46532445:C:T,19:46532466:G:C,19:46532807:G:A,19:46533031:G:T,19:46533571:C:A,19:46534546:C:T,19:46535374:C:T
19	46535140	19:46535140:C:A	0.006655	10	19:46523708:T:C,19:46527278:A:G,19:46529773:A:C,19:46531177:A:C,19:46532679:C:T,19:46534851:G:A,19:46535429:G:C,19:46535522:A:G,19:46539079:A:G,19:46543812:C:CG
19	46565344	19:46565344:G:A	0.001548	0	.
19	46570761	19:46570761:C:T	0.009338	12	19:46547575:G:A,19:46548502:C:T,19:46559170:C:T,19:46560811:C:A,19:46566127:G:C,19:46568227:A:T,19:46568571:A:G,19:46570068:C:T,19:46575008:G:A,19:46576628:G:A,19:46579995:T:C,19:46597308:A:G
19	46571397	19:46571397:G:T	0.009775	2	19:46561998:CA:C,19:46601522:A:C
19	46577088	19:46577088:A:G	0.007394	21	19:46540418:T:C,19:46544027:G:A,19:46550076:TTG:T,19:46554052:G:C,19:46560776:A:G,19:46563141:G:T,19:46566394:C:A,19:46566498:G:A,19:46567169:G:A,19:46567514:A:T,19:46568797:T:A,19:46570562:C:T,19:46575892:G:A,19:46575924:C:T,19:46576206:ACCAGGCTGG:A,19:46576940:G:A,19:46577369:T:C,19:46579780:C:T,19:46580648:G:A,19:46599403:G:T,19:46600171:T:C
19	46577639	19:46577639:T:C	0.0005827	6	19:46383906:C:G,19:46383906:C:G,19:46565967:T:C,19:46584582:C:T,19:46668465:G:A,19:46713695:G:A
19	46578958	19:46578958:G:A	0.0001994	51	19:46417420:T:C,19:46417420:T:C,19:46441531:C:T,19:46441918:A:G,19:46441924:G:A,19:46467164:A:G,19:46469269:C:T,19:46481073:C:T,19:46481791:G:T,19:46482076:T:C,19:46482142:C:T,19:46482150:A:C,19:46483999:T:C,19:46484015:G:A,19:46484391:T:C,19:46485493:T:G,19:46486327:T:G,19:46490458:G:C,19:46494128:C:A,19:46495033:C:T,19:46497232:G:A,19:46497306:A:C,19:46497308:A:C,19:46498501:T:C,19:46499817:G:A,19:46502477:A:G,19:46502774:C:T,19:46506036:C:T,19:46507267:AT:A,19:46508719:C:T,19:46509147:C:T,19:46510863:A:G,19:46511093:CAGTG:C,19:46511273:C:G,19:46513514:C:A,19:46513611:C:T,19:46515265:C:T,19:46515406:T:A,19:46517989:A:T,19:46520820:G:A,19:46520884:G:A,19:46523698:C:T,19:46525856:C:T,19:46530306:C:G,19:46530712:C:G,19:46533791:C:T,19:46537794:CGTTGA:C,19:46579777:C:T,19:46615135:GC:G,19:46623059:G:T,19:46821861:GC:G
19	46598791	19:46598791:T:A	2.322e-07	4	19:46552222:A:G,19:46605056:G:T,19:46608411:G:C,19:46642311:C:A
19	46600282	19:46600282:G:A	0.003832	1	19:46549558:T:C
19	46600814	19:46600814:G:A	0.0001468	6	19:46610189:C:T,19:46680700:T:C,19:46686612:A:G,19:46747633:G:A,19:46790588:T:A,19:46791862:C:T
19	46610916	19:46610916:A:G	0.002121	63	19:46543411:A:G,19:46545308:C:T,19:46548387:C:G,19:46556089:C:T,19:46558260:A:G,19:46558307:C:T,19:46559558:G:C,19:46559599:A:G,19:46559980:T:C,19:46561094:G:A,19:46561369:A:G,19:46561890:C:T,19:46562466:C:T,19:46562821:T:C,19:46563387:A:G,19:46564219:T:C,19:46564312:C:T,19:46565124:G:A,19:46565431:T:G,19:46568570:C:T,19:46568801:C:T,19:46569138:A:G,19:46569216:C:G,19:46569534:A:G,19:46570165:G:A,19:46570381:T:C,19:46570506:A:G,19:46570688:G:A,19:46571447:A:G,19:46572284:G:A,19:46572998:T:C,19:46573021:C:A,19:46573611:T:C,19:46575021:T:C,19:46577040:T:C,19:46577537:A:C,19:46577993:G:A,19:46579197:T:C,19:46580129:C:G,19:46581628:G:A,19:46584982:C:T,19:46586828:T:C,19:46588362:G:A,19:46588444:C:A,19:46590124:G:T,19:46590172:A:G,19:46592489:A:G,19:46595260:C:T,19:46595689:T:G,19:46597242:G:A,19:46597882:C:T,19:46598151:G:A,19:46599884:C:T,19:46600217:A:C,19:46603377:G:T,19:46604926:T:C,19:46605754:T:C,19:46606860:G:T,19:46607584:A:C,19:46607862:CA:C,19:46608406:T:C,19:46609483:C:T,19:46609881:A:G
19	46613852	19:46613852:G:A	0.0004221	3	19:46545648:G:T,19:46549213:A:G,19:46563661:C:T
19	46617597	19:46617597:C:T	0.0005283	10	19:46627488:C:T,19:46702242:G:A,19:46717050:A:G,19:46719926:G:A,19:46733465:T:C,19:46748674:CCT:C,19:46770066:T:A,19:46773075:C:T,19:46774409:CAG:C,19:46795224:A:G
19	46619930	19:46619930:A:G	0.0003353	17	19:46504599:C:T,19:46571288:C:T,19:46596082:G:T,19:46614380:C:G,19:46615032:A:C,19:46615128:G:T,19:46615476:G:A,19:46616776:A:G,19:46617908:G:A,19:46619050:G:T,19:46645323:C:T,19:46649556:G:A,19:46656892:C:T,19:46757236:C:T,19:46795058:G:A,19:46795063:G:A,19:46809932:C:CA
19	46620275	19:46620275:AT:A	7.057e-15	4	19:46423431:G:A,19:46423431:G:A,19:46615353:A:G,19:46620278:T:C
19	46627310	19:46627310:G:A	7.662e-06	61	19:46585663:T:C,19:46601053:TGG:T,19:46612288:T:C,19:46615074:A:AG,19:46615775:G:C,19:46615970:T:C,19:46616653:T:G,19:46617124:A:G,19:46618171:C:T,19:46618488:A:G,19:46619414:G:A,19:46619997:T:G,19:46620145:T:G,19:46620526:A:G,19:46621457:T:G,19:46623095:G:C,19:46623357:C:G,19:46624067:C:G,19:46624373:G:A,19:46626045:G:A,19:46626313:A:G,19:46626316:T:C,19:46627134:C:T,19:46627517:G:A,19:46627705:G:A,19:46628121:T:TTG,19:46628152:A:G,19:46628300:A:G,19:46628365:C:T,19:46628431:C:A,19:46628624:G:A,19:46628667:C:T,19:46628700:T:A,19:46629420:G:A,19:46630680:A:G,19:46631055:A:G,19:46631491:A:G,19:46631965:A:G,19:46633137:G:A,19:46633905:C:A,19:46634757:C:G,19:46635240:C:G,19:46636866:A:T,19:46637645:G:A,19:46637892:C:T,19:46639003:G:A,19:46640111:G:A,19:46640522:T:A,19:46641393:C:A,19:46641702:G:A,19:46641780:A:G,19:46641808:C:T,19:46641817:A:C,19:46642193:C:T,19:46642334:C:T,19:46642383:C:A,19:46642716:T:C,19:46642745:G:A,19:46643419:C:T,19:46643712:T:A,19:46643969:T:C
19	46641102	19:46641102:A:C	0.005498	3	19:46532898:T:C,19:46574574:G:A,19:46598942:T:C
19	46647678	19:46647678:A:G	0.0008355	5	19:46620857:G:A,19:46644137:T:C,19:46677706:C:T,19:46758940:C:T,19:46801144:C:T
19	46651227	19:46651227:C:T	6.068e-06	55	19:46648467:A:G,19:46664872:C:A,19:46669216:C:T,19:46669588:T:C,19:46672271:T:C,19:46672358:G:C,19:46673495:C:A,19:46673568:T:C,19:46676197:G:A,19:46679685:C:T,19:46681099:G:A,19:46684181:T:A,19:46686070:T:A,19:46692822:T:C,19:46695675:A:C,19:46700002:G:A,19:46700099:C:A,19:46700115:A:T,19:46702450:A:G,19:46705224:T:C,19:46708521:T:C,19:46709086:C:T,19:46711154:C:T,19:46711739:T:A,19:46711896:C:T,19:46714844:G:T,19:46715865:T:C,19:46718300:C:G,19:46720692:G:A,19:46731628:G:A,19:46732773:G:A,19:46734810:A:G,19:46753285:C:T,19:46754939:C:G,19:46755585:C:T,19:46759066:C:T,19:46762012:C:T,19:46767708:C:T,19:46767933:G:A,19:46773197:G:A,19:46777995:C:T,19:46778983:A:G,19:46778988:C:T,19:46779373:A:G,19:46779998:G:A,19:46782332:A:C,19:46783234:T:C,19:46784682:T:C,19:46785388:T:C,19:46789137:G:A,19:46789738:T:G,19:46789742:T:A,19:46791931:A:G,19:46794356:A:G,19:46795258:C:T
19	46653847	19:46653847:C:T	0.002878	1	19:46777484:G:A
19	46654315	19:46654315:G:C	0.006858	0	.
19	46656224	19:46656224:G:A	0.00692	1	19:46605422:G:A
19	46657777	19:46657777:G:T	0.0003219	70	19:46586655:G:A,19:46610910:G:A,19:46611170:C:A,19:46614892:C:T,19:46615033:A:C,19:46616146:T:C,19:46620763:G:A,19:46621485:G:C,19:46623243:G:C,19:46623268:A:G,19:46623291:C:G,19:46634545:C:G,19:46634785:G:A,19:46636445:G:A,19:46639690:C:T,19:46641287:G:A,19:46647337:A:G,19:46650967:C:T,19:46652911:C:G,19:46653831:G:A,19:46659603:G:C,19:46659675:G:A,19:46666310:T:G,19:46668886:G:A,19:46672213:G:A,19:46676280:T:G,19:46676401:G:C,19:46676452:T:C,19:46676924:G:A,19:46679204:C:G,19:46682069:C:T,19:46682293:A:T,19:46683406:A:T,19:46683591:G:A,19:46684314:A:G,19:46684610:A:G,19:46684687:G:A,19:46685875:G:T,19:46686210:T:G,19:46686726:T:C,19:46687094:C:T,19:46687306:T:C,19:46687353:C:T,19:46688346:C:T,19:46688359:T:C,19:46694203:G:A,19:46696350:G:A,19:46699153:C:A,19:46700351:T:C,19:46702046:T:G,19:46709651:G:A,19:46709652:C:T,19:46712295:C:T,19:46712400:G:T,19:46713175:C:T,19:46721661:C:G,19:46722496:G:A,19:46723177:C:T,19:46723193:A:G,19:46724470:C:T,19:46726768:T:C,19:46733526:T:C,19:46734078:G:A,19:46737190:G:A,19:46739825:G:A,19:46743691:G:C,19:46746021:G:A,19:46748422:C:T,19:46753187:T:G,19:46758608:G:A
19	46674656	19:46674656:G:A	0.00591	0	.
19	46684686	19:46684686:C:T	0.003243	1	19:46701222:T:G
19	46692885	19:46692885:C:A	0.002492	0	.
19	46703755	19:46703755:G:A	0.000231	4	19:46515112:G:A,19:46543851:T:C,19:46588592:C:T,19:46695414:C:T
19	46708039	19:46708039:G:T	9.105e-06	55	19:46645596:G:A,19:46648460:G:A,19:46654181:G:A,19:46654314:T:C,19:46655334:A:G,19:46660517:G:A,19:46662617:C:T,19:46664011:G:C,19:46666048:C:T,19:46670948:A:G,19:46673581:CATAG:C,19:46679340:C:CA,19:46695899:C:T,19:46697348:C:T,19:46698561:T:C,19:46702451:T:C,19:46703893:G:C,19:46709476:G:A,19:46712717:G:A,19:46713752:T:C,19:46716923:G:A,19:46718501:G:A,19:46719053:C:T,19:46720037:C:T,19:46721333:C:T,19:46725733:T:C,19:46730421:GAA:G,19:46732458:C:T,19:46733011:G:C,19:46734278:G:C,19:46735402:G:A,19:46736662:G:C,19:46738402:C:T,19:46738895:G:A,19:46741273:C:A,19:46744529:G:A,19:46745722:C:G,19:46749961:C:T,19:46750027:T:C,19:46762703:G:A,19:46763373:T:C,19:46766760:AAGGCGCATCCTACAG:A,19:46770338:C:G,19:46771964:C:T,19:46773578:G:C,19:46774455:C:T,19:46778905:G:A,19:46781146:C:G,19:46790751:G:A,19:46794744:T:C,19:46799675:C:T,19:46802503:T:G,19:46802804:C:T,19:46805075:T:C,19:46806542:A:G
19	46712758	19:46712758:G:A	0.0007666	142	19:46667387:T:G,19:46667787:A:G,19:46670370:A:G,19:46671636:A:C,19:46673623:G:A,19:46679718:A:G,19:46680159:T:C,19:46680583:T:C,19:46682248:T:C,19:46682662:G:C,19:46683398:T:C,19:46683704:T:C,19:46685046:G:A,19:46685553:C:T,19:46689165:A:G,19:46690593:T:C,19:46690997:G:A,19:46691052:A:C,19:46691366:C:G,19:46693167:T:C,19:46697361:C:T,19:46698293:C:G,19:46702162:C:G,19:46702455:T:C,19:46702503:C:G,19:46703699:G:A,19:46704397:G:A,19:46704934:A:T,19:46705858:T:G,19:46705902:G:A,19:46707602:C:A,19:46709336:A:G,19:46713856:C:T,19:46714330:C:T,19:46714657:A:C,19:46717670:G:C,19:46717872:G:A,19:46718980:G:A,19:46718981:T:C,19:46720286:T:C,19:46721060:C:T,19:46721227:A:G,19:46721350:C:T,19:46724038:C:A,19:46724070:C:A,19:46724564:G:A,19:46726856:C:T,19:46727136:C:CT,19:46728966:C:T,19:46734294:T:C,19:46735692:C:T,19:46737960:G:A,19:46738342:C:T,19:46739735:G:A,19:46740364:A:T,19:46742535:T:C,19:46743884:CAG:C,19:46744524:C:T,19:46745328:C:T,19:46746039:G:C,19:46749618:A:G,19:46751283:G:C,19:46753087:A:G,19:46753207:T:C,19:46753945:T:G,19:46754224:G:A,19:46754547:A:G,19:46755417:C:T,19:46760253:A:T,19:46760721:A:AG,19:46760927:T:C,19:46761430:G:T,19:46762125:C:T,19:46764182:C:T,19:46765357:C:A,19:46765516:C:A,19:46766924:G:T,19:46767185:G:A,19:46768826:G:A,19:46769468:C:G,19:46769760:G:A,19:46769974:C:A,19:46770322:C:G,19:46770811:A:G,19:46770814:C:T,19:46770881:T:C,19:46770915:G:A,19:46770957:T:C,19:46771038:TAAAC:T,19:46771402:A:G,19:46771439:G:A,19:46771850:G:A,19:46771906:A:G,19:46772547:C:A,19:46772953:T:C,19:46773116:T:G,19:46773658:G:A,19:46773772:G:C,19:46774085:T:A,19:46774105:T:G,19:46774559:A:G,19:46774634:C:T,19:46775602:C:G,19:46775940:G:T,19:46779946:A:G,19:46780146:T:C,19:46787917:G:C,19:46788235:G:A,19:46788242:GGCCCTA:G,19:46788304:A:G,19:46788313:G:A,19:46789915:G:A,19:46790201:C:T,19:46794631:G:A,19:46794762:G:C,19:46795883:C:T,19:46796562:A:G,19:46796809:A:G,19:46796878:C:T,19:46796933:G:A,19:46797073:T:G,19:46797105:C:T,19:46797187:A:T,19:46797257:T:C,19:46797287:C:T,19:46797395:A:G,19:46797649:G:A,19:46797915:A:G,19:46799573:A:G,19:46801157:G:A,19:46801252:A:G,19:46801426:C:A,19:46802040:C:G,19:46803023:C:T,19:46804367:G:A,19:46805409:G:A,19:46807513:G:A,19:46807901:C:G,19:46808080:C:T,19:46810074:A:G,19:46824880:C:T,19:46825289:C:A
19	46724370	19:46724370:G:A	0.001121	18	19:46722416:C:T,19:46734594:C:T,19:46737572:C:T,19:46758603:C:T,19:46758978:C:T,19:46773018:G:A,19:46774107:G:A,19:46775228:C:T,19:46780833:T:C,19:46781454:C:T,19:46781491:G:A,19:46784668:C:T,19:46788811:A:G,19:46794918:C:T,19:46795794:G:A,19:46798097:A:G,19:46798399:A:G,19:46804751:G:A
19	46754257	19:46754257:C:T	0.002035	3	19:46802197:C:G,19:46878528:A:C,19:46929231:G:A
19	46773949	19:46773949:G:A	0.007083	12	19:46638734:G:T,19:46693172:C:T,19:46720371:C:T,19:46752757:C:T,19:46765116:G:T,19:46768858:G:A,19:46783929:AGAG:A,19:46784148:T:C,19:46784250:T:C,19:46796287:C:G,19:46827070:G:T,19:46827934:A:C
19	46785909	19:46785909:G:A	0.007533	1	19:46928796:G:T
19	46807962	19:46807962:C:G	6.727e-07	8	19:46648677:G:A,19:46650521:G:A,19:46663132:A:G,19:46737437:G:C,19:46809817:C:T,19:46899256:G:A,19:46930901:T:G,19:46994412:G:A
19	46811943	19:46811943:T:C	0.002682	1	19:46825578:T:C
19	46835248	19:46835248:A:G	0.005606	9	19:46740837:C:T,19:46839156:G:A,19:46841712:A:G,19:46857720:G:A,19:46858743:G:A,19:46896009:G:A,19:46945965:G:A,19:46973509:G:A,19:47004347:G:A
19	46839610	19:46839610:A:C	0.009056	9	19:46834034:A:T,19:46834074:A:C,19:46837079:A:G,19:46838237:G:A,19:46838982:A:T,19:46839460:C:T,19:46840786:C:T,19:46841143:G:C,19:46842901:C:T
19	46860730	19:46860730:C:G	0.001609	1	19:46986308:A:G
19	46864875	19:46864875:G:A	0.002489	3	19:46837295:C:T,19:46878177:C:T,19:47003804:TG:T
19	46865817	19:46865817:TAAAC:T	0.006876	1	19:46644910:C:T
19	46867867	19:46867867:T:A	0.007406	2	19:46802938:G:A,19:46805738:C:G
19	46891818	19:46891818:A:ATCT	7.088e-05	1	19:46890144:C:T
19	46902553	19:46902553:G:A	0.001933	1	19:46849826:T:A
19	46904849	19:46904849:C:T	0.001853	1	19:46927546:C:T
19	46917313	19:46917313:T:TAA	0.0001487	1	19:46894090:C:T
19	46925964	19:46925964:C:T	2.297e-10	0	.
19	46933348	19:46933348:C:T	0.005964	3	19:46854550:C:T,19:46997840:C:T,19:47080944:A:AT
19	46933469	19:46933469:T:G	0.001745	12	19:46855351:C:T,19:46868477:A:G,19:46899726:C:T,19:46914894:C:T,19:46919230:C:T,19:46929101:G:A,19:46959428:C:T,19:46962153:A:C,19:46999635:G:A,19:47001240:C:T,19:47001886:A:G,19:47062244:A:C
19	46939027	19:46939027:GAA:G	4.637e-11	17	19:46867384:G:A,19:46872918:A:G,19:46878084:T:G,19:46878640:G:T,19:46879236:T:G,19:46883274:T:G,19:46891749:T:C,19:46896734:A:T,19:46904499:G:A,19:46906032:A:G,19:46906887:G:A,19:46928616:T:G,19:46930249:G:T,19:46960392:G:A,19:46982936:C:T,19:46984793:A:G,19:47011412:C:G
19	46945330	19:46945330:A:G	0.008937	2	19:46783934:G:C,19:46894783:G:A
19	46968118	19:46968118:G:A	0.001495	3	19:46945641:G:A,19:46994573:C:T,19:47034698:G:A
19	46969084	19:46969084:C:CA	0.005316	1	19:46983369:G:A
19	46975946	19:46975946:A:G	4.178e-08	0	.
19	47012605	19:47012605:C:T	7.789e-06	95	19:46844195:G:A,19:46848709:G:A,19:46849002:T:C,19:46854618:G:A,19:46855422:G:A,19:46856603:CGTTT:C,19:46860134:A:G,19:46863144:C:T,19:46863828:C:T,19:46873129:C:T,19:46874162:C:G,19:46875600:G:A,19:46881242:A:G,19:46882447:T:C,19:46883568:C:T,19:46886056:C:T,19:46886113:A:G,19:46886781:CTTA:C,19:46889487:T:A,19:46891431:T:G,19:46894238:C:T,19:46896014:A:G,19:46904910:C:T,19:46905251:G:C,19:46905558:C:G,19:46905830:G:A,19:46908967:T:C,19:46909365:C:T,19:46913353:C:T,19:46926541:G:C,19:46932405:T:C,19:46934454:A:G,19:46938589:G:C,19:46943434:A:G,19:46951450:C:CT,19:46952058:A:G,19:46956144:G:A,19:46956219:A:T,19:46956999:G:A,19:46959942:A:T,19:46960515:A:G,19:46961137:C:T,19:46962109:T:C,19:46963226:T:C,19:46963581:C:G,19:46966513:T:C,19:46966849:A:T,19:46966874:C:T,19:46967493:T:A,19:46967605:T:C,19:46967815:G:C,19:46970596:C:T,19:46970794:G:A,19:46972095:C:T,19:46973564:G:A,19:46975631:C:CAGA,19:46977417:A:G,19:46977603:C:T,19:46978425:G:A,19:46979848:A:G,19:46980746:T:G,19:46982070:C:T,19:46985380:T:C,19:46985573:A:G,19:46986301:C:T,19:46989218:G:A,19:46995774:T:C,19:46997093:G:T,19:46997505:G:A,19:47002707:TG:T,19:47003095:A:G,19:47003106:C:T,19:47003512:C:T,19:47004177:C:T,19:47004211:G:A,19:47005158:G:C,19:47005210:C:G,19:47005433:T:G,19:47006362:A:C,19:47008261:C:T,19:47008735:A:G,19:47009334:C:G,19:47010259:T:C,19:47010633:A:T,19:47010635:A:T,19:47011171:A:G,19:47011365:T:C,19:47011373:C:A,19:47013202:G:A,19:47015627:T:C,19:47017348:G:A,19:47018198:T:C,19:47018971:C:T,19:47022677:T:C,19:47022678:G:C
19	47026547	19:47026547:T:C	0.002794	3	19:47005315:G:T,19:47026387:C:G,19:47026834:C:A
19	47033726	19:47033726:GC:G	1.605e-09	2	19:47074524:T:C,19:47090931:C:T
19	47034837	19:47034837:T:C	0.001715	2	19:47029590:A:G,19:47033262:T:C
19	47036811	19:47036811:G:A	0.002683	18	19:47036314:A:G,19:47036963:T:C,19:47037039:G:A,19:47037743:A:T,19:47039167:C:T,19:47046344:C:A,19:47046704:G:A,19:47047841:G:A,19:47048058:C:CT,19:47052910:T:C,19:47053711:G:A,19:47053996:T:C,19:47054497:G:A,19:47054655:G:A,19:47055570:C:T,19:47055651:G:A,19:47057117:G:A,19:47057567:C:T
19	47046732	19:47046732:C:T	0.006867	2	19:47043722:A:G,19:47080760:G:A
19	47048217	19:47048217:C:T	2.498e-06	0	.
19	47063955	19:47063955:G:A	0.002678	6	19:46832512:A:G,19:46879780:G:A,19:46882586:C:G,19:46897201:C:T,19:46915499:C:T,19:46942530:G:A
19	47073789	19:47073789:G:A	5.34e-10	1	19:47022883:A:G
19	47091335	19:47091335:C:T	0.0002133	3	19:47070436:A:G,19:47074217:G:A,19:47079092:C:T
19	49487735	19:49487735:G:T	0.005867	8	19:49460909:G:A,19:49466925:A:G,19:49478276:G:A,19:49491115:C:T,19:49527994:G:T,19:49559023:C:T,19:49597617:G:A,19:49707355:G:A
19	49588599	19:49588599:G:A	0.007259	2	19:49710673:G:A,19:49748411:T:C
19	49607060	19:49607060:G:A	0.001659	24	19:49479865:C:T,19:49554843:T:G,19:49568680:C:T,19:49577417:C:T,19:49590286:C:G,19:49596102:C:T,19:49601691:C:A,19:49602147:G:A,19:49602772:G:A,19:49603916:G:A,19:49604353:G:A,19:49604585:G:A,19:49605726:G:A,19:49605973:C:T,19:49606953:C:A,19:49607207:G:C,19:49608405:C:T,19:49608510:A:G,19:49609133:G:A,19:49610203:G:A,19:49610341:G:A,19:49611384:C:T,19:49622033:TCAGGGCTCTGAAATC:T,19:49685546:A:T
19	49625286	19:49625286:A:G	0.004654	137	19:49483757:C:T,19:49486167:T:C,19:49486803:C:G,19:49488543:G:A,19:49496088:G:A,19:49496390:C:G,19:49496623:C:T,19:49498128:T:C,19:49498242:A:G,19:49499350:C:T,19:49499429:T:C,19:49499996:C:T,19:49501100:G:A,19:49501242:C:T,19:49501374:T:C,19:49501662:A:T,19:49502236:T:TG,19:49502415:C:T,19:49504312:C:T,19:49505694:C:T,19:49507121:T:G,19:49507650:T:C,19:49509316:C:T,19:49509788:G:C,19:49511720:G:A,19:49521134:A:G,19:49524906:A:G,19:49533377:G:T,19:49534760:C:T,19:49541484:C:G,19:49542621:C:T,19:49543216:A:C,19:49548884:G:T,19:49550533:T:C,19:49554597:G:A,19:49554828:C:T,19:49556461:G:A,19:49556725:C:G,19:49557428:C:G,19:49559223:C:T,19:49559783:T:C,19:49560513:C:CG,19:49563989:G:A,19:49564251:A:G,19:49566490:A:G,19:49566587:T:C,19:49566637:A:G,19:49569969:A:G,19:49569980:C:G,19:49571361:G:T,19:49571900:G:C,19:49575019:T:C,19:49575731:T:C,19:49576504:G:A,19:49578903:A:G,19:49579330:G:A,19:49580304:AAGAG:A,19:49581197:T:C,19:49581339:G:C,19:49582170:G:A,19:49582823:A:G,19:49583369:T:C,19:49583549:C:T,19:49584416:C:T,19:49584619:T:C,19:49586653:T:C,19:49587350:C:G,19:49587942:T:G,19:49587947:G:T,19:49588016:C:A,19:49588207:A:C,19:49588541:G:T,19:49588745:T:G,19:49590315:A:G,19:49592704:T:C,19:49592887:T:C,19:49593164:C:G,19:49593602:G:C,19:49594290:A:G,19:49594350:C:T,19:49594527:T:C,19:49594675:G:C,19:49595166:G:A,19:49596165:C:T,19:49597038:A:G,19:49598456:T:C,19:49599067:AG:A,19:49599995:G:A,19:49601982:C:T,19:49602951:C:G,19:49603649:G:T,19:49604003:T:C,19:49604503:G:C,19:49607666:G:C,19:49608334:T:G,19:49610119:C:T,19:49611093:C:T,19:49612984:T:G,19:49615434:C:G,19:49616369:CA:C,19:49617765:C:T,19:49618821:T:C,19:49619501:G:C,19:49621406:G:A,19:49623314:T:C,19:49623573:A:G,19:49627176:C:T,19:49628754:C:T,19:49628841:C:A,19:49629497:C:T,19:49630286:A:G,19:49630439:T:C,19:49632177:C:G,19:49633953:G:A,19:49634766:T:A,19:49634886:A:C,19:49644795:G:A,19:49647969:G:A,19:49648885:T:C,19:49649784:C:T,19:49650075:T:C,19:49650429:C:A,19:49655656:G:A,19:49658550:T:C,19:49659652:C:G,19:49661133:T:C,19:49661553:C:G,19:49661737:G:A,19:49665614:G:A,19:49665670:A:C,19:49665763:T:C,19:49670034:C:G,19:49673429:A:G,19:49673529:T:C,19:49673914:G:A,19:49677009:C:G,19:49679440:T:C
19	49635672	19:49635672:C:T	0.008879	0	.
19	49675152	19:49675152:T:A	0.007521	8	19:49465103:A:G,19:49609134:C:T,19:49668390:C:T,19:49682609:A:C,19:49705453:A:G,19:49776596:G:T,19:49862724:C:T,19:49890148:C:A
19	49679634	19:49679634:G:A	0.0008141	2	19:49592445:T:G,19:49646556:G:T
19	49682362	19:49682362:C:G	0.00393	0	.
19	49750327	19:49750327:C:T	0.00452	14	19:49748928:G:A,19:49750361:C:G,19:49750638:C:T,19:49751467:TA:T,19:49753728:G:C,19:49755508:A:G,19:49756417:C:G,19:49756465:C:T,19:49757009:G:A,19:49757511:C:T,19:49758748:C:G,19:49759208:T:C,19:49760722:C:T,19:49851734:G:C
19	49815868	19:49815868:C:T	0.007987	18	19:49772101:C:T,19:49797851:CAGA:C,19:49798563:A:G,19:49800356:G:C,19:49802941:G:T,19:49809396:C:T,19:49813497:C:T,19:49817811:C:T,19:49818255:C:G,19:49823755:G:A,19:49831638:C:T,19:49832253:T:C,19:49835196:C:T,19:49840991:ACT:A,19:49850016:A:G,19:49852927:A:G,19:49869505:G:A,19:49888757:T:A
19	49817730	19:49817730:C:T	0.0002694	55	19:49776676:G:T,19:49780122:C:G,19:49784544:T:C,19:49784817:A:G,19:49789853:T:G,19:49791110:A:G,19:49791502:T:C,19:49796151:T:G,19:49796500:A:G,19:49796608:C:T,19:49796769:A:G,19:49797895:A:T,19:49798288:G:A,19:49798396:A:G,19:49798587:T:G,19:49801079:A:G,19:49801135:T:C,19:49801182:T:C,19:49802431:G:C,19:49804087:C:T,19:49804144:G:A,19:49804151:G:A,19:49804877:G:C,19:49805636:T:C,19:49806603:TC:T,19:49807518:C:T,19:49810549:A:G,19:49811481:A:C,19:49812166:G:A,19:49812441:A:C,19:49812516:T:A,19:49812826:C:T,19:49813874:GAAT:G,19:49818253:C:T,19:49818724:G:C,19:49818843:A:G,19:49818854:T:C,19:49820071:T:C,19:49821657:A:G,19:49823235:C:T,19:49826427:A:G,19:49827039:C:T,19:49828421:CT:C,19:49832615:A:G,19:49839872:T:C,19:49846701:G:A,19:49847899:A:G,19:49854876:T:G,19:49854913:T:C,19:49856789:C:A,19:49857732:A:G,19:49859918:A:G,19:49865596:C:T,19:49886797:A:C,19:49893006:T:C
19	49846013	19:49846013:C:T	0.006387	0	.
19	49859257	19:49859257:G:A	0.002192	3	19:49732887:C:T,19:49905903:G:A,19:49955812:G:C
19	49863437	19:49863437:C:T	0.00379	1	19:49872363:A:G
19	49901682	19:49901682:T:G	7.068e-07	75	19:49841395:A:G,19:49841712:A:G,19:49842071:T:C,19:49849643:T:A,19:49850954:C:T,19:49853932:T:C,19:49856127:A:T,19:49856147:C:T,19:49858944:T:A,19:49867836:GC:G,19:49888042:C:T,19:49898063:A:G,19:49898404:C:T,19:49899562:G:T,19:49899756:C:T,19:49901961:T:C,19:49902028:C:T,19:49903251:G:C,19:49904858:T:C,19:49905398:G:T,19:49906209:CAT:C,19:49907293:G:A,19:49907875:T:C,19:49907901:T:C,19:49908138:C:G,19:49908960:C:G,19:49909160:G:A,19:49911460:C:T,19:49912063:C:G,19:49912137:A:G,19:49913707:G:A,19:49914233:G:A,19:49914781:C:T,19:49915140:G:A,19:49915148:C:T,19:49915478:G:A,19:49916142:A:C,19:49916148:G:C,19:49916855:A:G,19:49916899:C:T,19:49916904:G:A,19:49917414:C:A,19:49918408:C:T,19:49919097:G:A,19:49920409:T:G,19:49920469:G:A,19:49921333:A:G,19:49921684:T:C,19:49921775:C:T,19:49921778:C:T,19:49922594:G:A,19:49923551:C:G,19:49923576:G:T,19:49924283:G:A,19:49924374:C:T,19:49924976:A:G,19:49926533:AAAACC:A,19:49926604:A:G,19:49928131:G:A,19:49928533:C:A,19:49929170:A:G,19:49930246:G:A,19:49930478:G:T,19:49931503:C:T,19:49931551:G:T,19:49931882:G:C,19:49933114:G:A,19:49933458:G:A,19:49933501:G:A,19:49933723:G:A,19:49934202:T:C,19:49935891:G:C,19:49936462:G:A,19:49940804:T:G,19:49942283:C:T
19	49908485	19:49908485:A:G	0.004646	2	19:49808791:G:A,19:49902881:C:T
19	49932741	19:49932741:C:T	0.006742	31	19:49788260:T:C,19:49792640:C:G,19:49831609:C:T,19:49868203:T:G,19:49884472:C:T,19:49901622:C:T,19:49903120:A:C,19:49904394:C:T,19:49907755:C:T,19:49910142:G:A,19:49911635:A:T,19:49912313:C:T,19:49914026:T:A,19:49914941:T:A,19:49916377:G:A,19:49921997:C:T,19:49925097:A:T,19:49926269:C:T,19:49928689:C:T,19:49929523:A:T,19:49929553:T:C,19:49929735:G:A,19:49930630:G:A,19:49930632:G:A,19:49935567:G:A,19:49935749:A:G,19:49936215:C:A,19:49936352:C:T,19:49936816:A:G,19:49944315:C:T,19:49945846:TCCCTCCCCCGGC:T
19	49947015	19:49947015:A:G	0.009309	0	.
19	49948251	19:49948251:A:C	4.373e-12	100	19:49948732:T:C,19:49950060:C:T,19:49950829:G:T,19:49952094:C:T,19:49953261:T:C,19:49953513:T:A,19:49953564:T:A,19:49954089:C:T,19:49955674:C:A,19:49958987:G:A,19:49959041:G:C,19:49959139:ACTATC:A,19:49962085:A:G,19:49962310:CA:C,19:49964003:A:G,19:49964557:A:G,19:49964615:CCT:C,19:49964714:C:T,19:49964785:T:C,19:49964893:C:T,19:49965108:T:C,19:49965325:T:C,19:49965666:C:T,19:49965679:A:G,19:49965721:A:G,19:49965864:G:A,19:49966829:C:T,19:49967229:T:C,19:49967271:C:T,19:49967293:G:GT,19:49967593:C:T,19:49968043:T:G,19:49968978:G:T,19:49969056:AAC:A,19:49969253:G:A,19:49969396:T:C,19:49972201:T:A,19:49972209:G:A,19:49972860:C:T,19:49972962:T:C,19:49973169:C:T,19:49973210:A:G,19:49973296:C:T,19:49973614:C:G,19:49973973:C:T,19:49974133:G:A,19:49974242:G:A,19:49974418:A:G,19:49974443:C:T,19:49974453:C:T,19:49974633:A:G,19:49974811:C:G,19:49974925:G:T,19:49975025:T:C,19:49975052:T:C,19:49975097:T:C,19:49975384:G:A,19:49975527:G:T,19:49975675:T:C,19:49975705:C:T,19:49975821:C:T,19:49975884:G:A,19:49975981:T:C,19:49975982:G:A,19:49976171:C:T,19:49976240:C:T,19:49976289:G:C,19:49976382:T:C,19:49976401:G:A,19:49976446:A:G,19:49976502:T:A,19:49976742:A:G,19:49977703:G:A,19:49977825:A:T,19:49978916:T:G,19:49978975:C:T,19:49979357:CA:C,19:49979653:C:T,19:49979814:C:T,19:49980005:A:G,19:49980873:AAGG:A,19:49980898:C:G,19:49982806:G:A,19:49982986:A:G,19:49983682:T:C,19:49983858:G:A,19:49989863:T:C,19:49990026:A:T,19:49990596:C:T,19:49991201:T:C,19:49991337:T:C,19:49991632:T:G,19:49993229:C:G,19:49993625:C:T,19:49994266:C:T,19:49994383:G:C,19:49994592:G:A,19:49995618:G:GC,19:49997665:C:A,19:49998294:C:T
19	49951945	19:49951945:G:A	0.004094	2	19:49783083:A:G,19:49914069:C:A
19	49952580	19:49952580:T:C	0.005752	4	19:49808039:C:T,19:49820983:C:T,19:49952826:G:A,19:49972841:C:T
19	49961593	19:49961593:C:G	0.003416	38	19:49904472:C:T,19:49929532:G:C,19:49954619:C:T,19:49954658:A:G,19:49954670:G:C,19:49955154:C:T,19:49955231:G:A,19:49955593:T:C,19:49955969:C:T,19:49961839:G:A,19:49964814:T:C,19:49966658:T:C,19:49966840:G:T,19:49967537:T:C,19:49969159:T:C,19:49973221:A:G,19:49976151:T:G,19:49978347:A:T,19:49981523:C:T,19:49982501:T:G,19:49983283:G:A,19:49983484:G:A,19:49985115:T:C,19:49985355:G:A,19:49985382:C:T,19:49987660:G:A,19:49987687:C:T,19:49989087:G:A,19:49989603:C:G,19:49989874:G:A,19:49991129:A:T,19:49993357:C:G,19:49995347:GAGA:G,19:49995498:T:C,19:49996454:C:T,19:49997145:C:T,19:49998222:T:C,19:49998984:G:C
19	49972173	19:49972173:G:GC	1.355e-06	3	19:49835586:C:G,19:49856743:G:A,19:49937516:C:T
19	49990455	19:49990455:C:T	0.006047	6	19:49766476:G:A,19:49784165:G:A,19:49992276:G:A,19:50037585:CA:C,19:50071945:G:T,19:50076453:G:A
19	50003196	19:50003196:C:T	0.006224	10	19:50084837:T:C,19:50088616:T:C,19:50157426:C:T,19:50159469:G:C,19:50160628:C:T,19:50164957:A:G,19:50167351:G:A,19:50183410:C:G,19:50186210:G:A,19:50205416:G:A
19	50004771	19:50004771:G:A	0.0002594	65	19:50000993:T:C,19:50001541:G:GC,19:50001762:AC:A,19:50002145:G:A,19:50002583:T:C,19:50007006:C:A,19:50007421:A:G,19:50007851:T:C,19:50007899:C:T,19:50008736:G:C,19:50011047:T:C,19:50011221:G:A,19:50011339:A:T,19:50012161:G:T,19:50012662:G:T,19:50014592:T:A,19:50014776:G:C,19:50014865:G:A,19:50015103:T:C,19:50015240:T:C,19:50015974:T:C,19:50015992:C:T,19:50018379:C:T,19:50020969:A:G,19:50021643:T:C,19:50022662:T:C,19:50022997:A:G,19:50023267:A:C,19:50025461:G:A,19:50025640:C:T,19:50025797:C:T,19:50026481:C:G,19:50028507:C:T,19:50029267:T:C,19:50033786:C:T,19:50036853:C:T,19:50037191:C:T,19:50038290:C:T,19:50038886:A:G,19:50039102:G:A,19:50039609:C:T,19:50059115:T:C,19:50059202:T:G,19:50059595:G:A,19:50059951:C:T,19:50059982:A:G,19:50060009:C:T,19:50060381:C:T,19:50060546:C:T,19:50060642:C:A,19:50062861:G:T,19:50065551:A:C,19:50065590:G:C,19:50065595:A:G,19:50065617:T:C,19:50066303:C:T,19:50066608:C:G,19:50067354:T:C,19:50067448:T:C,19:50084212:C:T,19:50088803:A:C,19:50090661:A:T,19:50140801:G:A,19:50143532:G:A,19:50150591:C:T
19	50012522	19:50012522:T:C	0.007841	2	19:49861737:G:A,19:50083293:A:T
19	50015634	19:50015634:G:A	0.001006	0	.
19	50035920	19:50035920:C:T	0.007308	1	19:50226881:C:T
19	50036389	19:50036389:C:A	2.054e-05	21	19:49989307:C:T,19:49991825:C:T,19:49998793:TAC:T,19:50019328:G:A,19:50021869:G:A,19:50023639:G:T,19:50036114:G:A,19:50036980:A:G,19:50058387:T:C,19:50061511:T:A,19:50064582:G:A,19:50065316:A:G,19:50065638:G:T,19:50073673:G:A,19:50077649:T:C,19:50078788:C:T,19:50140439:A:C,19:50143341:A:G,19:50145254:T:C,19:50189244:T:C,19:50217683:T:C
19	50076662	19:50076662:T:C	0.00932	4	19:50070000:G:A,19:50160500:C:G,19:50160944:A:C,19:50178521:T:C
19	50154247	19:50154247:C:A	0.001328	49	19:50004410:C:T,19:50006399:G:A,19:50008776:G:C,19:50012926:G:A,19:50018074:A:G,19:50022059:C:A,19:50022257:G:C,19:50022468:G:C,19:50025089:C:G,19:50028603:C:T,19:50031263:G:A,19:50036913:C:A,19:50037214:G:A,19:50071686:G:C,19:50090091:T:G,19:50164193:T:G,19:50182553:T:C,19:50189875:C:T,19:50212219:G:A,19:50214300:C:G,19:50231568:C:T,19:50233047:C:G,19:50233636:T:C,19:50234389:A:G,19:50234921:G:A,19:50237311:C:T,19:50237357:T:C,19:50237515:G:A,19:50237528:G:A,19:50237548:G:A,19:50237691:C:T,19:50238403:A:G,19:50238538:A:G,19:50238592:T:C,19:50238626:C:T,19:50238718:C:T,19:50238780:A:G,19:50238847:T:G,19:50238985:G:T,19:50239015:A:C,19:50239201:C:T,19:50239288:C:G,19:50239417:G:T,19:50239486:C:T,19:50239560:C:T,19:50239563:T:C,19:50239619:C:G,19:50240185:A:G,19:50240229:T:C
19	50169695	19:50169695:C:T	4.719e-05	9	19:50000892:C:T,19:50048676:C:CA,19:50070428:G:A,19:50146143:G:A,19:50161060:G:A,19:50165847:A:G,19:50213278:C:T,19:50230366:G:C,19:50247460:C:A
19	50181963	19:50181963:G:A	0.009103	8	19:50078278:G:A,19:50144074:C:T,19:50145633:A:C,19:50220066:A:G,19:50236704:T:G,19:50283063:A:G,19:50298818:A:G,19:50326356:G:C
19	50224253	19:50224253:T:C	0.0003928	94	19:50189839:T:C,19:50189876:T:C,19:50190382:G:A,19:50190471:A:G,19:50191293:A:C,19:50191797:A:G,19:50191975:T:A,19:50192259:C:G,19:50192581:G:C,19:50192983:C:G,19:50193237:T:TC,19:50196835:G:A,19:50197698:G:T,19:50198301:T:C,19:50202599:A:G,19:50207712:A:T,19:50215439:C:G,19:50215664:T:A,19:50216008:A:C,19:50216241:G:A,19:50216703:C:T,19:50216869:G:A,19:50216986:C:T,19:50217064:T:C,19:50217194:C:T,19:50217536:C:T,19:50217538:G:A,19:50217817:G:A,19:50218141:C:T,19:50218595:C:G,19:50218648:G:A,19:50218712:G:A,19:50218856:G:A,19:50219228:T:C,19:50219305:G:A,19:50219411:G:A,19:50219505:C:A,19:50219727:G:A,19:50219913:A:G,19:50219967:A:G,19:50219972:A:G,19:50220158:C:A,19:50220232:A:G,19:50220660:G:C,19:50220944:T:C,19:50221124:G:A,19:50221216:C:T,19:50221503:C:T,19:50221719:T:C,19:50221720:G:A,19:50221722:T:C,19:50221782:G:A,19:50221956:A:G,19:50223062:C:G,19:50223202:T:C,19:50223313:G:A,19:50223678:C:T,19:50223922:A:G,19:50223930:G:A,19:50224055:C:T,19:50224411:A:G,19:50224428:A:G,19:50224891:G:A,19:50225299:C:T,19:50225698:G:A,19:50226656:A:G,19:50226790:TG:T,19:50227554:T:C,19:50228086:C:A,19:50228154:C:T,19:50228428:G:A,19:50228614:C:T,19:50228690:A:G,19:50228774:G:A,19:50230271:G:T,19:50233114:A:G,19:50233315:G:A,19:50233852:G:A,19:50237069:G:A,19:50237333:T:G,19:50237722:T:C,19:50238313:G:A,19:50239839:G:A,19:50239845:G:A,19:50240506:G:A,19:50240622:T:G,19:50240731:G:C,19:50241306:G:T,19:50241945:C:A,19:50242151:A:G,19:50242438:C:G,19:50247350:A:T,19:50247688:G:A,19:50251696:G:C
19	50266458	19:50266458:C:T	0.005984	52	19:50253873:T:C,19:50253993:G:A,19:50256431:A:G,19:50256698:T:C,19:50256837:TTCTC:T,19:50257459:C:G,19:50257572:T:C,19:50257677:A:G,19:50257873:G:T,19:50257932:G:C,19:50258226:A:G,19:50258417:C:T,19:50258543:G:A,19:50258678:T:C,19:50258860:A:C,19:50259422:G:A,19:50259771:G:A,19:50259807:G:T,19:50260629:C:T,19:50260632:C:T,19:50260865:A:G,19:50261957:C:G,19:50261971:C:T,19:50262777:G:A,19:50262809:G:A,19:50262823:G:A,19:50263146:C:T,19:50263671:C:A,19:50264305:A:G,19:50264587:T:TCA,19:50265200:G:A,19:50266307:T:A,19:50266401:G:A,19:50267557:G:A,19:50268352:G:A,19:50269877:C:T,19:50270097:G:A,19:50270244:C:T,19:50270390:G:A,19:50270474:C:T,19:50270615:A:G,19:50270634:G:A,19:50270884:T:C,19:50271324:G:A,19:50273137:A:G,19:50273983:A:G,19:50275894:C:T,19:50276212:C:T,19:50276640:TA:T,19:50276929:G:A,19:50278529:C:T,19:50278773:G:A
19	50296203	19:50296203:A:G	0.005921	0	.
19	50333729	19:50333729:T:C	0.006887	11	19:50312449:G:A,19:50336581:C:T,19:50336628:G:T,19:50344512:C:T,19:50356829:C:T,19:50360355:G:T,19:50368208:G:A,19:50391466:C:T,19:50394274:G:A,19:50406939:A:G,19:50412144:C:G
19	50333874	19:50333874:G:T	0.007858	60	19:50324838:G:GT,19:50327077:G:C,19:50327275:G:A,19:50327827:A:G,19:50327828:T:A,19:50327975:T:C,19:50329887:G:C,19:50330157:G:C,19:50330332:A:G,19:50331031:A:G,19:50331409:T:C,19:50331427:G:A,19:50331873:T:C,19:50331956:G:C,19:50332412:G:A,19:50332549:AG:A,19:50332976:C:T,19:50334410:T:G,19:50335158:C:T,19:50335196:T:C,19:50335700:T:C,19:50336612:C:G,19:50336643:G:A,19:50336777:C:A,19:50337087:C:T,19:50337770:A:G,19:50337859:G:A,19:50338809:G:T,19:50339646:G:C,19:50340030:C:G,19:50340054:A:C,19:50340329:C:T,19:50340953:C:T,19:50340954:A:G,19:50340957:C:T,19:50340962:C:G,19:50341140:C:A,19:50341764:G:A,19:50342555:C:A,19:50343024:A:G,19:50343126:AT:A,19:50343174:A:G,19:50345305:T:G,19:50345414:T:C,19:50346802:A:G,19:50355320:T:A,19:50355725:G:A,19:50357637:C:G,19:50359316:G:A,19:50363480:A:G,19:50364727:TCA:T,19:50366421:CTT:C,19:50366516:C:T,19:50368818:T:C,19:50377179:A:G,19:50382217:G:T,19:50382218:C:T,19:50388693:T:G,19:50389017:A:C,19:50389433:G:C
19	50338009	19:50338009:C:G	0.009367	5	19:50231823:C:G,19:50243152:G:A,19:50250122:A:G,19:50313091:G:C,19:50322159:G:T
19	50372265	19:50372265:G:A	0.0006474	4	19:50282883:C:T,19:50283782:T:C,19:50335942:G:T,19:50350923:G:A
19	50623503	19:50623503:C:T	2.542e-05	0	.
19	50650149	19:50650149:C:G	0.009796	0	.
19	50678412	19:50678412:C:T	0.00754	22	19:50629151:A:G,19:50652350:C:T,19:50657968:T:G,19:50660367:A:T,19:50665943:A:G,19:50671022:G:C,19:50673065:G:A,19:50674774:A:T,19:50676548:G:A,19:50679464:A:G,19:50680591:A:G,19:50691421:A:C,19:50698225:A:G,19:50715834:C:CG,19:50728406:G:C,19:50728406:G:C,19:50730219:G:A,19:50730219:G:A,19:50736136:T:C,19:50736136:T:C,19:50746915:G:A,19:50746915:G:A
19	50690186	19:50690186:T:C	0.009958	0	.
19	50701035	19:50701035:C:T	0.00337	0	.
19	50703125	19:50703125:T:C	0.00107	13	19:50696888:G:C,19:50697209:G:A,19:50701594:AT:A,19:50702059:A:G,19:50704251:C:T,19:50704518:C:T,19:50705350:A:T,19:50705388:T:C,19:50705922:C:T,19:50706727:TA:T,19:50707236:A:G,19:50707278:C:T,19:50708107:T:C
19	50707422	19:50707422:C:A	0.004651	4	19:50689360:C:T,19:50697403:T:C,19:50753778:A:C,19:50753778:A:C
19	50717135	19:50717135:C:T	0.005938	1	19:50696628:C:G
19	50752863	19:50752863:G:A	0.007939	57	19:50752054:C:T,19:50752054:C:T,19:50752798:G:T,19:50752798:G:T,19:50753769:C:T,19:50753769:C:T,19:50753787:T:A,19:50753787:T:A,19:50754159:G:A,19:50754159:G:A,19:50754476:A:G,19:50754476:A:G,19:50754571:A:G,19:50754571:A:G,19:50755307:T:C,19:50755307:T:C,19:50756074:T:C,19:50756074:T:C,19:50756097:T:C,19:50756097:T:C,19:50756355:T:C,19:50756355:T:C,19:50757018:G:A,19:50757018:G:A,19:50757030:G:A,19:50757030:G:A,19:50757148:T:A,19:50757148:T:A,19:50757415:G:C,19:50757415:G:C,19:50757430:C:T,19:50757430:C:T,19:50757732:A:G,19:50757732:A:G,19:50757794:A:G,19:50757794:A:G,19:50758694:G:T,19:50758694:G:T,19:50758799:T:C,19:50758799:T:C,19:50759411:C:T,19:50759411:C:T,19:50761079:A:G,19:50761079:A:G,19:50763197:C:T,19:50763197:C:T,19:50765683:G:T,19:50765683:G:T,19:50772658:C:G,19:50772658:C:G,19:50772742:C:G,19:50772742:C:G,19:50772789:A:G,19:50772789:A:G,19:50773018:A:G,19:50773018:A:G
19	50764376	19:50764376:G:A	0.004891	5	19:50738151:G:A,19:50738151:G:A,19:50770147:G:A,19:50770147:G:A
19	50781600	19:50781600:C:G	0.008855	5	19:50758667:C:T,19:50758667:C:T,19:50790270:T:C,19:50790270:T:C
19	50827734	19:50827734:C:G	0.004448	3	19:50835196:T:C,19:50835196:T:C
19	50850855	19:50850855:G:T	0.003058	75	19:50782371:G:A,19:50782371:G:A,19:50782764:G:C,19:50782764:G:C,19:50783252:C:T,19:50783252:C:T,19:50783879:G:T,19:50783879:G:T,19:50785713:C:T,19:50785713:C:T,19:50786719:G:A,19:50786719:G:A,19:50788775:T:C,19:50788775:T:C,19:50792649:C:T,19:50792649:C:T,19:50816219:A:G,19:50816219:A:G,19:50822974:A:G,19:50822974:A:G,19:50823111:A:G,19:50823111:A:G,19:50833097:A:T,19:50833097:A:T,19:50834622:G:A,19:50834622:G:A,19:50835271:A:G,19:50835271:A:G,19:50837895:T:C,19:50837895:T:C,19:50837968:G:T,19:50837968:G:T,19:50838155:T:C,19:50838155:T:C,19:50839342:C:A,19:50839342:C:A,19:50839792:C:T,19:50839792:C:T,19:50839875:C:T,19:50839875:C:T,19:50840906:A:G,19:50840906:A:G,19:50841116:C:T,19:50841116:C:T,19:50841211:A:G,19:50841211:A:G,19:50841295:G:T,19:50841295:G:T,19:50841663:T:C,19:50841663:T:C,19:50841681:G:A,19:50841681:G:A,19:50841891:G:A,19:50841891:G:A,19:50842031:A:G,19:50842031:A:G,19:50844028:A:G,19:50844028:A:G,19:50844087:T:G,19:50844087:T:G,19:50849431:A:G,19:50849431:A:G,19:50850251:C:T,19:50850251:C:T,19:50908309:C:T,19:50908309:C:T,19:50908754:G:A,19:50908754:G:A,19:50909765:G:A,19:50909765:G:A,19:50912723:G:A,19:50912723:G:A,19:50915935:G:C,19:50915935:G:C
19	50857512	19:50857512:A:G	0.009279	31	19:50842312:C:G,19:50842312:C:G,19:50842825:A:G,19:50842825:A:G,19:50845834:G:A,19:50845834:G:A,19:50849771:A:T,19:50849771:A:T,19:50850146:C:G,19:50850146:C:G,19:50851341:A:T,19:50851341:A:T,19:50852909:C:T,19:50852909:C:T,19:50853544:G:A,19:50853544:G:A,19:50855858:G:C,19:50855858:G:C,19:50856596:T:C,19:50856596:T:C,19:50858388:A:G,19:50858388:A:G,19:50860142:C:T,19:50860142:C:T,19:50861013:A:G,19:50861013:A:G,19:50861367:A:G,19:50861367:A:G,19:50862210:A:G,19:50862210:A:G
19	50870311	19:50870311:G:C	0.001527	5	19:50862249:C:T,19:50862249:C:T,19:50865554:G:A,19:50865554:G:A
19	50885130	19:50885130:C:T	0.001524	65	19:50875174:T:C,19:50875174:T:C,19:50875186:G:A,19:50875186:G:A,19:50877269:G:A,19:50877269:G:A,19:50878537:A:C,19:50878537:A:C,19:50878731:G:C,19:50878731:G:C,19:50879007:A:T,19:50879007:A:T,19:50884612:A:G,19:50884612:A:G,19:50885436:C:G,19:50885436:C:G,19:50887175:G:A,19:50887175:G:A,19:50887707:G:A,19:50887707:G:A,19:50890325:C:G,19:50890325:C:G,19:50890397:C:A,19:50890397:C:A,19:50891287:A:G,19:50891287:A:G,19:50892190:C:T,19:50892190:C:T,19:50892834:G:C,19:50892834:G:C,19:50893682:G:A,19:50893682:G:A,19:50893867:C:G,19:50893867:C:G,19:50894086:G:A,19:50894086:G:A,19:50894189:C:G,19:50894189:C:G,19:50894694:C:T,19:50894694:C:T,19:50894719:T:A,19:50894719:T:A,19:50894741:A:G,19:50894741:A:G,19:50895565:T:G,19:50895565:T:G,19:50895780:C:T,19:50895780:C:T,19:50896657:A:C,19:50896657:A:C,19:50896675:G:T,19:50896675:G:T,19:50896877:G:A,19:50896877:G:A,19:50896999:A:G,19:50896999:A:G,19:50897519:G:A,19:50897519:G:A,19:50898145:G:A,19:50898145:G:A,19:50905359:C:G,19:50905359:C:G,19:50908495:C:T,19:50908495:C:T
19	50890092	19:50890092:A:G	0.003679	7	19:50889024:C:G,19:50889024:C:G,19:50898733:C:T,19:50898733:C:T,19:51063087:T:C,19:51063087:T:C
19	50890182	19:50890182:T:C	0.002985	1	.
19	50891872	19:50891872:C:T	0.006576	109	19:50876637:C:T,19:50876637:C:T,19:50876854:T:A,19:50876854:T:A,19:50877288:A:G,19:50877288:A:G,19:50877346:T:G,19:50877346:T:G,19:50877559:G:T,19:50877559:G:T,19:50877870:C:T,19:50877870:C:T,19:50879816:G:T,19:50879816:G:T,19:50880094:C:A,19:50880094:C:A,19:50880924:T:C,19:50880924:T:C,19:50881204:A:G,19:50881204:A:G,19:50881244:C:T,19:50881244:C:T,19:50881300:C:T,19:50881300:C:T,19:50882227:G:C,19:50882227:G:C,19:50882292:G:T,19:50882292:G:T,19:50885622:T:A,19:50885622:T:A,19:50886304:C:T,19:50886304:C:T,19:50886915:C:T,19:50886915:C:T,19:50887041:AAAAAC:A,19:50887041:AAAAAC:A,19:50887097:A:G,19:50887097:A:G,19:50887178:G:A,19:50887178:G:A,19:50887252:G:A,19:50887252:G:A,19:50887865:A:C,19:50887865:A:C,19:50888400:T:C,19:50888400:T:C,19:50888454:G:A,19:50888454:G:A,19:50888501:T:A,19:50888501:T:A,19:50889862:A:G,19:50889862:A:G,19:50890575:C:T,19:50890575:C:T,19:50891030:C:T,19:50891030:C:T,19:50891552:G:A,19:50891552:G:A,19:50891782:G:T,19:50891782:G:T,19:50891866:T:C,19:50891866:T:C,19:50891927:C:T,19:50891927:C:T,19:50892304:A:G,19:50892304:A:G,19:50892563:A:G,19:50892563:A:G,19:50892955:C:G,19:50892955:C:G,19:50893324:G:T,19:50893324:G:T,19:50893751:A:G,19:50893751:A:G,19:50893845:C:T,19:50893845:C:T,19:50893926:A:G,19:50893926:A:G,19:50893956:C:T,19:50893956:C:T,19:50894935:A:G,19:50894935:A:G,19:50895121:G:A,19:50895121:G:A,19:50895313:G:C,19:50895313:G:C,19:50895622:C:T,19:50895622:C:T,19:50895632:A:C,19:50895632:A:C,19:50895793:T:C,19:50895793:T:C,19:50896240:C:T,19:50896240:C:T,19:50896358:G:A,19:50896358:G:A,19:50897420:A:C,19:50897420:A:C,19:50897556:C:T,19:50897556:C:T,19:50897580:A:G,19:50897580:A:G,19:50908007:C:A,19:50908007:C:A,19:50908073:G:A,19:50908073:G:A,19:50909160:G:C,19:50909160:G:C
19	50897145	19:50897145:C:T	0.002678	39	19:50877909:C:T,19:50877909:C:T,19:50879854:G:A,19:50879854:G:A,19:50883284:G:A,19:50883284:G:A,19:50883653:T:C,19:50883653:T:C,19:50884075:C:T,19:50884075:C:T,19:50885496:T:C,19:50885496:T:C,19:50887060:A:G,19:50887060:A:G,19:50889543:T:C,19:50889543:T:C,19:50890163:G:T,19:50890163:G:T,19:50890164:G:T,19:50890164:G:T,19:50891672:A:C,19:50891672:A:C,19:50893632:C:G,19:50893632:C:G,19:50894844:G:A,19:50894844:G:A,19:50896742:A:G,19:50896742:A:G,19:50896788:T:C,19:50896788:T:C,19:50897100:A:G,19:50897100:A:G,19:50897188:C:A,19:50897188:C:A,19:50897265:G:A,19:50897265:G:A,19:50901571:C:G,19:50901571:C:G
19	50937160	19:50937160:G:GT	0.000161	1	.
19	50937160	19:50937160:GT:G	0.000161	17	19:50842449:T:A,19:50842449:T:A,19:50895002:C:T,19:50895002:C:T,19:50932466:A:AG,19:50932466:A:AG,19:50935145:A:T,19:50935145:A:T,19:50941579:A:T,19:50941579:A:T,19:50941731:T:C,19:50941731:T:C,19:50942168:A:G,19:50942168:A:G,19:50942250:A:T,19:50942250:A:T
19	50942667	19:50942667:C:T	0.005729	5	19:50941870:C:T,19:50941870:C:T,19:50950426:G:T,19:50950426:G:T
19	50952780	19:50952780:C:T	0.006795	3	19:50898766:C:T,19:50898766:C:T
19	51005059	19:51005059:CA:C	0.005624	29	19:50910520:A:G,19:50910520:A:G,19:50931309:C:T,19:50931309:C:T,19:50937148:T:G,19:50937148:T:G,19:50939518:G:A,19:50939518:G:A,19:50949170:C:T,19:50949170:C:T,19:50968634:C:T,19:50968634:C:T,19:50993559:C:T,19:50993559:C:T,19:51006383:G:A,19:51006383:G:A,19:51015380:T:C,19:51015380:T:C,19:51016422:T:C,19:51016422:T:C,19:51021261:T:A,19:51021261:T:A,19:51022015:C:G,19:51022015:C:G,19:51023477:C:T,19:51023477:C:T,19:51121193:T:C,19:51121193:T:C
19	51013518	19:51013518:G:A	0.009809	1	.
19	51022763	19:51022763:G:A	0.003031	1	.
19	51037914	19:51037914:AC:A	0.009107	99	19:51030161:C:G,19:51030161:C:G,19:51033031:T:C,19:51033031:T:C,19:51033386:C:T,19:51033386:C:T,19:51033763:G:T,19:51033763:G:T,19:51034426:C:A,19:51034426:C:A,19:51034860:T:G,19:51034860:T:G,19:51034898:T:G,19:51034898:T:G,19:51035305:G:T,19:51035305:G:T,19:51036161:G:A,19:51036161:G:A,19:51036176:C:T,19:51036176:C:T,19:51036349:C:G,19:51036349:C:G,19:51036905:G:T,19:51036905:G:T,19:51036971:A:C,19:51036971:A:C,19:51037465:C:T,19:51037465:C:T,19:51037493:G:T,19:51037493:G:T,19:51037563:G:C,19:51037563:G:C,19:51037899:G:A,19:51037899:G:A,19:51037949:G:A,19:51037949:G:A,19:51038121:C:T,19:51038121:C:T,19:51038263:TG:T,19:51038263:TG:T,19:51038437:G:A,19:51038437:G:A,19:51038713:G:A,19:51038713:G:A,19:51038720:T:G,19:51038720:T:G,19:51038927:A:G,19:51038927:A:G,19:51039147:A:G,19:51039147:A:G,19:51039164:C:G,19:51039164:C:G,19:51039534:T:C,19:51039534:T:C,19:51040074:T:C,19:51040074:T:C,19:51040438:A:G,19:51040438:A:G,19:51041253:A:C,19:51041253:A:C,19:51041281:C:T,19:51041281:C:T,19:51041291:A:G,19:51041291:A:G,19:51041383:T:C,19:51041383:T:C,19:51041672:C:A,19:51041672:C:A,19:51042206:T:C,19:51042206:T:C,19:51042224:A:G,19:51042224:A:G,19:51042303:TA:T,19:51042303:TA:T,19:51042489:G:A,19:51042489:G:A,19:51042669:C:T,19:51042669:C:T,19:51042670:A:G,19:51042670:A:G,19:51042794:T:C,19:51042794:T:C,19:51043020:A:C,19:51043020:A:C,19:51043331:T:C,19:51043331:T:C,19:51043385:T:C,19:51043385:T:C,19:51043540:G:C,19:51043540:G:C,19:51043589:A:G,19:51043589:A:G,19:51043595:A:G,19:51043595:A:G,19:51043635:G:A,19:51043635:G:A,19:51043636:C:T,19:51043636:C:T
19	51044581	19:51044581:A:G	0.002309	1	.
19	51044838	19:51044838:G:T	0.0006402	29	19:51044775:C:T,19:51044775:C:T,19:51044788:G:A,19:51044788:G:A,19:51044792:A:T,19:51044792:A:T,19:51044935:T:C,19:51044935:T:C,19:51045274:G:T,19:51045274:G:T,19:51045291:A:G,19:51045291:A:G,19:51045299:C:A,19:51045299:C:A,19:51045643:T:C,19:51045643:T:C,19:51045672:T:C,19:51045672:T:C,19:51045740:C:A,19:51045740:C:A,19:51045829:T:C,19:51045829:T:C,19:51045941:A:G,19:51045941:A:G,19:51046003:C:A,19:51046003:C:A,19:51046633:T:G,19:51046633:T:G
19	51060708	19:51060708:G:A	0.00579	37	19:51048998:A:G,19:51048998:A:G,19:51053076:C:G,19:51053076:C:G,19:51053902:G:A,19:51053902:G:A,19:51054435:C:T,19:51054435:C:T,19:51054496:C:T,19:51054496:C:T,19:51054952:C:T,19:51054952:C:T,19:51055600:T:G,19:51055600:T:G,19:51055857:G:C,19:51055857:G:C,19:51056938:T:C,19:51056938:T:C,19:51057129:T:G,19:51057129:T:G,19:51057210:T:C,19:51057210:T:C,19:51057625:A:G,19:51057625:A:G,19:51057766:T:C,19:51057766:T:C,19:51058156:A:T,19:51058156:A:T,19:51061055:G:A,19:51061055:G:A,19:51062718:A:G,19:51062718:A:G,19:51063382:GA:G,19:51063382:GA:G,19:51066869:G:A,19:51066869:G:A
19	51089438	19:51089438:A:AG	0.007839	9	19:51061985:T:G,19:51061985:T:G,19:51131669:A:C,19:51131669:A:C,19:51133676:C:CA,19:51133676:C:CA,19:51163841:T:C,19:51163841:T:C
19	51094169	19:51094169:C:T	0.006802	3	19:50963689:C:G,19:50963689:C:G
19	51095432	19:51095432:C:T	0.001466	1	.
19	51097147	19:51097147:G:A	0.002168	33	19:51091973:A:G,19:51091973:A:G,19:51092303:G:C,19:51092303:G:C,19:51092326:G:A,19:51092326:G:A,19:51093008:T:C,19:51093008:T:C,19:51093684:A:G,19:51093684:A:G,19:51096643:A:T,19:51096643:A:T,19:51097319:A:G,19:51097319:A:G,19:51097806:G:C,19:51097806:G:C,19:51098233:C:A,19:51098233:C:A,19:51102491:C:A,19:51102491:C:A,19:51102759:T:C,19:51102759:T:C,19:51102836:G:C,19:51102836:G:C,19:51105717:G:A,19:51105717:G:A,19:51105823:T:C,19:51105823:T:C,19:51106074:A:G,19:51106074:A:G,19:51106498:TTTTAA:T,19:51106498:TTTTAA:T
19	51108823	19:51108823:G:T	0.009787	3	19:51125211:A:T,19:51125211:A:T
19	51122452	19:51122452:A:G	8.055e-08	87	19:51090821:G:A,19:51090821:G:A,19:51091695:C:T,19:51091695:C:T,19:51092031:G:A,19:51092031:G:A,19:51092115:G:A,19:51092115:G:A,19:51092366:T:A,19:51092366:T:A,19:51092519:T:C,19:51092519:T:C,19:51092879:G:A,19:51092879:G:A,19:51094164:G:A,19:51094164:G:A,19:51095318:C:G,19:51095318:C:G,19:51095552:G:A,19:51095552:G:A,19:51096525:T:C,19:51096525:T:C,19:51097664:G:A,19:51097664:G:A,19:51097847:G:T,19:51097847:G:T,19:51099041:C:G,19:51099041:C:G,19:51102133:A:G,19:51102133:A:G,19:51103458:A:G,19:51103458:A:G,19:51103908:A:G,19:51103908:A:G,19:51104817:A:C,19:51104817:A:C,19:51104894:G:A,19:51104894:G:A,19:51104905:C:G,19:51104905:C:G,19:51105242:A:G,19:51105242:A:G,19:51105298:A:C,19:51105298:A:C,19:51105426:T:A,19:51105426:T:A,19:51105539:T:C,19:51105539:T:C,19:51105546:C:T,19:51105546:C:T,19:51106329:G:A,19:51106329:G:A,19:51106557:A:G,19:51106557:A:G,19:51106817:T:C,19:51106817:T:C,19:51107037:C:T,19:51107037:C:T,19:51111673:C:G,19:51111673:C:G,19:51111976:A:T,19:51111976:A:T,19:51118304:A:C,19:51118304:A:C,19:51122980:A:G,19:51122980:A:G,19:51124509:T:G,19:51124509:T:G,19:51125272:A:G,19:51125272:A:G,19:51127225:C:A,19:51127225:C:A,19:51127526:C:CT,19:51127526:C:CT,19:51127908:C:A,19:51127908:C:A,19:51129414:T:C,19:51129414:T:C,19:51129448:T:C,19:51129448:T:C,19:51130403:T:C,19:51130403:T:C,19:51132488:C:T,19:51132488:C:T,19:51132744:G:A,19:51132744:G:A
19	51139527	19:51139527:G:T	0.001709	3	19:51137073:C:G,19:51137073:C:G
19	51143795	19:51143795:C:T	0.0009738	365	19:51064393:C:G,19:51064393:C:G,19:51064718:C:G,19:51064718:C:G,19:51073229:T:C,19:51073229:T:C,19:51074961:C:T,19:51074961:C:T,19:51077996:C:T,19:51077996:C:T,19:51078543:G:A,19:51078543:G:A,19:51078833:G:A,19:51078833:G:A,19:51081732:A:C,19:51081732:A:C,19:51081834:T:G,19:51081834:T:G,19:51085479:G:A,19:51085479:G:A,19:51085555:T:G,19:51085555:T:G,19:51086466:C:G,19:51086466:C:G,19:51086714:G:A,19:51086714:G:A,19:51089903:A:G,19:51089903:A:G,19:51092608:G:A,19:51092608:G:A,19:51093810:TA:T,19:51093810:TA:T,19:51095561:T:C,19:51095561:T:C,19:51096470:C:G,19:51096470:C:G,19:51097652:C:T,19:51097652:C:T,19:51097839:C:T,19:51097839:C:T,19:51097935:C:T,19:51097935:C:T,19:51098056:C:G,19:51098056:C:G,19:51101728:G:A,19:51101728:G:A,19:51106433:T:C,19:51106433:T:C,19:51106796:G:A,19:51106796:G:A,19:51109846:G:T,19:51109846:G:T,19:51110350:T:G,19:51110350:T:G,19:51111834:C:A,19:51111834:C:A,19:51113086:T:C,19:51113086:T:C,19:51113269:C:A,19:51113269:C:A,19:51115538:A:T,19:51115538:A:T,19:51116214:T:C,19:51116214:T:C,19:51116853:T:G,19:51116853:T:G,19:51116942:G:A,19:51116942:G:A,19:51117910:G:A,19:51117910:G:A,19:51118066:C:G,19:51118066:C:G,19:51118637:G:A,19:51118637:G:A,19:51119791:CT:C,19:51119791:CT:C,19:51120129:A:G,19:51120129:A:G,19:51120687:G:A,19:51120687:G:A,19:51120922:T:G,19:51120922:T:G,19:51121114:G:A,19:51121114:G:A,19:51121162:G:A,19:51121162:G:A,19:51121224:C:T,19:51121224:C:T,19:51121279:T:C,19:51121279:T:C,19:51121375:C:A,19:51121375:C:A,19:51121545:C:A,19:51121545:C:A,19:51121832:A:C,19:51121832:A:C,19:51121871:A:G,19:51121871:A:G,19:51121926:G:C,19:51121926:G:C,19:51121942:T:C,19:51121942:T:C,19:51122379:A:G,19:51122379:A:G,19:51122568:A:G,19:51122568:A:G,19:51122642:G:C,19:51122642:G:C,19:51122804:G:A,19:51122804:G:A,19:51122895:G:A,19:51122895:G:A,19:51122974:C:T,19:51122974:C:T,19:51123533:G:C,19:51123533:G:C,19:51123665:C:A,19:51123665:C:A,19:51123685:A:G,19:51123685:A:G,19:51124167:T:C,19:51124167:T:C,19:51124195:C:T,19:51124195:C:T,19:51124234:G:A,19:51124234:G:A,19:51125365:A:C,19:51125365:A:C,19:51125616:C:A,19:51125616:C:A,19:51127228:C:A,19:51127228:C:A,19:51127777:C:T,19:51127777:C:T,19:51127979:T:C,19:51127979:T:C,19:51128251:A:G,19:51128251:A:G,19:51128397:C:T,19:51128397:C:T,19:51129538:C:T,19:51129538:C:T,19:51129674:T:C,19:51129674:T:C,19:51130361:A:G,19:51130361:A:G,19:51130393:CACATCCCGTT:C,19:51130393:CACATCCCGTT:C,19:51130501:A:G,19:51130501:A:G,19:51130626:G:C,19:51130626:G:C,19:51131342:C:T,19:51131342:C:T,19:51132190:G:A,19:51132190:G:A,19:51132290:G:A,19:51132290:G:A,19:51132501:T:C,19:51132501:T:C,19:51135926:T:C,19:51135926:T:C,19:51136867:A:G,19:51136867:A:G,19:51136883:G:A,19:51136883:G:A,19:51137064:C:T,19:51137064:C:T,19:51137594:C:T,19:51137594:C:T,19:51139499:T:A,19:51139499:T:A,19:51141148:T:G,19:51141148:T:G,19:51141819:A:G,19:51141819:A:G,19:51142265:C:A,19:51142265:C:A,19:51143297:A:G,19:51143297:A:G,19:51143438:C:T,19:51143438:C:T,19:51143638:T:G,19:51143638:T:G,19:51144730:G:A,19:51144730:G:A,19:51145119:A:T,19:51145119:A:T,19:51145631:A:G,19:51145631:A:G,19:51145756:C:T,19:51145756:C:T,19:51146368:C:T,19:51146368:C:T,19:51147863:C:T,19:51147863:C:T,19:51148092:C:T,19:51148092:C:T,19:51150645:T:C,19:51150645:T:C,19:51150896:C:T,19:51150896:C:T,19:51151613:C:A,19:51151613:C:A,19:51152070:G:A,19:51152070:G:A,19:51152970:C:T,19:51152970:C:T,19:51154931:C:T,19:51154931:C:T,19:51155800:C:T,19:51155800:C:T,19:51156160:T:C,19:51156160:T:C,19:51156455:C:T,19:51156455:C:T,19:51156568:A:G,19:51156568:A:G,19:51160414:A:G,19:51160414:A:G,19:51160877:G:A,19:51160877:G:A,19:51161429:G:A,19:51161429:G:A,19:51162647:G:A,19:51162647:G:A,19:51163367:C:T,19:51163367:C:T,19:51165045:C:T,19:51165045:C:T,19:51165247:C:T,19:51165247:C:T,19:51166241:T:C,19:51166241:T:C,19:51166728:T:C,19:51166728:T:C,19:51167410:G:A,19:51167410:G:A,19:51167931:C:G,19:51167931:C:G,19:51168930:C:T,19:51168930:C:T,19:51169104:G:A,19:51169104:G:A,19:51169451:G:A,19:51169451:G:A,19:51169541:C:G,19:51169541:C:G,19:51170338:G:A,19:51170338:G:A,19:51170630:G:A,19:51170630:G:A,19:51170911:T:C,19:51170911:T:C,19:51171463:T:C,19:51171463:T:C,19:51171729:A:C,19:51171729:A:C,19:51172177:A:G,19:51172177:A:G,19:51172494:C:T,19:51172494:C:T,19:51172495:T:C,19:51172495:T:C,19:51174176:T:C,19:51174176:T:C,19:51174249:C:A,19:51174249:C:A,19:51175278:A:G,19:51175278:A:G,19:51175455:C:T,19:51175455:C:T,19:51175533:G:A,19:51175533:G:A,19:51175649:A:G,19:51175649:A:G,19:51175889:A:G,19:51175889:A:G,19:51175922:C:T,19:51175922:C:T,19:51176111:T:C,19:51176111:T:C,19:51182288:A:T,19:51182288:A:T,19:51183861:G:A,19:51183861:G:A,19:51184134:C:T,19:51184134:C:T,19:51184145:G:T,19:51184145:G:T,19:51184676:C:T,19:51184676:C:T,19:51185066:TGAA:T,19:51185066:TGAA:T,19:51185542:C:T,19:51185542:C:T,19:51185598:G:A,19:51185598:G:A,19:51186292:G:A,19:51186292:G:A,19:51186569:G:T,19:51186569:G:T,19:51187562:G:A,19:51187562:G:A,19:51187577:C:T,19:51187577:C:T,19:51189921:C:T,19:51189921:C:T,19:51191116:G:A,19:51191116:G:A,19:51191457:A:G,19:51191457:A:G,19:51191642:C:T,19:51191642:C:T,19:51192676:T:C,19:51192676:T:C,19:51192828:G:A,19:51192828:G:A,19:51192942:T:C,19:51192942:T:C,19:51193143:G:C,19:51193143:G:C,19:51195515:G:A,19:51195515:G:A,19:51196339:G:T,19:51196339:G:T,19:51197286:G:A,19:51197286:G:A,19:51199072:G:A,19:51199072:G:A,19:51200526:C:G,19:51200526:C:G,19:51200922:A:G,19:51200922:A:G,19:51200970:C:T,19:51200970:C:T,19:51200975:C:T,19:51200975:C:T,19:51200989:G:C,19:51200989:G:C,19:51202842:C:T,19:51202842:C:T,19:51203785:T:TG,19:51203785:T:TG,19:51205003:G:A,19:51205003:G:A,19:51205004:C:A,19:51205004:C:A,19:51205029:T:A,19:51205029:T:A,19:51205136:C:T,19:51205136:C:T,19:51205146:C:T,19:51205146:C:T,19:51207501:T:C,19:51207501:T:C,19:51208365:C:T,19:51208365:C:T,19:51211260:G:A,19:51211260:G:A,19:51212880:G:A,19:51212880:G:A,19:51221420:G:T,19:51221420:G:T
19	51145440	19:51145440:C:T	0.00358	9	19:51141244:T:A,19:51141244:T:A,19:51143151:T:C,19:51143151:T:C,19:51154393:C:T,19:51154393:C:T,19:51156457:A:G,19:51156457:A:G
19	51166134	19:51166134:T:A	0.001795	3	19:51081920:C:T,19:51081920:C:T
19	51168274	19:51168274:C:T	0.001979	11	19:51151083:A:G,19:51151083:A:G,19:51161539:T:C,19:51161539:T:C,19:51169549:CT:C,19:51169549:CT:C,19:51172861:A:G,19:51172861:A:G,19:51173099:C:T,19:51173099:C:T
19	51175335	19:51175335:A:G	0.009304	61	19:51153347:C:G,19:51153347:C:G,19:51168980:G:A,19:51168980:G:A,19:51174134:G:A,19:51174134:G:A,19:51174265:C:T,19:51174265:C:T,19:51175226:T:C,19:51175226:T:C,19:51175719:C:T,19:51175719:C:T,19:51177209:A:G,19:51177209:A:G,19:51177253:CA:C,19:51177253:CA:C,19:51177707:G:A,19:51177707:G:A,19:51178226:C:T,19:51178226:C:T,19:51178804:A:G,19:51178804:A:G,19:51179703:A:C,19:51179703:A:C,19:51180057:G:A,19:51180057:G:A,19:51180140:C:T,19:51180140:C:T,19:51180361:G:C,19:51180361:G:C,19:51180428:G:A,19:51180428:G:A,19:51181486:G:C,19:51181486:G:C,19:51181811:T:C,19:51181811:T:C,19:51182059:T:C,19:51182059:T:C,19:51182184:A:G,19:51182184:A:G,19:51182302:C:A,19:51182302:C:A,19:51186215:C:T,19:51186215:C:T,19:51196358:T:G,19:51196358:T:G,19:51196567:A:G,19:51196567:A:G,19:51199409:A:C,19:51199409:A:C,19:51205243:G:A,19:51205243:G:A,19:51205877:C:T,19:51205877:C:T,19:51208344:T:C,19:51208344:T:C,19:51212754:T:C,19:51212754:T:C,19:51251138:C:T,19:51251138:C:T
19	51182337	19:51182337:T:G	0.008058	1	.
19	51189434	19:51189434:C:A	0.0003249	13	19:51163936:G:A,19:51163936:G:A,19:51164706:T:C,19:51164706:T:C,19:51181877:G:T,19:51181877:G:T,19:51187113:G:C,19:51187113:G:C,19:51188505:G:C,19:51188505:G:C,19:51306719:T:C,19:51306719:T:C
19	51191883	19:51191883:C:T	6.284e-05	75	19:51174413:T:C,19:51174413:T:C,19:51175173:G:A,19:51175173:G:A,19:51177310:T:C,19:51177310:T:C,19:51178709:C:A,19:51178709:C:A,19:51183354:A:G,19:51183354:A:G,19:51183449:G:T,19:51183449:G:T,19:51184343:A:G,19:51184343:A:G,19:51184466:C:CG,19:51184466:C:CG,19:51185059:C:T,19:51185059:C:T,19:51185559:T:G,19:51185559:T:G,19:51185586:G:C,19:51185586:G:C,19:51185832:T:C,19:51185832:T:C,19:51186703:C:T,19:51186703:C:T,19:51186850:T:C,19:51186850:T:C,19:51186912:T:A,19:51186912:T:A,19:51187448:T:C,19:51187448:T:C,19:51187836:C:T,19:51187836:C:T,19:51188393:T:C,19:51188393:T:C,19:51189214:T:C,19:51189214:T:C,19:51190234:G:A,19:51190234:G:A,19:51190844:A:G,19:51190844:A:G,19:51192221:T:C,19:51192221:T:C,19:51192653:G:A,19:51192653:G:A,19:51192887:G:A,19:51192887:G:A,19:51192888:G:T,19:51192888:G:T,19:51193216:A:G,19:51193216:A:G,19:51194930:C:T,19:51194930:C:T,19:51196555:C:T,19:51196555:C:T,19:51198635:A:G,19:51198635:A:G,19:51200912:C:T,19:51200912:C:T,19:51201096:C:T,19:51201096:C:T,19:51201317:C:T,19:51201317:C:T,19:51201395:G:C,19:51201395:G:C,19:51210065:T:C,19:51210065:T:C,19:51258607:C:T,19:51258607:C:T,19:51321567:ATC:A,19:51321567:ATC:A,19:51334865:G:A,19:51334865:G:A
19	51201783	19:51201783:T:C	0.002993	1	.
19	51217988	19:51217988:G:A	0.001961	17	19:51190592:T:C,19:51190592:T:C,19:51197747:C:G,19:51197747:C:G,19:51211525:C:T,19:51211525:C:T,19:51214320:C:T,19:51214320:C:T,19:51223111:T:C,19:51223111:T:C,19:51246242:C:T,19:51246242:C:T,19:51354786:C:T,19:51354786:C:T,19:51355546:G:T,19:51355546:G:T
19	51220234	19:51220234:G:A	0.0007849	13	19:51188632:A:G,19:51188632:A:G,19:51221685:C:A,19:51221685:C:A,19:51247631:C:T,19:51247631:C:T,19:51292800:G:A,19:51292800:G:A,19:51323600:C:T,19:51323600:C:T,19:51354520:T:G,19:51354520:T:G
19	51223662	19:51223662:T:C	0.001641	9	19:51208235:A:C,19:51208235:A:C,19:51214405:T:C,19:51214405:T:C,19:51222642:C:T,19:51222642:C:T,19:51379459:C:T,19:51379459:C:T
19	51224706	19:51224706:C:A	4.585e-13	111	19:51210109:G:A,19:51210109:G:A,19:51210270:C:G,19:51210270:C:G,19:51210300:A:T,19:51210300:A:T,19:51210809:G:A,19:51210809:G:A,19:51213820:A:G,19:51213820:A:G,19:51215061:T:A,19:51215061:T:A,19:51215581:C:T,19:51215581:C:T,19:51217369:A:T,19:51217369:A:T,19:51219036:AT:A,19:51219036:AT:A,19:51219326:A:G,19:51219326:A:G,19:51220856:A:G,19:51220856:A:G,19:51220906:A:G,19:51220906:A:G,19:51222568:G:T,19:51222568:G:T,19:51223099:G:C,19:51223099:G:C,19:51223655:A:C,19:51223655:A:C,19:51224066:A:G,19:51224066:A:G,19:51224937:T:C,19:51224937:T:C,19:51225221:C:T,19:51225221:C:T,19:51225385:A:G,19:51225385:A:G,19:51227920:G:A,19:51227920:G:A,19:51233128:G:C,19:51233128:G:C,19:51233866:A:G,19:51233866:A:G,19:51234736:T:G,19:51234736:T:G,19:51235662:G:A,19:51235662:G:A,19:51235971:A:G,19:51235971:A:G,19:51264590:C:T,19:51264590:C:T,19:51266878:G:C,19:51266878:G:C,19:51268030:G:A,19:51268030:G:A,19:51268161:T:C,19:51268161:T:C,19:51270257:C:A,19:51270257:C:A,19:51270548:A:G,19:51270548:A:G,19:51270875:C:A,19:51270875:C:A,19:51270938:A:G,19:51270938:A:G,19:51271142:T:G,19:51271142:T:G,19:51271284:A:G,19:51271284:A:G,19:51271359:G:A,19:51271359:G:A,19:51271552:C:T,19:51271552:C:T,19:51272126:T:C,19:51272126:T:C,19:51272277:G:A,19:51272277:G:A,19:51272291:GT:G,19:51272291:GT:G,19:51272460:C:G,19:51272460:C:G,19:51272484:C:T,19:51272484:C:T,19:51272622:T:C,19:51272622:T:C,19:51272863:G:T,19:51272863:G:T,19:51272883:T:G,19:51272883:T:G,19:51272908:C:T,19:51272908:C:T,19:51272975:G:A,19:51272975:G:A,19:51273465:T:C,19:51273465:T:C,19:51273503:A:G,19:51273503:A:G,19:51275698:G:C,19:51275698:G:C,19:51276338:T:C,19:51276338:T:C,19:51276433:T:G,19:51276433:T:G,19:51276807:T:G,19:51276807:T:G,19:51276877:T:C,19:51276877:T:C,19:51277180:C:A,19:51277180:C:A
19	51228823	19:51228823:T:A	0.008561	19	19:51175981:C:G,19:51175981:C:G,19:51238890:G:A,19:51238890:G:A,19:51298252:G:T,19:51298252:G:T,19:51308865:G:A,19:51308865:G:A,19:51309483:G:A,19:51309483:G:A,19:51312690:G:T,19:51312690:G:T,19:51314403:C:T,19:51314403:C:T,19:51318437:C:A,19:51318437:C:A,19:51319940:C:T,19:51319940:C:T
19	51247907	19:51247907:T:A	0.009871	1	.
19	51267038	19:51267038:G:A	0.0001417	21	19:51169958:T:C,19:51169958:T:C,19:51173969:C:T,19:51173969:C:T,19:51209933:A:G,19:51209933:A:G,19:51213935:C:T,19:51213935:C:T,19:51225847:CCCGG:C,19:51225847:CCCGG:C,19:51258097:G:C,19:51258097:G:C,19:51258337:G:C,19:51258337:G:C,19:51258360:G:A,19:51258360:G:A,19:51334106:T:G,19:51334106:T:G,19:51351653:G:A,19:51351653:G:A
19	51268068	19:51268068:T:G	0.006644	13	19:51299282:C:T,19:51299282:C:T,19:51300025:A:G,19:51300025:A:G,19:51311462:GT:G,19:51311462:GT:G,19:51325594:G:A,19:51325594:G:A,19:51331683:C:A,19:51331683:C:A,19:51332295:G:A,19:51332295:G:A
19	51298607	19:51298607:T:G	0.001307	151	19:51262308:A:G,19:51262308:A:G,19:51262699:C:T,19:51262699:C:T,19:51262729:A:C,19:51262729:A:C,19:51262922:A:G,19:51262922:A:G,19:51263034:G:T,19:51263034:G:T,19:51263143:T:G,19:51263143:T:G,19:51263163:A:G,19:51263163:A:G,19:51263494:G:A,19:51263494:G:A,19:51263951:C:T,19:51263951:C:T,19:51264231:A:G,19:51264231:A:G,19:51277740:A:C,19:51277740:A:C,19:51277945:C:T,19:51277945:C:T,19:51293865:A:G,19:51293865:A:G,19:51294003:G:C,19:51294003:G:C,19:51294025:G:C,19:51294025:G:C,19:51294072:A:G,19:51294072:A:G,19:51294540:A:G,19:51294540:A:G,19:51295318:A:G,19:51295318:A:G,19:51298370:T:C,19:51298370:T:C,19:51298886:T:C,19:51298886:T:C,19:51299396:A:G,19:51299396:A:G,19:51299539:T:C,19:51299539:T:C,19:51300609:T:G,19:51300609:T:G,19:51300766:C:T,19:51300766:C:T,19:51302064:G:A,19:51302064:G:A,19:51305311:T:G,19:51305311:T:G,19:51307130:T:C,19:51307130:T:C,19:51307196:C:T,19:51307196:C:T,19:51308113:T:C,19:51308113:T:C,19:51308780:A:G,19:51308780:A:G,19:51309159:T:C,19:51309159:T:C,19:51311989:G:C,19:51311989:G:C,19:51312271:C:G,19:51312271:C:G,19:51312636:C:G,19:51312636:C:G,19:51312813:A:G,19:51312813:A:G,19:51313065:C:T,19:51313065:C:T,19:51313633:C:T,19:51313633:C:T,19:51314162:C:T,19:51314162:C:T,19:51314517:C:T,19:51314517:C:T,19:51314610:T:A,19:51314610:T:A,19:51314897:T:C,19:51314897:T:C,19:51315541:G:A,19:51315541:G:A,19:51315592:T:C,19:51315592:T:C,19:51315757:A:G,19:51315757:A:G,19:51316847:T:C,19:51316847:T:C,19:51318380:A:G,19:51318380:A:G,19:51318725:ACT:A,19:51318725:ACT:A,19:51320066:C:A,19:51320066:C:A,19:51320067:A:G,19:51320067:A:G,19:51320940:T:C,19:51320940:T:C,19:51320956:T:G,19:51320956:T:G,19:51321287:C:T,19:51321287:C:T,19:51321984:C:T,19:51321984:C:T,19:51325157:C:G,19:51325157:C:G,19:51325233:T:C,19:51325233:T:C,19:51325780:G:A,19:51325780:G:A,19:51325842:CCT:C,19:51325842:CCT:C,19:51326294:G:T,19:51326294:G:T,19:51331497:G:A,19:51331497:G:A,19:51334078:A:G,19:51334078:A:G,19:51335394:G:A,19:51335394:G:A,19:51335591:G:C,19:51335591:G:C,19:51335748:A:C,19:51335748:A:C,19:51335948:T:A,19:51335948:T:A,19:51338163:C:T,19:51338163:C:T,19:51338488:T:C,19:51338488:T:C,19:51339908:G:A,19:51339908:G:A,19:51340335:G:T,19:51340335:G:T,19:51340554:C:T,19:51340554:C:T,19:51340992:C:T,19:51340992:C:T,19:51341724:G:T,19:51341724:G:T,19:51342117:T:G,19:51342117:T:G,19:51342302:T:C,19:51342302:T:C,19:51342673:C:T,19:51342673:C:T,19:51343784:G:A,19:51343784:G:A
19	51324881	19:51324881:T:C	0.008691	13	19:51243663:C:T,19:51243663:C:T,19:51319761:A:G,19:51319761:A:G,19:51325341:C:T,19:51325341:C:T,19:51325796:A:G,19:51325796:A:G,19:51325844:T:C,19:51325844:T:C,19:51357402:C:A,19:51357402:C:A
19	51332114	19:51332114:G:A	0.0002007	7	19:51283407:G:C,19:51283407:G:C,19:51316127:C:T,19:51316127:C:T,19:51354360:T:TG,19:51354360:T:TG
19	51347050	19:51347050:G:A	0.002835	21	19:51324581:G:A,19:51324581:G:A,19:51331131:C:T,19:51331131:C:T,19:51335822:G:C,19:51335822:G:C,19:51341816:A:T,19:51341816:A:T,19:51342497:C:A,19:51342497:C:A,19:51344482:G:A,19:51344482:G:A,19:51345141:G:A,19:51345141:G:A,19:51348289:G:A,19:51348289:G:A,19:51360089:A:G,19:51360089:A:G,19:51371711:C:T,19:51371711:C:T
19	51354700	19:51354700:A:G	0.008268	9	19:51152971:G:A,19:51152971:G:A,19:51352917:C:T,19:51352917:C:T,19:51379774:C:A,19:51379774:C:A,19:51405934:G:C,19:51405934:G:C
19	51363647	19:51363647:C:T	0.009499	1	.
19	51403063	19:51403063:A:G	0.003274	135	19:51399073:C:T,19:51399073:C:T,19:51400077:G:A,19:51400077:G:A,19:51400246:T:C,19:51400246:T:C,19:51400483:C:T,19:51400483:C:T,19:51400630:G:A,19:51400630:G:A,19:51400841:C:T,19:51400841:C:T,19:51401154:G:A,19:51401154:G:A,19:51401176:T:A,19:51401176:T:A,19:51401343:T:G,19:51401343:T:G,19:51401370:C:T,19:51401370:C:T,19:51401376:A:G,19:51401376:A:G,19:51401387:T:C,19:51401387:T:C,19:51401426:C:T,19:51401426:C:T,19:51401462:C:T,19:51401462:C:T,19:51401474:G:T,19:51401474:G:T,19:51401539:T:C,19:51401539:T:C,19:51401549:A:G,19:51401549:A:G,19:51401682:A:G,19:51401682:A:G,19:51401800:T:C,19:51401800:T:C,19:51401819:T:C,19:51401819:T:C,19:51401908:G:A,19:51401908:G:A,19:51402142:G:A,19:51402142:G:A,19:51402172:T:C,19:51402172:T:C,19:51402375:A:G,19:51402375:A:G,19:51402419:G:A,19:51402419:G:A,19:51402610:G:C,19:51402610:G:C,19:51402801:A:G,19:51402801:A:G,19:51403088:T:C,19:51403088:T:C,19:51403314:C:T,19:51403314:C:T,19:51403752:T:C,19:51403752:T:C,19:51404030:A:C,19:51404030:A:C,19:51404271:A:G,19:51404271:A:G,19:51404404:T:C,19:51404404:T:C,19:51404514:C:T,19:51404514:C:T,19:51404534:T:G,19:51404534:T:G,19:51404849:A:T,19:51404849:A:T,19:51404982:G:T,19:51404982:G:T,19:51405056:A:T,19:51405056:A:T,19:51405079:A:G,19:51405079:A:G,19:51405213:C:A,19:51405213:C:A,19:51405223:G:A,19:51405223:G:A,19:51405904:A:G,19:51405904:A:G,19:51406150:C:T,19:51406150:C:T,19:51406186:A:G,19:51406186:A:G,19:51406567:C:T,19:51406567:C:T,19:51406700:G:A,19:51406700:G:A,19:51407089:A:G,19:51407089:A:G,19:51407453:G:A,19:51407453:G:A,19:51407761:C:CTTAG,19:51407761:C:CTTAG,19:51408764:T:C,19:51408764:T:C,19:51408883:C:T,19:51408883:C:T,19:51410090:G:T,19:51410090:G:T,19:51410200:T:C,19:51410200:T:C,19:51410362:G:C,19:51410362:G:C,19:51411667:G:A,19:51411667:G:A,19:51413952:A:C,19:51413952:A:C,19:51414216:G:A,19:51414216:G:A,19:51414481:G:A,19:51414481:G:A,19:51414858:A:G,19:51414858:A:G,19:51414881:G:T,19:51414881:G:T,19:51415106:A:G,19:51415106:A:G,19:51415140:T:G,19:51415140:T:G,19:51415647:G:A,19:51415647:G:A,19:51416744:T:C,19:51416744:T:C,19:51416986:G:T,19:51416986:G:T,19:51417359:C:T,19:51417359:C:T,19:51420965:A:G,19:51420965:A:G
19	51407725	19:51407725:T:C	0.0004387	7	19:51416849:G:C,19:51416849:G:C,19:51417598:C:T,19:51417598:C:T,19:51423388:A:T,19:51423388:A:T
19	51459984	19:51459984:A:G	0.006797	1	.
19	51466487	19:51466487:A:G	0.003688	207	19:51441527:T:A,19:51441527:T:A,19:51454049:G:A,19:51454049:G:A,19:51459457:C:T,19:51459457:C:T,19:51460109:C:A,19:51460109:C:A,19:51462741:C:T,19:51462741:C:T,19:51463205:CT:C,19:51463205:CT:C,19:51463458:C:T,19:51463458:C:T,19:51465615:G:A,19:51465615:G:A,19:51465663:G:A,19:51465663:G:A,19:51465704:C:G,19:51465704:C:G,19:51465828:C:T,19:51465828:C:T,19:51466041:G:A,19:51466041:G:A,19:51466542:A:C,19:51466542:A:C,19:51466932:C:A,19:51466932:C:A,19:51466947:G:A,19:51466947:G:A,19:51468772:CAGGG:C,19:51468772:CAGGG:C,19:51468883:A:T,19:51468883:A:T,19:51469143:T:C,19:51469143:T:C,19:51469173:C:T,19:51469173:C:T,19:51469708:T:C,19:51469708:T:C,19:51469780:G:T,19:51469780:G:T,19:51469782:T:G,19:51469782:T:G,19:51470183:CCTCCTGAGTAG:C,19:51470183:CCTCCTGAGTAG:C,19:51470565:A:G,19:51470565:A:G,19:51470885:A:G,19:51470885:A:G,19:51471034:T:G,19:51471034:T:G,19:51471049:A:G,19:51471049:A:G,19:51471214:T:C,19:51471214:T:C,19:51471336:T:C,19:51471336:T:C,19:51471351:A:G,19:51471351:A:G,19:51471773:T:C,19:51471773:T:C,19:51471883:C:G,19:51471883:C:G,19:51471977:T:C,19:51471977:T:C,19:51472131:C:T,19:51472131:C:T,19:51472158:T:A,19:51472158:T:A,19:51472342:C:T,19:51472342:C:T,19:51472469:A:G,19:51472469:A:G,19:51473003:C:G,19:51473003:C:G,19:51473171:T:G,19:51473171:T:G,19:51473179:A:G,19:51473179:A:G,19:51473328:A:C,19:51473328:A:C,19:51473786:G:C,19:51473786:G:C,19:51473804:A:C,19:51473804:A:C,19:51474067:T:G,19:51474067:T:G,19:51474072:A:G,19:51474072:A:G,19:51474152:C:T,19:51474152:C:T,19:51474218:A:G,19:51474218:A:G,19:51474319:A:G,19:51474319:A:G,19:51474637:A:G,19:51474637:A:G,19:51474723:T:TG,19:51474723:T:TG,19:51474999:C:T,19:51474999:C:T,19:51475580:A:G,19:51475580:A:G,19:51475818:C:T,19:51475818:C:T,19:51475993:C:A,19:51475993:C:A,19:51476234:T:C,19:51476234:T:C,19:51476253:G:T,19:51476253:G:T,19:51476766:C:T,19:51476766:C:T,19:51476857:G:A,19:51476857:G:A,19:51477691:G:A,19:51477691:G:A,19:51478022:T:A,19:51478022:T:A,19:51478231:A:G,19:51478231:A:G,19:51478499:G:C,19:51478499:G:C,19:51479780:T:C,19:51479780:T:C,19:51480104:C:T,19:51480104:C:T,19:51482563:C:A,19:51482563:C:A,19:51483293:A:G,19:51483293:A:G,19:51483420:G:A,19:51483420:G:A,19:51483592:C:A,19:51483592:C:A,19:51484201:C:T,19:51484201:C:T,19:51484292:A:C,19:51484292:A:C,19:51484568:T:C,19:51484568:T:C,19:51484569:T:C,19:51484569:T:C,19:51484768:T:C,19:51484768:T:C,19:51484850:C:T,19:51484850:C:T,19:51485026:G:A,19:51485026:G:A,19:51485072:T:C,19:51485072:T:C,19:51485318:G:A,19:51485318:G:A,19:51485525:A:G,19:51485525:A:G,19:51485554:C:T,19:51485554:C:T,19:51486000:A:G,19:51486000:A:G,19:51486174:G:C,19:51486174:G:C,19:51486197:A:G,19:51486197:A:G,19:51486205:T:C,19:51486205:T:C,19:51486214:C:T,19:51486214:C:T,19:51486215:A:G,19:51486215:A:G,19:51486360:T:C,19:51486360:T:C,19:51486409:G:A,19:51486409:G:A,19:51486474:A:G,19:51486474:A:G,19:51486993:G:A,19:51486993:G:A,19:51487385:G:A,19:51487385:G:A,19:51487429:G:A,19:51487429:G:A,19:51487548:T:C,19:51487548:T:C,19:51487630:A:G,19:51487630:A:G,19:51487743:A:G,19:51487743:A:G,19:51487927:A:G,19:51487927:A:G,19:51487987:G:T,19:51487987:G:T,19:51488174:G:A,19:51488174:G:A,19:51488767:G:A,19:51488767:G:A,19:51489569:C:A,19:51489569:C:A,19:51489774:T:A,19:51489774:T:A,19:51490472:A:G,19:51490472:A:G,19:51495885:G:A,19:51495885:G:A,19:51496430:A:C,19:51496430:A:C
19	51488949	19:51488949:T:G	0.004308	39	19:51464958:C:T,19:51464958:C:T,19:51470073:GT:G,19:51470073:GT:G,19:51472764:C:T,19:51472764:C:T,19:51475392:G:A,19:51475392:G:A,19:51481860:G:A,19:51481860:G:A,19:51483847:G:A,19:51483847:G:A,19:51484792:A:G,19:51484792:A:G,19:51485759:T:C,19:51485759:T:C,19:51489447:C:T,19:51489447:C:T,19:51509158:G:A,19:51509158:G:A,19:51514836:C:G,19:51514836:C:G,19:51530713:G:T,19:51530713:G:T,19:51550823:C:T,19:51550823:C:T,19:51556945:A:C,19:51556945:A:C,19:51558010:G:A,19:51558010:G:A,19:51561175:G:C,19:51561175:G:C,19:51562694:AT:A,19:51562694:AT:A,19:51565444:G:A,19:51565444:G:A,19:51573226:G:A,19:51573226:G:A
19	51491672	19:51491672:T:C	3.575e-05	17	19:51480109:G:A,19:51480109:G:A,19:51485399:T:C,19:51485399:T:C,19:51485401:G:A,19:51485401:G:A,19:51490308:A:G,19:51490308:A:G,19:51490356:C:T,19:51490356:C:T,19:51490372:C:G,19:51490372:C:G,19:51497045:C:T,19:51497045:C:T,19:51497362:T:C,19:51497362:T:C
19	51491792	19:51491792:G:T	0.0001613	221	19:51479907:A:T,19:51479907:A:T,19:51480419:G:A,19:51480419:G:A,19:51480751:T:G,19:51480751:T:G,19:51480800:T:A,19:51480800:T:A,19:51481402:G:A,19:51481402:G:A,19:51481849:T:C,19:51481849:T:C,19:51482168:CT:C,19:51482168:CT:C,19:51484266:A:G,19:51484266:A:G,19:51484447:G:A,19:51484447:G:A,19:51487933:A:G,19:51487933:A:G,19:51488518:T:C,19:51488518:T:C,19:51488897:G:A,19:51488897:G:A,19:51491113:G:T,19:51491113:G:T,19:51491559:G:T,19:51491559:G:T,19:51491597:C:G,19:51491597:C:G,19:51492109:C:G,19:51492109:C:G,19:51492330:A:G,19:51492330:A:G,19:51492542:C:G,19:51492542:C:G,19:51493138:A:G,19:51493138:A:G,19:51493200:A:T,19:51493200:A:T,19:51493262:A:G,19:51493262:A:G,19:51494095:G:A,19:51494095:G:A,19:51494489:G:A,19:51494489:G:A,19:51494555:G:C,19:51494555:G:C,19:51495082:G:T,19:51495082:G:T,19:51495676:T:C,19:51495676:T:C,19:51497418:G:A,19:51497418:G:A,19:51497650:T:G,19:51497650:T:G,19:51497740:A:G,19:51497740:A:G,19:51498856:T:A,19:51498856:T:A,19:51499037:A:C,19:51499037:A:C,19:51499239:T:A,19:51499239:T:A,19:51499836:C:T,19:51499836:C:T,19:51501537:G:GC,19:51501537:G:GC,19:51501649:G:A,19:51501649:G:A,19:51502426:C:A,19:51502426:C:A,19:51502583:T:A,19:51502583:T:A,19:51505039:T:A,19:51505039:T:A,19:51506169:C:G,19:51506169:C:G,19:51506506:A:G,19:51506506:A:G,19:51506535:T:C,19:51506535:T:C,19:51506620:C:T,19:51506620:C:T,19:51507033:T:C,19:51507033:T:C,19:51507150:A:G,19:51507150:A:G,19:51507473:C:T,19:51507473:C:T,19:51507660:A:T,19:51507660:A:T,19:51507704:C:T,19:51507704:C:T,19:51508344:C:A,19:51508344:C:A,19:51509241:C:T,19:51509241:C:T,19:51509288:C:T,19:51509288:C:T,19:51509295:T:G,19:51509295:T:G,19:51509322:G:C,19:51509322:G:C,19:51509336:T:C,19:51509336:T:C,19:51509356:T:A,19:51509356:T:A,19:51509449:G:A,19:51509449:G:A,19:51509467:A:C,19:51509467:A:C,19:51509517:C:T,19:51509517:C:T,19:51509525:T:C,19:51509525:T:C,19:51509541:A:G,19:51509541:A:G,19:51509573:G:A,19:51509573:G:A,19:51509634:T:C,19:51509634:T:C,19:51509691:A:G,19:51509691:A:G,19:51509706:A:G,19:51509706:A:G,19:51509762:T:C,19:51509762:T:C,19:51509775:T:C,19:51509775:T:C,19:51509784:T:G,19:51509784:T:G,19:51510105:A:G,19:51510105:A:G,19:51510652:G:T,19:51510652:G:T,19:51511173:C:T,19:51511173:C:T,19:51511188:T:G,19:51511188:T:G,19:51512437:G:A,19:51512437:G:A,19:51514233:T:C,19:51514233:T:C,19:51514686:C:T,19:51514686:C:T,19:51515059:T:C,19:51515059:T:C,19:51515127:A:C,19:51515127:A:C,19:51515220:G:A,19:51515220:G:A,19:51516154:A:T,19:51516154:A:T,19:51516946:G:A,19:51516946:G:A,19:51516998:C:T,19:51516998:C:T,19:51517369:A:G,19:51517369:A:G,19:51517447:T:C,19:51517447:T:C,19:51517495:C:A,19:51517495:C:A,19:51517522:G:A,19:51517522:G:A,19:51518804:G:A,19:51518804:G:A,19:51519033:T:C,19:51519033:T:C,19:51522219:G:A,19:51522219:G:A,19:51525273:G:A,19:51525273:G:A,19:51527894:T:G,19:51527894:T:G,19:51529854:G:A,19:51529854:G:A,19:51531215:C:T,19:51531215:C:T,19:51531805:A:C,19:51531805:A:C,19:51531813:A:G,19:51531813:A:G,19:51531928:A:C,19:51531928:A:C,19:51534343:A:G,19:51534343:A:G,19:51536592:C:A,19:51536592:C:A,19:51536693:A:G,19:51536693:A:G,19:51536837:T:A,19:51536837:T:A,19:51537387:T:C,19:51537387:T:C,19:51537515:C:T,19:51537515:C:T,19:51537812:A:G,19:51537812:A:G,19:51537849:C:T,19:51537849:C:T,19:51538182:C:T,19:51538182:C:T,19:51538868:C:T,19:51538868:C:T,19:51539816:C:T,19:51539816:C:T,19:51540139:T:C,19:51540139:T:C,19:51540359:G:T,19:51540359:G:T,19:51540767:A:G,19:51540767:A:G,19:51541665:A:G,19:51541665:A:G,19:51541866:T:C,19:51541866:T:C,19:51543090:C:T,19:51543090:C:T
19	51497801	19:51497801:G:A	0.008917	103	19:51493933:C:G,19:51493933:C:G,19:51495117:G:A,19:51495117:G:A,19:51496017:T:C,19:51496017:T:C,19:51501493:G:T,19:51501493:G:T,19:51504223:T:C,19:51504223:T:C,19:51505063:C:T,19:51505063:C:T,19:51506162:C:T,19:51506162:C:T,19:51506290:G:A,19:51506290:G:A,19:51506596:T:C,19:51506596:T:C,19:51507790:C:T,19:51507790:C:T,19:51507910:A:G,19:51507910:A:G,19:51508075:C:A,19:51508075:C:A,19:51509604:G:A,19:51509604:G:A,19:51509616:C:T,19:51509616:C:T,19:51510752:G:A,19:51510752:G:A,19:51511872:G:C,19:51511872:G:C,19:51513276:A:G,19:51513276:A:G,19:51514661:G:C,19:51514661:G:C,19:51514694:T:C,19:51514694:T:C,19:51515697:C:T,19:51515697:C:T,19:51516693:T:C,19:51516693:T:C,19:51517439:G:A,19:51517439:G:A,19:51518779:T:C,19:51518779:T:C,19:51518915:G:A,19:51518915:G:A,19:51519511:C:T,19:51519511:C:T,19:51520587:G:T,19:51520587:G:T,19:51521121:G:A,19:51521121:G:A,19:51521763:C:T,19:51521763:C:T,19:51522380:C:G,19:51522380:C:G,19:51522965:G:A,19:51522965:G:A,19:51523196:A:C,19:51523196:A:C,19:51523256:G:A,19:51523256:G:A,19:51523303:C:T,19:51523303:C:T,19:51523725:T:C,19:51523725:T:C,19:51523726:A:T,19:51523726:A:T,19:51523864:CA:C,19:51523864:CA:C,19:51523891:C:T,19:51523891:C:T,19:51524333:G:A,19:51524333:G:A,19:51524883:G:T,19:51524883:G:T,19:51526902:A:C,19:51526902:A:C,19:51527130:T:C,19:51527130:T:C,19:51528062:T:G,19:51528062:T:G,19:51528672:T:G,19:51528672:T:G,19:51529113:C:T,19:51529113:C:T,19:51529952:G:A,19:51529952:G:A,19:51530213:T:C,19:51530213:T:C,19:51530318:T:C,19:51530318:T:C,19:51538970:T:G,19:51538970:T:G,19:51540409:CA:C,19:51540409:CA:C,19:51548567:G:A,19:51548567:G:A,19:51592551:G:A,19:51592551:G:A
19	51512436	19:51512436:A:C	0.009231	3	19:51418359:C:T,19:51418359:C:T
19	51517664	19:51517664:C:T	0.002093	21	19:51502442:A:G,19:51502442:A:G,19:51503043:T:C,19:51503043:T:C,19:51506649:C:G,19:51506649:C:G,19:51507257:G:T,19:51507257:G:T,19:51507897:C:T,19:51507897:C:T,19:51509257:C:G,19:51509257:C:G,19:51509761:A:G,19:51509761:A:G,19:51514007:A:G,19:51514007:A:G,19:51515357:C:T,19:51515357:C:T,19:51516028:A:T,19:51516028:A:T
19	51543511	19:51543511:A:T	0.000488	80	19:51423484:A:G,19:51423484:A:G,19:51465968:G:A,19:51465968:G:A,19:51515885:T:C,19:51515885:T:C,19:51524270:T:C,19:51524270:T:C,19:51527543:C:A,19:51527543:C:A,19:51535411:C:A,19:51535411:C:A,19:51535559:G:A,19:51535559:G:A,19:51535635:T:G,19:51535635:T:G,19:51536268:C:T,19:51536268:C:T,19:51536558:A:AT,19:51536558:A:AT,19:51537137:CT:C,19:51537137:CT:C,19:51538297:T:C,19:51538297:T:C,19:51538632:G:A,19:51538632:G:A,19:51538795:C:T,19:51538795:C:T,19:51539404:C:G,19:51539404:C:G,19:51539745:C:T,19:51539745:C:T,19:51540876:A:G,19:51540876:A:G,19:51541147:G:A,19:51541147:G:A,19:51541499:T:C,19:51541499:T:C,19:51541500:C:T,19:51541500:C:T,19:51541636:G:C,19:51541636:G:C,19:51542704:G:A,19:51542704:G:A,19:51542961:C:T,19:51542961:C:T,19:51543027:A:G,19:51543027:A:G,19:51543050:T:A,19:51543050:T:A,19:51545458:G:A,19:51545458:G:A,19:51545608:G:A,19:51545608:G:A,19:51545919:T:C,19:51545919:T:C,19:51547634:C:T,19:51547634:C:T,19:51547869:C:G,19:51547869:C:G,19:51571657:T:C,19:51571657:T:C,19:51573207:T:C,19:51573207:T:C,19:51578342:G:C,19:51578342:G:C,19:51654483:C:G,19:51662481:T:G,19:51662520:C:T,19:51664662:A:G,19:51694340:C:T,19:51696035:C:T,19:51696209:G:A,19:51696419:A:G,19:51720343:T:C,19:51720524:G:A,19:51721134:G:A,19:51721543:G:A,19:51722325:C:T
19	51553688	19:51553688:A:G	0.0003902	13	19:51496279:AC:A,19:51496279:AC:A,19:51507021:G:A,19:51507021:G:A,19:51544179:G:T,19:51544179:G:T,19:51545082:C:T,19:51545082:C:T,19:51577804:A:C,19:51577804:A:C,19:51610332:T:C,19:51610332:T:C
19	51563321	19:51563321:T:C	0.0064	5	19:51507076:T:C,19:51507076:T:C,19:51559987:C:A,19:51559987:C:A
19	51599174	19:51599174:A:G	0.009167	7	19:51528608:T:C,19:51528608:T:C,19:51604087:G:C,19:51604087:G:C,19:51615043:A:G,19:51615043:A:G
19	51612393	19:51612393:G:A	0.001189	6	19:51504962:T:C,19:51504962:T:C,19:51662300:T:C,19:51681802:C:T,19:51684955:G:A
19	51623800	19:51623800:G:A	0.001893	43	19:51611648:A:T,19:51611648:A:T,19:51612392:G:C,19:51612392:G:C,19:51612580:A:G,19:51612580:A:G,19:51612696:G:C,19:51612696:G:C,19:51614458:G:A,19:51614458:G:A,19:51614765:G:T,19:51614765:G:T,19:51614767:A:G,19:51614767:A:G,19:51615045:G:A,19:51615045:G:A,19:51615188:G:A,19:51615188:G:A,19:51616177:G:A,19:51616177:G:A,19:51616293:T:C,19:51616293:T:C,19:51617157:A:T,19:51617157:A:T,19:51617982:A:T,19:51617982:A:T,19:51620463:C:T,19:51620463:C:T,19:51620491:T:C,19:51620491:T:C,19:51621073:G:A,19:51621073:G:A,19:51621390:G:C,19:51621390:G:C,19:51622194:C:T,19:51622194:C:T,19:51623777:G:A,19:51623881:C:T,19:51624491:A:G,19:51624696:C:T,19:51625085:G:C,19:51625542:G:A,19:51628480:A:G
19	51687097	19:51687097:A:G	0.008668	0	.
19	51693987	19:51693987:G:A	0.001812	30	19:51647264:T:C,19:51648675:G:A,19:51649944:C:G,19:51651184:G:T,19:51652196:C:T,19:51652339:C:T,19:51652635:C:G,19:51654949:C:T,19:51656377:G:C,19:51657537:G:A,19:51658579:A:G,19:51659272:A:T,19:51661649:G:C,19:51663533:C:T,19:51665246:C:T,19:51665583:C:T,19:51666103:T:C,19:51668132:G:A,19:51668230:C:T,19:51671340:G:A,19:51674645:G:A,19:51676749:C:T,19:51677315:C:G,19:51679110:G:C,19:51683077:C:T,19:51683945:AC:A,19:51685178:A:G,19:51686400:G:A,19:51690611:G:A,19:51691696:G:C
19	51724124	19:51724124:C:A	0.009842	0	.
19	53816384	19:53816384:C:G	0.002367	3	19:53829880:C:T,19:53830091:C:A,19:53867327:GC:G
19	53834255	19:53834255:A:G	0.001355	23	19:53808876:G:C,19:53826418:G:A,19:53828615:C:T,19:53828638:A:G,19:53829102:TTTTTG:T,19:53829290:G:T,19:53829318:A:G,19:53829945:T:C,19:53830309:C:A,19:53833111:G:C,19:53833128:G:A,19:53833836:G:A,19:53833842:G:T,19:53833865:CT:C,19:53834269:G:A,19:53834326:G:C,19:53834496:G:A,19:53834645:C:T,19:53835154:A:G,19:53835158:T:C,19:53837846:C:T,19:53838750:C:A,19:53840550:C:T
19	53840019	19:53840019:C:T	0.002235	1	19:53835020:T:C
19	53841459	19:53841459:A:C	0.0002649	2	19:53850280:G:C,19:53854916:T:C
19	53845764	19:53845764:G:A	0.008134	0	.
19	53848979	19:53848979:A:G	0.001478	1	19:53847368:C:T
19	53858897	19:53858897:C:T	0.008771	0	.
19	53911136	19:53911136:G:A	0.007274	2	19:53851576:G:A,19:53860404:G:A
19	53928264	19:53928264:T:C	0.008588	10	19:53927817:A:G,19:53928062:A:G,19:53937397:A:G,19:53937727:G:A,19:53937946:T:C,19:53938246:T:G,19:53938427:G:A,19:53938536:G:A,19:53939797:G:A,19:53940612:T:C
19	53929955	19:53929955:A:G	0.004174	8	19:53928674:G:C,19:53928876:T:C,19:53929057:T:C,19:53930872:T:G,19:53936429:C:T,19:53937156:C:T,19:53937220:C:T,19:53948998:T:C
19	53945563	19:53945563:G:T	0.002167	4	19:53829106:TG:T,19:53832667:A:G,19:53878345:C:T,19:53940857:C:A
19	53956799	19:53956799:T:G	0.0007884	4	19:53956630:A:G,19:53956924:C:T,19:53956969:T:C,19:53976202:T:G
19	53957492	19:53957492:A:G	0.002832	0	.
19	53980947	19:53980947:T:C	0.007762	31	19:53958387:A:G,19:53961912:C:A,19:53964662:G:A,19:53965969:C:T,19:53968497:C:T,19:53969135:C:T,19:53969530:G:C,19:53970714:C:T,19:53971062:T:C,19:53971064:G:T,19:53971257:T:A,19:53971443:C:T,19:53971860:G:A,19:53971861:C:A,19:53972016:T:G,19:53972168:T:G,19:53972315:G:T,19:53973159:G:A,19:53985618:A:G,19:53987864:G:A,19:53994790:C:T,19:53994957:C:T,19:53995037:G:A,19:53995322:T:A,19:53995535:A:C,19:53995636:C:T,19:53996399:C:T,19:53997358:A:G,19:53998597:C:T,19:53998607:G:A,19:53999532:G:A
19	54002651	19:54002651:T:C	0.002614	1	19:53989996:G:C
19	54026023	19:54026023:A:C	0.00977	0	.
19	54036655	19:54036655:A:G	0.005768	35	19:54004457:A:C,19:54007705:C:T,19:54009149:G:A,19:54009887:G:T,19:54010309:C:T,19:54010439:C:T,19:54010551:C:T,19:54010555:T:C,19:54010601:A:G,19:54010724:A:G,19:54010754:T:A,19:54014736:C:T,19:54014920:C:T,19:54016450:C:T,19:54017071:C:T,19:54018769:C:G,19:54020404:C:T,19:54021594:G:A,19:54022952:T:C,19:54027290:C:T,19:54027390:C:T,19:54027577:C:T,19:54030119:A:C,19:54035586:C:T,19:54036346:C:T,19:54036710:A:G,19:54036976:C:T,19:54039641:C:T,19:54042525:T:G,19:54043569:G:A,19:54043703:C:T,19:54045459:C:T,19:54046929:C:A,19:54050976:G:C,19:54051027:C:T
19	54048703	19:54048703:G:A	0.008077	4	19:54059365:A:G,19:54107008:C:T,19:54148800:G:T,19:54148800:G:T
19	54062215	19:54062215:C:T	0.00507	7	19:53980382:G:A,19:54022720:A:G,19:54036422:G:A,19:54067341:G:A,19:54076304:CAG:C,19:54175663:C:T,19:54175663:C:T
19	54081172	19:54081172:C:T	0.0001605	0	.
19	54111034	19:54111034:G:A	0.0002367	13	19:54032582:C:T,19:54113169:T:C,19:54113169:T:C,19:54137813:G:C,19:54137813:G:C,19:54146286:G:A,19:54146286:G:A,19:54170365:G:A,19:54170365:G:A,19:54175180:G:A,19:54175180:G:A,19:54175191:G:A,19:54175191:G:A
19	54150059	19:54150059:C:G	0.005382	2	19:53972833:G:A
19	54157431	19:54157431:C:T	0.007403	1	.
19	54185845	19:54185845:G:C	0.0009699	27	19:54184797:A:G,19:54184797:A:G,19:54185896:A:C,19:54185896:A:C,19:54185983:AC:A,19:54185983:AC:A,19:54187532:G:A,19:54187532:G:A,19:54187845:A:G,19:54187845:A:G,19:54187876:A:G,19:54187876:A:G,19:54187895:A:G,19:54187895:A:G,19:54188125:C:G,19:54188125:C:G,19:54188669:A:G,19:54188669:A:G,19:54189013:G:A,19:54189013:G:A,19:54190114:A:G,19:54190114:A:G,19:54190483:G:C,19:54190483:G:C,19:54191122:A:C,19:54191122:A:C
19	54212794	19:54212794:A:G	0.0001752	127	19:54196804:T:C,19:54196804:T:C,19:54197855:T:C,19:54197855:T:C,19:54197981:G:A,19:54197981:G:A,19:54197983:A:T,19:54197983:A:T,19:54198069:A:G,19:54198069:A:G,19:54198583:T:C,19:54198583:T:C,19:54200852:C:G,19:54200852:C:G,19:54200892:A:C,19:54200892:A:C,19:54201129:T:G,19:54201129:T:G,19:54201449:C:G,19:54201449:C:G,19:54201472:C:G,19:54201472:C:G,19:54201720:A:G,19:54201720:A:G,19:54201773:T:C,19:54201773:T:C,19:54202060:T:C,19:54202060:T:C,19:54202174:C:T,19:54202174:C:T,19:54202220:C:T,19:54202220:C:T,19:54202236:G:A,19:54202236:G:A,19:54202259:C:A,19:54202259:C:A,19:54202289:G:A,19:54202289:G:A,19:54202411:T:A,19:54202411:T:A,19:54202554:T:C,19:54202554:T:C,19:54202575:A:C,19:54202575:A:C,19:54202812:C:A,19:54202812:C:A,19:54202904:A:C,19:54202904:A:C,19:54202959:A:T,19:54202959:A:T,19:54203122:T:C,19:54203122:T:C,19:54203380:T:A,19:54203380:T:A,19:54203491:G:A,19:54203491:G:A,19:54203694:C:T,19:54203694:C:T,19:54203708:C:T,19:54203708:C:T,19:54203720:G:A,19:54203720:G:A,19:54203954:T:C,19:54203954:T:C,19:54204086:C:T,19:54204086:C:T,19:54204209:T:C,19:54204209:T:C,19:54204261:T:G,19:54204261:T:G,19:54204288:C:T,19:54204288:C:T,19:54204290:A:G,19:54204290:A:G,19:54204382:G:A,19:54204382:G:A,19:54204531:G:A,19:54204531:G:A,19:54204778:G:A,19:54204778:G:A,19:54204797:T:C,19:54204797:T:C,19:54204837:TTAAA:T,19:54204837:TTAAA:T,19:54205375:T:C,19:54205375:T:C,19:54205430:G:C,19:54205430:G:C,19:54205460:C:T,19:54205460:C:T,19:54205509:A:G,19:54205509:A:G,19:54205511:G:A,19:54205511:G:A,19:54205575:G:T,19:54205575:G:T,19:54206014:C:T,19:54206014:C:T,19:54206062:C:A,19:54206062:C:A,19:54206805:C:T,19:54206805:C:T,19:54207164:G:A,19:54207164:G:A,19:54208113:A:G,19:54208113:A:G,19:54209282:G:A,19:54209282:G:A,19:54209386:C:A,19:54209386:C:A,19:54211861:G:A,19:54211861:G:A,19:54213753:T:A,19:54213753:T:A,19:54213755:T:A,19:54213755:T:A,19:54214285:T:G,19:54214285:T:G,19:54215989:C:T,19:54215989:C:T,19:54218406:A:G,19:54218406:A:G,19:54219486:A:G,19:54219486:A:G,19:54219677:C:T,19:54219677:C:T
19	54219540	19:54219540:G:A	0.005034	3	19:54200703:C:T,19:54200703:C:T
19	54246433	19:54246433:G:A	0.006027	22	19:54010622:T:C,19:54138467:C:T,19:54138467:C:T,19:54145835:A:G,19:54145835:A:G,19:54157715:G:A,19:54157715:G:A,19:54177041:G:A,19:54177041:G:A,19:54178199:C:T,19:54178199:C:T,19:54178417:A:C,19:54178417:A:C,19:54179617:G:A,19:54179617:G:A,19:54179950:C:T,19:54179950:C:T,19:54180128:A:G,19:54180128:A:G,19:54244510:G:A,19:54244510:G:A
19	54249685	19:54249685:A:G	0.006917	23	19:54247206:G:T,19:54247206:G:T,19:54248859:A:C,19:54248859:A:C,19:54250521:T:G,19:54250521:T:G,19:54250888:C:T,19:54250888:C:T,19:54251002:A:G,19:54251002:A:G,19:54251709:C:T,19:54251709:C:T,19:54251800:G:A,19:54251800:G:A,19:54252131:A:G,19:54252131:A:G,19:54252292:T:C,19:54252292:T:C,19:54257144:C:G,19:54257144:C:G,19:54258860:A:G,19:54258860:A:G
19	54262207	19:54262207:T:C	1.724e-11	89	19:54248358:C:G,19:54248358:C:G,19:54249344:T:C,19:54249344:T:C,19:54250007:T:TG,19:54250007:T:TG,19:54250239:C:A,19:54250239:C:A,19:54250513:T:A,19:54250513:T:A,19:54251846:G:A,19:54251846:G:A,19:54252048:C:T,19:54252048:C:T,19:54252060:A:G,19:54252060:A:G,19:54252255:G:A,19:54252255:G:A,19:54255498:T:C,19:54255498:T:C,19:54255803:T:C,19:54255803:T:C,19:54256828:C:T,19:54256828:C:T,19:54258559:C:T,19:54258559:C:T,19:54262314:C:T,19:54262314:C:T,19:54263946:T:A,19:54263946:T:A,19:54264025:C:T,19:54264025:C:T,19:54264111:G:A,19:54264111:G:A,19:54265351:T:C,19:54265351:T:C,19:54265512:G:A,19:54265512:G:A,19:54267597:C:T,19:54267597:C:T,19:54268581:T:A,19:54268581:T:A,19:54268715:T:A,19:54268715:T:A,19:54268884:A:G,19:54268884:A:G,19:54269019:C:G,19:54269019:C:G,19:54269027:A:G,19:54269027:A:G,19:54269178:T:C,19:54269178:T:C,19:54270118:T:A,19:54270118:T:A,19:54270585:T:A,19:54270585:T:A,19:54270738:G:A,19:54270738:G:A,19:54271122:T:C,19:54271122:T:C,19:54271535:C:T,19:54271535:C:T,19:54274331:T:C,19:54274331:T:C,19:54275601:T:C,19:54275601:T:C,19:54277156:T:C,19:54277156:T:C,19:54277612:C:G,19:54277612:C:G,19:54277655:C:T,19:54277655:C:T,19:54277989:C:T,19:54277989:C:T,19:54280068:G:A,19:54280068:G:A,19:54281738:G:A,19:54281738:G:A,19:54282691:G:C,19:54282691:G:C,19:54283071:A:G,19:54283071:A:G,19:54285412:G:T,19:54285412:G:T,19:54286153:C:T,19:54286153:C:T,19:54291446:C:T,19:54291446:C:T
19	54282167	19:54282167:G:C	6.832e-05	41	19:54251811:A:C,19:54251811:A:C,19:54252161:C:A,19:54252161:C:A,19:54252794:T:C,19:54252794:T:C,19:54253813:C:T,19:54253813:C:T,19:54255239:A:G,19:54255239:A:G,19:54255247:A:G,19:54255247:A:G,19:54255708:C:T,19:54255708:C:T,19:54259231:A:G,19:54259231:A:G,19:54260474:G:A,19:54260474:G:A,19:54281924:C:T,19:54281924:C:T,19:54282847:A:G,19:54282847:A:G,19:54283564:C:T,19:54283564:C:T,19:54284806:C:T,19:54284806:C:T,19:54284902:T:C,19:54284902:T:C,19:54287934:G:A,19:54287934:G:A,19:54290276:G:A,19:54290276:G:A,19:54290727:G:C,19:54290727:G:C,19:54296370:G:A,19:54296370:G:A,19:54296373:G:A,19:54296373:G:A,19:54296519:C:T,19:54296519:C:T
19	54285336	19:54285336:C:T	0.003095	9	19:54279838:C:T,19:54279838:C:T,19:54295821:TA:T,19:54295821:TA:T,19:54297822:G:A,19:54297822:G:A,19:54298005:C:T,19:54298005:C:T
19	54290225	19:54290225:C:T	0.009772	3	19:54270613:C:T,19:54270613:C:T
19	54299418	19:54299418:G:A	0.0008176	5	19:54191217:G:A,19:54191217:G:A,19:54347793:G:GT,19:54347793:G:GT
19	54305226	19:54305226:T:C	7.235e-12	125	19:54278734:T:C,19:54278734:T:C,19:54288504:A:G,19:54288504:A:G,19:54288511:TG:T,19:54288511:TG:T,19:54300343:C:T,19:54300343:C:T,19:54300391:A:G,19:54300391:A:G,19:54300739:G:A,19:54300739:G:A,19:54301977:A:G,19:54301977:A:G,19:54302450:TG:T,19:54302450:TG:T,19:54302487:C:T,19:54302487:C:T,19:54302597:T:A,19:54302597:T:A,19:54302712:C:A,19:54302712:C:A,19:54302959:T:C,19:54302959:T:C,19:54303079:G:A,19:54303079:G:A,19:54303139:T:G,19:54303139:T:G,19:54303153:A:T,19:54303153:A:T,19:54303154:C:T,19:54303154:C:T,19:54303249:G:A,19:54303249:G:A,19:54303327:A:C,19:54303327:A:C,19:54303579:C:G,19:54303579:C:G,19:54303818:C:G,19:54303818:C:G,19:54304006:C:T,19:54304006:C:T,19:54304091:C:T,19:54304091:C:T,19:54304112:G:A,19:54304112:G:A,19:54304302:C:T,19:54304302:C:T,19:54306411:G:A,19:54306411:G:A,19:54308181:A:T,19:54308181:A:T,19:54308642:A:G,19:54308642:A:G,19:54309202:C:T,19:54309202:C:T,19:54309396:C:T,19:54309396:C:T,19:54310120:GAGGGGCTCCATCCTC:G,19:54310120:GAGGGGCTCCATCCTC:G,19:54310177:G:A,19:54310177:G:A,19:54310548:G:A,19:54310548:G:A,19:54312263:C:T,19:54312263:C:T,19:54312907:T:C,19:54312907:T:C,19:54313400:C:T,19:54313400:C:T,19:54313601:T:C,19:54313601:T:C,19:54313903:C:A,19:54313903:C:A,19:54315389:C:T,19:54315389:C:T,19:54315977:C:T,19:54315977:C:T,19:54316177:G:C,19:54316177:G:C,19:54316209:T:G,19:54316209:T:G,19:54316884:A:T,19:54316884:A:T,19:54316893:A:G,19:54316893:A:G,19:54316973:G:C,19:54316973:G:C,19:54317237:A:T,19:54317237:A:T,19:54317387:C:T,19:54317387:C:T,19:54317394:G:A,19:54317394:G:A,19:54317396:T:C,19:54317396:T:C,19:54317424:A:C,19:54317424:A:C,19:54317431:A:C,19:54317431:A:C,19:54317737:G:C,19:54317737:G:C,19:54318671:T:TA,19:54318671:T:TA,19:54319085:C:T,19:54319085:C:T,19:54320705:T:A,19:54320705:T:A,19:54320829:A:G,19:54320829:A:G,19:54321595:T:C,19:54321595:T:C,19:54323114:C:T,19:54323114:C:T,19:54323428:T:A,19:54323428:T:A,19:54324499:C:T,19:54324499:C:T,19:54325893:A:G,19:54325893:A:G,19:54326361:C:A,19:54326361:C:A,19:54326363:T:G,19:54326363:T:G
19	54305436	19:54305436:T:A	3.672e-06	45	19:54288907:C:G,19:54288907:C:G,19:54288915:T:G,19:54288915:T:G,19:54289184:G:A,19:54289184:G:A,19:54289194:C:A,19:54289194:C:A,19:54289650:G:A,19:54289650:G:A,19:54289975:C:G,19:54289975:C:G,19:54290243:C:G,19:54290243:C:G,19:54290350:C:T,19:54290350:C:T,19:54292777:A:G,19:54292777:A:G,19:54292866:G:C,19:54292866:G:C,19:54293995:T:C,19:54293995:T:C,19:54295230:G:A,19:54295230:G:A,19:54295839:GA:G,19:54295839:GA:G,19:54296648:G:A,19:54296648:G:A,19:54297564:G:A,19:54297564:G:A,19:54298727:G:C,19:54298727:G:C,19:54298734:G:T,19:54298734:G:T,19:54299761:A:G,19:54299761:A:G,19:54301900:G:T,19:54301900:G:T,19:54306582:C:T,19:54306582:C:T,19:54309323:G:A,19:54309323:G:A,19:54317278:C:T,19:54317278:C:T
19	54320267	19:54320267:G:A	0.009319	13	19:54305665:G:T,19:54305665:G:T,19:54310579:T:C,19:54310579:T:C,19:54317548:A:G,19:54317548:A:G,19:54319159:C:T,19:54319159:C:T,19:54322257:T:C,19:54322257:T:C,19:54324110:A:G,19:54324110:A:G
19	54335007	19:54335007:A:T	0.0001674	1	.
19	54338192	19:54338192:C:T	0.006245	15	19:54330126:C:T,19:54330126:C:T,19:54334425:C:T,19:54334425:C:T,19:54334624:T:C,19:54334624:T:C,19:54336019:C:T,19:54336019:C:T,19:54336700:A:C,19:54336700:A:C,19:54338210:T:G,19:54338210:T:G,19:54338295:T:C,19:54338295:T:C
19	54338671	19:54338671:A:G	4.488e-05	19	19:54330955:T:C,19:54330955:T:C,19:54332151:C:T,19:54332151:C:T,19:54335689:G:A,19:54335689:G:A,19:54336039:C:T,19:54336039:C:T,19:54336137:C:T,19:54336137:C:T,19:54336761:C:T,19:54336761:C:T,19:54337236:C:T,19:54337236:C:T,19:54337413:A:G,19:54337413:A:G,19:54337715:T:C,19:54337715:T:C
19	54339586	19:54339586:C:T	0.001989	3	19:54339598:G:A,19:54339598:G:A
19	54340255	19:54340255:A:G	0.004366	3	19:54344298:C:A,19:54344298:C:A
19	54361050	19:54361050:G:C	0.007656	3	19:54352310:C:T,19:54352310:C:T
19	54375068	19:54375068:G:A	0.008149	5	19:54356117:G:A,19:54356117:G:A,19:54377689:C:T,19:54377689:C:T
19	54409388	19:54409388:G:A	0.002192	165	19:54384285:A:G,19:54384285:A:G,19:54385020:A:AC,19:54385020:A:AC,19:54385158:C:T,19:54385158:C:T,19:54385273:C:T,19:54385273:C:T,19:54385482:C:T,19:54385482:C:T,19:54386145:G:A,19:54386145:G:A,19:54386286:G:A,19:54386286:G:A,19:54386328:C:T,19:54386328:C:T,19:54386384:G:C,19:54386384:G:C,19:54386469:G:A,19:54386469:G:A,19:54386546:T:C,19:54386546:T:C,19:54386696:T:C,19:54386696:T:C,19:54388644:C:G,19:54388644:C:G,19:54389650:G:T,19:54389650:G:T,19:54390781:G:A,19:54390781:G:A,19:54390918:CTT:C,19:54390918:CTT:C,19:54390985:C:T,19:54390985:C:T,19:54391155:G:T,19:54391155:G:T,19:54391494:G:A,19:54391494:G:A,19:54391812:A:C,19:54391812:A:C,19:54392703:G:T,19:54392703:G:T,19:54392707:G:T,19:54392707:G:T,19:54392755:A:G,19:54392755:A:G,19:54392831:C:T,19:54392831:C:T,19:54392856:G:A,19:54392856:G:A,19:54393006:T:C,19:54393006:T:C,19:54393523:G:C,19:54393523:G:C,19:54393610:C:T,19:54393610:C:T,19:54393789:A:G,19:54393789:A:G,19:54393831:C:T,19:54393831:C:T,19:54393884:C:T,19:54393884:C:T,19:54394495:C:T,19:54394495:C:T,19:54394513:T:C,19:54394513:T:C,19:54394876:A:G,19:54394876:A:G,19:54395756:A:G,19:54395756:A:G,19:54396381:A:G,19:54396381:A:G,19:54396568:C:T,19:54396568:C:T,19:54396569:G:A,19:54396569:G:A,19:54396620:G:A,19:54396620:G:A,19:54396890:C:A,19:54396890:C:A,19:54397002:C:T,19:54397002:C:T,19:54397015:C:G,19:54397015:C:G,19:54397462:C:T,19:54397462:C:T,19:54397718:T:C,19:54397718:T:C,19:54397911:G:C,19:54397911:G:C,19:54399303:A:G,19:54399303:A:G,19:54399619:G:A,19:54399619:G:A,19:54399954:G:T,19:54399954:G:T,19:54400111:G:A,19:54400111:G:A,19:54400295:A:G,19:54400295:A:G,19:54400735:G:A,19:54400735:G:A,19:54400808:G:A,19:54400808:G:A,19:54400918:G:T,19:54400918:G:T,19:54401120:G:A,19:54401120:G:A,19:54401636:A:G,19:54401636:A:G,19:54401995:G:A,19:54401995:G:A,19:54402136:A:G,19:54402136:A:G,19:54402316:G:T,19:54402316:G:T,19:54402390:G:C,19:54402390:G:C,19:54402530:T:C,19:54402530:T:C,19:54402698:A:G,19:54402698:A:G,19:54402765:A:G,19:54402765:A:G,19:54403408:G:T,19:54403408:G:T,19:54403845:G:A,19:54403845:G:A,19:54403922:CAGG:C,19:54403922:CAGG:C,19:54404017:C:T,19:54404017:C:T,19:54404276:T:C,19:54404276:T:C,19:54405133:A:C,19:54405133:A:C,19:54405324:G:A,19:54405324:G:A,19:54405857:C:T,19:54405857:C:T,19:54405873:C:T,19:54405873:C:T,19:54406269:C:T,19:54406269:C:T,19:54407306:A:G,19:54407306:A:G,19:54409009:T:C,19:54409009:T:C,19:54409551:G:A,19:54409551:G:A,19:54409850:T:C,19:54409850:T:C,19:54410369:G:A,19:54410369:G:A,19:54411687:C:T,19:54411687:C:T,19:54412034:C:T,19:54412034:C:T,19:54412560:C:G,19:54412560:C:G,19:54415075:T:C,19:54415075:T:C,19:54418934:T:C,19:54418934:T:C
19	54423347	19:54423347:G:A	0.001786	55	19:54419778:G:A,19:54419778:G:A,19:54422745:G:A,19:54422745:G:A,19:54422847:T:C,19:54422847:T:C,19:54423280:C:T,19:54423280:C:T,19:54424025:G:A,19:54424025:G:A,19:54424309:C:T,19:54424309:C:T,19:54426167:C:T,19:54426167:C:T,19:54426209:C:T,19:54426209:C:T,19:54427540:C:G,19:54427540:C:G,19:54428672:G:A,19:54428672:G:A,19:54428685:A:G,19:54428685:A:G,19:54432481:A:G,19:54432481:A:G,19:54442548:A:G,19:54442548:A:G,19:54442557:G:A,19:54442557:G:A,19:54444002:T:C,19:54444002:T:C,19:54446123:G:T,19:54446123:G:T,19:54447245:A:G,19:54447245:A:G,19:54450191:C:A,19:54450191:C:A,19:54451402:T:C,19:54451402:T:C,19:54454728:T:C,19:54454728:T:C,19:54457066:A:G,19:54457066:A:G,19:54464717:A:G,19:54464717:A:G,19:54468529:T:C,19:54468529:T:C,19:54471021:G:C,19:54471021:G:C,19:54475685:C:T,19:54475685:C:T,19:54475692:C:T,19:54475692:C:T,19:54475712:G:C,19:54475712:G:C
19	54435987	19:54435987:C:G	0.0034	1	.
19	54436329	19:54436329:G:A	0.008369	1	.
19	54436535	19:54436535:G:A	0.002036	15	19:54433994:G:A,19:54433994:G:A,19:54434748:C:T,19:54434748:C:T,19:54438192:T:C,19:54438192:T:C,19:54440898:G:C,19:54440898:G:C,19:54440899:A:C,19:54440899:A:C,19:54445272:G:A,19:54445272:G:A,19:54450273:C:T,19:54450273:C:T
19	54474523	19:54474523:G:A	0.007321	7	19:54407184:G:A,19:54407184:G:A,19:54642642:A:G,19:54642642:A:G,19:54643672:G:A,19:54643672:G:A
19	54475603	19:54475603:G:T	0.001989	113	19:54421649:C:T,19:54421649:C:T,19:54422300:A:G,19:54422300:A:G,19:54423692:G:T,19:54423692:G:T,19:54424018:G:A,19:54424018:G:A,19:54424873:C:T,19:54424873:C:T,19:54425057:C:T,19:54425057:C:T,19:54425162:C:T,19:54425162:C:T,19:54426149:GTGT:G,19:54426149:GTGT:G,19:54428147:C:T,19:54428147:C:T,19:54431425:A:T,19:54431425:A:T,19:54431817:G:A,19:54431817:G:A,19:54432205:G:A,19:54432205:G:A,19:54434069:A:G,19:54434069:A:G,19:54434456:T:G,19:54434456:T:G,19:54434531:T:C,19:54434531:T:C,19:54436466:T:C,19:54436466:T:C,19:54438118:A:C,19:54438118:A:C,19:54438491:C:T,19:54438491:C:T,19:54438707:A:G,19:54438707:A:G,19:54439033:C:T,19:54439033:C:T,19:54441613:T:A,19:54441613:T:A,19:54442275:C:T,19:54442275:C:T,19:54443931:C:G,19:54443931:C:G,19:54444849:G:A,19:54444849:G:A,19:54449889:C:T,19:54449889:C:T,19:54450792:G:C,19:54450792:G:C,19:54452841:G:A,19:54452841:G:A,19:54453055:G:C,19:54453055:G:C,19:54453056:C:T,19:54453056:C:T,19:54453130:CTGAT:C,19:54453130:CTGAT:C,19:54455803:C:T,19:54455803:C:T,19:54455818:C:T,19:54455818:C:T,19:54456859:A:G,19:54456859:A:G,19:54460316:G:A,19:54460316:G:A,19:54464178:G:C,19:54464178:G:C,19:54464813:G:A,19:54464813:G:A,19:54465081:G:A,19:54465081:G:A,19:54465158:G:C,19:54465158:G:C,19:54467476:G:A,19:54467476:G:A,19:54467625:C:T,19:54467625:C:T,19:54471790:G:C,19:54471790:G:C,19:54474896:C:A,19:54474896:C:A,19:54475088:T:C,19:54475088:T:C,19:54475971:C:T,19:54475971:C:T,19:54476160:C:A,19:54476160:C:A,19:54477407:A:G,19:54477407:A:G,19:54481001:G:A,19:54481001:G:A,19:54481180:T:C,19:54481180:T:C,19:54486304:A:G,19:54486304:A:G,19:54487023:C:T,19:54487023:C:T,19:54488715:T:C,19:54488715:T:C,19:54489263:G:GA,19:54489263:G:GA,19:54490316:T:C,19:54490316:T:C,19:54493356:G:A,19:54493356:G:A,19:54501633:A:G,19:54501633:A:G,19:54502382:A:G,19:54502382:A:G
19	54489294	19:54489294:T:C	0.006188	27	19:54483639:T:G,19:54483639:T:G,19:54484605:G:A,19:54484605:G:A,19:54486810:A:G,19:54486810:A:G,19:54486820:A:G,19:54486820:A:G,19:54487463:T:C,19:54487463:T:C,19:54487896:G:T,19:54487896:G:T,19:54488690:A:T,19:54488690:A:T,19:54488725:A:T,19:54488725:A:T,19:54489407:A:T,19:54489407:A:T,19:54490488:T:G,19:54490488:T:G,19:54491227:A:C,19:54491227:A:C,19:54492548:G:T,19:54492548:G:T,19:54493028:C:T,19:54493028:C:T
19	54492248	19:54492248:T:G	0.005248	7	19:54257566:G:A,19:54257566:G:A,19:54547114:G:A,19:54547114:G:A,19:54611319:A:G,19:54611319:A:G
19	54504463	19:54504463:T:A	0.003287	1	.
19	54546853	19:54546853:G:A	0.009183	25	19:54547888:G:C,19:54547888:G:C,19:54548844:A:G,19:54548844:A:G,19:54548988:C:G,19:54548988:C:G,19:54549255:G:T,19:54549255:G:T,19:54549558:C:T,19:54549558:C:T,19:54549613:A:G,19:54549613:A:G,19:54550147:G:A,19:54550147:G:A,19:54553357:C:T,19:54553357:C:T,19:54556956:G:A,19:54556956:G:A,19:54572919:G:A,19:54572919:G:A,19:54626584:C:T,19:54626584:C:T,19:54637494:C:T,19:54637494:C:T
19	54563589	19:54563589:C:T	0.0008842	33	19:54519777:G:A,19:54519777:G:A,19:54540251:C:T,19:54540251:C:T,19:54544688:T:C,19:54544688:T:C,19:54546028:A:T,19:54546028:A:T,19:54547080:C:T,19:54547080:C:T,19:54548712:G:A,19:54548712:G:A,19:54549654:C:T,19:54549654:C:T,19:54553054:T:C,19:54553054:T:C,19:54554248:C:T,19:54554248:C:T,19:54554402:C:T,19:54554402:C:T,19:54566184:C:T,19:54566184:C:T,19:54585932:G:A,19:54585932:G:A,19:54600262:T:C,19:54600262:T:C,19:54604017:G:A,19:54604017:G:A,19:54607815:G:A,19:54607815:G:A,19:54662317:A:G,19:54662317:A:G
19	54575952	19:54575952:T:G	0.007457	3	19:54676557:C:T,19:54676557:C:T
19	54588329	19:54588329:C:T	0.003065	9	19:54471777:C:G,19:54471777:C:G,19:54519244:G:GAGC,19:54519244:G:GAGC,19:54571861:A:G,19:54571861:A:G,19:54653033:A:G,19:54653033:A:G
19	54603423	19:54603423:A:G	0.006355	3	19:54660867:C:T,19:54660867:C:T
19	54614073	19:54614073:A:T	3.1e-09	123	19:54550305:A:T,19:54550305:A:T,19:54550564:T:C,19:54550564:T:C,19:54551059:G:A,19:54551059:G:A,19:54553700:C:T,19:54553700:C:T,19:54556654:G:A,19:54556654:G:A,19:54566576:G:A,19:54566576:G:A,19:54574639:C:G,19:54574639:C:G,19:54589216:ACT:A,19:54589216:ACT:A,19:54598418:C:A,19:54598418:C:A,19:54601024:C:A,19:54601024:C:A,19:54603310:C:T,19:54603310:C:T,19:54607352:T:C,19:54607352:T:C,19:54607762:G:T,19:54607762:G:T,19:54607898:G:A,19:54607898:G:A,19:54608185:G:A,19:54608185:G:A,19:54609548:T:C,19:54609548:T:C,19:54609552:T:C,19:54609552:T:C,19:54609641:C:T,19:54609641:C:T,19:54609758:G:A,19:54609758:G:A,19:54610335:CA:C,19:54610335:CA:C,19:54610340:G:T,19:54610340:G:T,19:54610373:G:A,19:54610373:G:A,19:54611618:T:C,19:54611618:T:C,19:54611839:G:A,19:54611839:G:A,19:54611998:T:A,19:54611998:T:A,19:54612055:A:T,19:54612055:A:T,19:54613693:T:C,19:54613693:T:C,19:54615303:C:T,19:54615303:C:T,19:54615659:C:G,19:54615659:C:G,19:54616176:C:G,19:54616176:C:G,19:54616885:A:G,19:54616885:A:G,19:54617369:G:A,19:54617369:G:A,19:54617625:G:C,19:54617625:G:C,19:54618016:A:G,19:54618016:A:G,19:54618199:T:A,19:54618199:T:A,19:54618436:G:A,19:54618436:G:A,19:54618778:C:T,19:54618778:C:T,19:54618989:T:C,19:54618989:T:C,19:54619711:C:A,19:54619711:C:A,19:54622123:C:T,19:54622123:C:T,19:54622451:C:T,19:54622451:C:T,19:54622740:A:G,19:54622740:A:G,19:54622812:T:A,19:54622812:T:A,19:54622971:A:G,19:54622971:A:G,19:54623120:C:T,19:54623120:C:T,19:54623440:C:T,19:54623440:C:T,19:54623619:C:T,19:54623619:C:T,19:54623856:C:T,19:54623856:C:T,19:54624360:T:C,19:54624360:T:C,19:54625851:T:C,19:54625851:T:C,19:54625979:C:T,19:54625979:C:T,19:54626611:TG:T,19:54626611:TG:T,19:54627130:G:A,19:54627130:G:A,19:54627536:G:A,19:54627536:G:A,19:54629271:C:G,19:54629271:C:G,19:54630048:G:A,19:54630048:G:A,19:54631479:T:C,19:54631479:T:C,19:54636791:C:T,19:54636791:C:T,19:54638267:G:A,19:54638267:G:A,19:54650709:A:G,19:54650709:A:G,19:54655271:G:A,19:54655271:G:A
19	54618049	19:54618049:T:C	2.833e-07	517	19:54502908:G:A,19:54502908:G:A,19:54518184:G:C,19:54518184:G:C,19:54521124:G:A,19:54521124:G:A,19:54544697:T:C,19:54544697:T:C,19:54544858:T:C,19:54544858:T:C,19:54546556:C:T,19:54546556:C:T,19:54547968:A:T,19:54547968:A:T,19:54550363:T:A,19:54550363:T:A,19:54553150:G:A,19:54553150:G:A,19:54553863:C:T,19:54553863:C:T,19:54554343:G:A,19:54554343:G:A,19:54554765:T:C,19:54554765:T:C,19:54555560:C:T,19:54555560:C:T,19:54555725:G:A,19:54555725:G:A,19:54556007:A:G,19:54556007:A:G,19:54556396:G:A,19:54556396:G:A,19:54557045:TA:T,19:54557045:TA:T,19:54557553:T:C,19:54557553:T:C,19:54557798:T:G,19:54557798:T:G,19:54558162:T:A,19:54558162:T:A,19:54558506:C:T,19:54558506:C:T,19:54558665:C:T,19:54558665:C:T,19:54558785:C:G,19:54558785:C:G,19:54559156:C:T,19:54559156:C:T,19:54559364:T:C,19:54559364:T:C,19:54559402:C:T,19:54559402:C:T,19:54559693:G:C,19:54559693:G:C,19:54560246:T:C,19:54560246:T:C,19:54561192:T:G,19:54561192:T:G,19:54561297:A:T,19:54561297:A:T,19:54562193:G:T,19:54562193:G:T,19:54562903:G:A,19:54562903:G:A,19:54563023:A:G,19:54563023:A:G,19:54563494:C:T,19:54563494:C:T,19:54563579:A:C,19:54563579:A:C,19:54564128:T:C,19:54564128:T:C,19:54564373:C:T,19:54564373:C:T,19:54565360:T:C,19:54565360:T:C,19:54565409:G:A,19:54565409:G:A,19:54565416:A:G,19:54565416:A:G,19:54565849:C:A,19:54565849:C:A,19:54565959:G:A,19:54565959:G:A,19:54566070:T:C,19:54566070:T:C,19:54566428:A:G,19:54566428:A:G,19:54566540:T:C,19:54566540:T:C,19:54566597:G:A,19:54566597:G:A,19:54566607:T:C,19:54566607:T:C,19:54566713:C:G,19:54566713:C:G,19:54567097:A:G,19:54567097:A:G,19:54567196:GT:G,19:54567196:GT:G,19:54567221:T:C,19:54567221:T:C,19:54567283:C:T,19:54567283:C:T,19:54567304:C:A,19:54567304:C:A,19:54567308:G:A,19:54567308:G:A,19:54567870:G:A,19:54567870:G:A,19:54568964:T:C,19:54568964:T:C,19:54569020:C:T,19:54569020:C:T,19:54569111:A:G,19:54569111:A:G,19:54569232:A:C,19:54569232:A:C,19:54569289:T:C,19:54569289:T:C,19:54569375:T:G,19:54569375:T:G,19:54569451:G:A,19:54569451:G:A,19:54569678:T:C,19:54569678:T:C,19:54569778:A:G,19:54569778:A:G,19:54570288:A:G,19:54570288:A:G,19:54570806:C:T,19:54570806:C:T,19:54571401:C:T,19:54571401:C:T,19:54571439:C:T,19:54571439:C:T,19:54572099:T:C,19:54572099:T:C,19:54572135:A:G,19:54572135:A:G,19:54572374:G:A,19:54572374:G:A,19:54572499:G:A,19:54572499:G:A,19:54572689:A:T,19:54572689:A:T,19:54572695:AC:A,19:54572695:AC:A,19:54572896:GA:G,19:54572896:GA:G,19:54573499:A:G,19:54573499:A:G,19:54573515:A:G,19:54573515:A:G,19:54574458:T:G,19:54574458:T:G,19:54575846:T:G,19:54575846:T:G,19:54578177:T:C,19:54578177:T:C,19:54578452:A:G,19:54578452:A:G,19:54578621:C:A,19:54578621:C:A,19:54579282:C:T,19:54579282:C:T,19:54580112:G:A,19:54580112:G:A,19:54581986:G:A,19:54581986:G:A,19:54582327:C:T,19:54582327:C:T,19:54583304:A:C,19:54583304:A:C,19:54583571:A:G,19:54583571:A:G,19:54583619:G:C,19:54583619:G:C,19:54584575:G:T,19:54584575:G:T,19:54585281:T:G,19:54585281:T:G,19:54586068:G:A,19:54586068:G:A,19:54586596:C:T,19:54586596:C:T,19:54586662:A:T,19:54586662:A:T,19:54587738:G:A,19:54587738:G:A,19:54588122:G:C,19:54588122:G:C,19:54588128:T:C,19:54588128:T:C,19:54588992:T:C,19:54588992:T:C,19:54589372:A:G,19:54589372:A:G,19:54589683:G:C,19:54589683:G:C,19:54590427:C:T,19:54590427:C:T,19:54590485:T:C,19:54590485:T:C,19:54590864:T:A,19:54590864:T:A,19:54591389:C:T,19:54591389:C:T,19:54591433:T:C,19:54591433:T:C,19:54591894:G:A,19:54591894:G:A,19:54592138:T:C,19:54592138:T:C,19:54593448:T:C,19:54593448:T:C,19:54593456:T:G,19:54593456:T:G,19:54593708:G:A,19:54593708:G:A,19:54593736:T:G,19:54593736:T:G,19:54593944:A:C,19:54593944:A:C,19:54594201:G:T,19:54594201:G:T,19:54594208:C:T,19:54594208:C:T,19:54594262:A:G,19:54594262:A:G,19:54594278:A:G,19:54594278:A:G,19:54594338:C:A,19:54594338:C:A,19:54594570:A:G,19:54594570:A:G,19:54594852:A:G,19:54594852:A:G,19:54595198:A:G,19:54595198:A:G,19:54596389:G:T,19:54596389:G:T,19:54596723:C:T,19:54596723:C:T,19:54596724:A:G,19:54596724:A:G,19:54596924:G:C,19:54596924:G:C,19:54598279:T:A,19:54598279:T:A,19:54598642:T:C,19:54598642:T:C,19:54598804:AT:A,19:54598804:AT:A,19:54599308:G:A,19:54599308:G:A,19:54599923:C:CAT,19:54599923:C:CAT,19:54600258:T:A,19:54600258:T:A,19:54600831:G:A,19:54600831:G:A,19:54601288:G:A,19:54601288:G:A,19:54601400:T:C,19:54601400:T:C,19:54604131:T:C,19:54604131:T:C,19:54604887:A:T,19:54604887:A:T,19:54605014:T:C,19:54605014:T:C,19:54605186:C:T,19:54605186:C:T,19:54605202:C:T,19:54605202:C:T,19:54605909:C:T,19:54605909:C:T,19:54606284:G:A,19:54606284:G:A,19:54607331:G:A,19:54607331:G:A,19:54607399:T:C,19:54607399:T:C,19:54607407:A:C,19:54607407:A:C,19:54607491:T:A,19:54607491:T:A,19:54607798:G:A,19:54607798:G:A,19:54608225:T:C,19:54608225:T:C,19:54608263:G:A,19:54608263:G:A,19:54608301:G:C,19:54608301:G:C,19:54608586:G:A,19:54608586:G:A,19:54608770:G:A,19:54608770:G:A,19:54609088:C:A,19:54609088:C:A,19:54609439:G:A,19:54609439:G:A,19:54609681:A:G,19:54609681:A:G,19:54610810:T:C,19:54610810:T:C,19:54610929:C:T,19:54610929:C:T,19:54611689:C:T,19:54611689:C:T,19:54613783:C:G,19:54613783:C:G,19:54614079:A:C,19:54614079:A:C,19:54614315:C:T,19:54614315:C:T,19:54614774:A:G,19:54614774:A:G,19:54615402:TAA:T,19:54615402:TAA:T,19:54616788:CTG:C,19:54616788:CTG:C,19:54617828:G:A,19:54617828:G:A,19:54620785:T:C,19:54620785:T:C,19:54621350:T:G,19:54621350:T:G,19:54621372:C:T,19:54621372:C:T,19:54621797:C:T,19:54621797:C:T,19:54622760:G:A,19:54622760:G:A,19:54623117:T:C,19:54623117:T:C,19:54623176:A:G,19:54623176:A:G,19:54623275:T:A,19:54623275:T:A,19:54623292:T:C,19:54623292:T:C,19:54623387:A:G,19:54623387:A:G,19:54623472:G:A,19:54623472:G:A,19:54623861:C:A,19:54623861:C:A,19:54626384:A:G,19:54626384:A:G,19:54626781:C:T,19:54626781:C:T,19:54627146:G:A,19:54627146:G:A,19:54627308:C:T,19:54627308:C:T,19:54627713:A:G,19:54627713:A:G,19:54627948:T:C,19:54627948:T:C,19:54628246:C:T,19:54628246:C:T,19:54629158:G:A,19:54629158:G:A,19:54629483:C:A,19:54629483:C:A,19:54629568:G:A,19:54629568:G:A,19:54630849:A:G,19:54630849:A:G,19:54632531:T:C,19:54632531:T:C,19:54632649:A:G,19:54632649:A:G,19:54633172:C:T,19:54633172:C:T,19:54633642:G:C,19:54633642:G:C,19:54634003:G:A,19:54634003:G:A,19:54634030:C:G,19:54634030:C:G,19:54634095:T:G,19:54634095:T:G,19:54634115:A:G,19:54634115:A:G,19:54634136:T:C,19:54634136:T:C,19:54634176:C:G,19:54634176:C:G,19:54634585:C:T,19:54634585:C:T,19:54634619:C:T,19:54634619:C:T,19:54634625:C:T,19:54634625:C:T,19:54634626:A:G,19:54634626:A:G,19:54635018:G:A,19:54635018:G:A,19:54635402:T:C,19:54635402:T:C,19:54635620:A:G,19:54635620:A:G,19:54635994:G:C,19:54635994:G:C,19:54636365:G:A,19:54636365:G:A,19:54636393:G:A,19:54636393:G:A,19:54636448:G:A,19:54636448:G:A,19:54636848:C:A,19:54636848:C:A,19:54636880:C:T,19:54636880:C:T,19:54637036:G:A,19:54637036:G:A,19:54637803:G:A,19:54637803:G:A,19:54640044:C:CGT,19:54640044:C:CGT,19:54640231:C:G,19:54640231:C:G,19:54641555:A:G,19:54641555:A:G,19:54642829:G:A,19:54642829:G:A,19:54643313:G:A,19:54643313:G:A,19:54643363:A:T,19:54643363:A:T,19:54643495:G:A,19:54643495:G:A,19:54643647:C:T,19:54643647:C:T,19:54644025:G:A,19:54644025:G:A,19:54644031:G:A,19:54644031:G:A,19:54644182:A:G,19:54644182:A:G,19:54644344:T:C,19:54644344:T:C,19:54644347:C:A,19:54644347:C:A,19:54644372:T:TG,19:54644372:T:TG,19:54644556:G:A,19:54644556:G:A,19:54644563:C:T,19:54644563:C:T,19:54644589:T:C,19:54644589:T:C,19:54645591:T:C,19:54645591:T:C,19:54646084:G:A,19:54646084:G:A,19:54646226:TTAAAAA:T,19:54646226:TTAAAAA:T,19:54646248:A:G,19:54646248:A:G,19:54646407:G:A,19:54646407:G:A,19:54646614:C:T,19:54646614:C:T,19:54646713:G:T,19:54646713:G:T,19:54646868:C:T,19:54646868:C:T,19:54647169:C:T,19:54647169:C:T,19:54647325:T:C,19:54647325:T:C,19:54647326:G:A,19:54647326:G:A,19:54647402:C:T,19:54647402:C:T,19:54647442:G:A,19:54647442:G:A,19:54647715:A:G,19:54647715:A:G,19:54648970:T:C,19:54648970:T:C,19:54649737:C:T,19:54649737:C:T,19:54651505:G:A,19:54651505:G:A,19:54651622:A:T,19:54651622:A:T,19:54653875:C:T,19:54653875:C:T,19:54655285:C:T,19:54655285:C:T,19:54655295:G:A,19:54655295:G:A,19:54655379:T:C,19:54655379:T:C,19:54657151:T:C,19:54657151:T:C,19:54657193:A:G,19:54657193:A:G,19:54659166:T:C,19:54659166:T:C,19:54659801:C:T,19:54659801:C:T,19:54660121:A:G,19:54660121:A:G,19:54660387:G:A,19:54660387:G:A,19:54665254:G:C,19:54665254:G:C,19:54675559:C:T,19:54675559:C:T
19	54618677	19:54618677:A:G	0.001791	5	19:54518947:C:T,19:54518947:C:T,19:54663169:G:A,19:54663169:G:A
19	54640044	19:54640044:CGT:C	7.86e-06	1	.
19	54644500	19:54644500:C:T	0.004496	7	19:54545648:G:A,19:54545648:G:A,19:54548264:CTTAT:C,19:54548264:CTTAT:C,19:54566839:C:G,19:54566839:C:G
19	54660297	19:54660297:G:A	0.0001665	13	19:54660386:C:T,19:54660386:C:T,19:54660695:C:T,19:54660695:C:T,19:54661088:G:A,19:54661088:G:A,19:54662363:G:C,19:54662363:G:C,19:54662393:T:C,19:54662393:T:C,19:54662422:G:A,19:54662422:G:A
19	54660547	19:54660547:A:G	0.008594	1	.
19	54664811	19:54664811:G:A	3.635e-08	13	19:54664138:TGTGGGAG:T,19:54664138:TGTGGGAG:T,19:54664289:T:C,19:54664289:T:C,19:54664532:T:A,19:54664532:T:A,19:54665084:T:C,19:54665084:T:C,19:54665251:A:C,19:54665251:A:C,19:54665335:C:T,19:54665335:C:T
19	54691080	19:54691080:G:A	0.005851	2	19:54808164:G:A
19	54879708	19:54879708:C:T	0.005753	4	19:54708563:G:A,19:54708563:G:A,19:54709536:G:T,19:54709536:G:T
19	54882744	19:54882744:G:A	0.008381	2	19:54880377:C:T,19:54983583:T:C
19	54889758	19:54889758:G:A	0.009549	0	.
[truncated: 9,293,796 more chars]
